# *Stenotrophomonas muris* - First discovered as an urgent human pathogen with strong virulence associated with bloodstream infections

**DOI:** 10.1101/2024.05.16.24307319

**Authors:** Jiaying Liu, Xu Dong, Yuyun Yu, Tiantian Wu, Yanghui Xiang, Xin Yuan, Dan Cao, Kefan Bi, Hanyin Zhang, Lixia Zhu, Ying Zhang

## Abstract

For the first time, *Stenotrophomonas muris* (*S. muris*) has been identified to be associated with human infections while studying the virulence of *Stenotrophomonas maltophilia* (*S. maltophilia*) clinical isolates. Previously, *S. muris* was only isolated from the intestines of mice but its pathogenic potential for humans has never been reported. In this work, the phenotype of *S. muris* virulence, the potential genes that encode higher virulence of *S. muris*, and host responses to *S. muris* infection were investigated for the first time. It was found that S9 (*S. muris* no.9, isolated from patient’s bloodstream infection) was more virulent than both S8 (*S. muris* no.8, isolated from patient’s sputum) and S1 (*S. maltophilia*), where S8 and S9 were subsequently identified as *S. muris* by whole genome sequencing analysis. Candidate genes which may encode higher virulence of S9 were identified, including *virB6, dcm, hlyD*, and 14 other genes involved in porphyrin metabolism, pyrimidine metabolism, DNA methylation, two component system, and biofilm formation. Transcriptome analysis of host cells (THP-1 cells) infected by S8 and S9 (S9 with strong virulence over S8 with weak virulence) showed that 12 candidate genes involved in ion transport function and calcium signaling pathway were down-regulated and require special attention. Antibiotic susceptibility testing indicated that compared with *S. maltophilia*, the *S. muris* strains, though more susceptible to minocycline, are highly resistant to last resort antibitoics colistin and polymyxin B and are also resistant to cephalosporin and fluoroquinolone. Because of the above differences in virulence properties and antibiotic susceptibility, it is critical that *S. muris* be distinguished from *S. maltophilia* in clinical setting for improved care. This work provides the basis for future studies on pathogenic mechanisms of *S. muris* and for developing improved treatment in the future.

## Supplementary Table S1 and Table S2 for "*Stenotrophomonas muris* - First discovered as an urgent human pathogen with strong virulence associated with bloodstream infections": Gene groups.xlsx (part 1 of 3)

### Sheet: Groups
Gene	ATCC13637	S8	S9
group_3517	ATCC13637_23250	S8_02035	S9_19510
group_3515	ATCC13637_22450	S8_21060	S9_05990
group_3514	ATCC13637_22460	S8_21050	S9_06000
group_3513	ATCC13637_22475	S8_21035	S9_06015
group_3511	ATCC13637_23080	S8_21110	S9_05940
group_3510	ATCC13637_23120	S8_21075	S9_05975
group_3509	ATCC13637_22470	S8_21040	S9_06010
group_3507	ATCC13637_22465	S8_21045	S9_06005
fabR	ATCC13637_23105	S8_21085	S9_05965
group_3506	ATCC13637_22530	S8_21015	S9_06035
mntH	ATCC13637_23130	S8_21065	S9_05985
group_3503	ATCC13637_23115	S8_21080	S9_05970
mntR	ATCC13637_23125	S8_21070	S9_05980
group_3502	ATCC13637_22480	S8_21030	S9_06020
group_3501	ATCC13637_23090	S8_21100	S9_05950
fldA	ATCC13637_22455	S8_21055	S9_05995
desA	ATCC13637_23095	S8_21095	S9_05955
group_3499	ATCC13637_23100	S8_21090	S9_05960
group_3497	ATCC13637_23085	S8_21105	S9_05945
group_3496	ATCC13637_22525	S8_21020	S9_06030
group_3493	ATCC13637_22535	S8_21010	S9_06040
rfaL	ATCC13637_21865	S8_03665	S9_18885
waaA	ATCC13637_21855	S8_03675	S9_18895
group_3490	ATCC13637_21875	S8_03655	S9_18875
group_3489	ATCC13637_21840	S8_03705	S9_18910
ilvG	ATCC13637_21765	S8_03775	S9_18980
group_3487	ATCC13637_21825	S8_03720	S9_18925
ilvC	ATCC13637_21760	S8_03780	S9_18985
lpxL	ATCC13637_21860	S8_03670	S9_18890
group_3485	ATCC13637_21830	S8_03715	S9_18920
group_3484	ATCC13637_21780	S8_03760	S9_18965
group_3483	ATCC13637_21880	S8_03650	S9_18870
group_3481	ATCC13637_21755	S8_03785	S9_18990
tam	ATCC13637_21790	S8_03750	S9_18955
group_3480	ATCC13637_21805	S8_03735	S9_18940
group_3478	ATCC13637_21785	S8_03755	S9_18960
leuD	ATCC13637_21800	S8_03740	S9_18945
group_3477	ATCC13637_21870	S8_03660	S9_18880
leuC	ATCC13637_21795	S8_03745	S9_18950
group_3476	ATCC13637_21885	S8_03645	S9_18865
group_3475	ATCC13637_21775	S8_03765	S9_18970
ilvM	ATCC13637_21770	S8_03770	S9_18975
group_3474	ATCC13637_21845	S8_03700	S9_18905
group_3473	ATCC13637_21820	S8_03725	S9_18930
group_3471	ATCC13637_21815;ATCC13637_21810	S8_03730	S9_18935
vgb	ATCC13637_20500	S8_08980	S9_20170
group_3469	ATCC13637_20400	S8_08885	S9_20075
group_3468	ATCC13637_20395	S8_08880	S9_20070
group_3467	ATCC13637_20390	S8_08875	S9_20065
group_3465	ATCC13637_20295	S8_08755	S9_19935
group_3462	ATCC13637_20405	S8_08890	S9_20080
group_3461	ATCC13637_20385	S8_08870	S9_20060
eLM1	ATCC13637_20270	S8_08730	S9_19915
group_3454	ATCC13637_20285	S8_08745	S9_19930
group_3448	ATCC13637_20300	S8_08760	S9_19940
group_3447	ATCC13637_20495	S8_08975	S9_20165
dmeF	ATCC13637_20440	S8_08920	S9_20110
yejR	ATCC13637_20455	S8_08935	S9_20125
group_3446	ATCC13637_20505	S8_08985	S9_20175
yncE	ATCC13637_20375	S8_08860	S9_20045
group_3435	ATCC13637_20415	S8_08900	S9_20090
cycA	ATCC13637_20485	S8_08965	S9_20155
group_3433	ATCC13637_20430	S8_08910	S9_20100
group_3431	ATCC13637_20445	S8_08925	S9_20115
group_3430	ATCC13637_20435	S8_08915	S9_20105
group_3429	ATCC13637_20305	S8_08765	S9_19945
group_3428	ATCC13637_20275	S8_08735	S9_19920
group_3427	ATCC13637_20490	S8_08970	S9_20160
group_3426	ATCC13637_20475	S8_08955	S9_20145
group_3425	ATCC13637_20465	S8_08945	S9_20135
group_3417	ATCC13637_20470	S8_08950	S9_20140
group_3410	ATCC13637_20280	S8_08740	S9_19925
group_3409	ATCC13637_20370	S8_08845	S9_20030
group_3408	ATCC13637_20460	S8_08940	S9_20130
group_3407	ATCC13637_20450	S8_08930	S9_20120
group_3403	ATCC13637_20420	S8_08905	S9_20095
yjcC	ATCC13637_20480	S8_08960	S9_20150
rsgA	ATCC13637_20100	S8_03565	S9_18795
group_3399	ATCC13637_20245	S8_03405	S9_18635
gsh2	ATCC13637_19530	S8_03395	S9_18625
group_3398	ATCC13637_20145	S8_03515	S9_18745
group_3397	ATCC13637_20095	S8_03570	S9_18800
group_3396	ATCC13637_20235	S8_03415	S9_18645
group_3395	ATCC13637_20040	S8_03625	S9_18850
pta	ATCC13637_20030	S8_03635	S9_18860
degV	ATCC13637_20155	S8_03505	S9_18735
group_3394	ATCC13637_20090	S8_03575	S9_18805
fghA	ATCC13637_20200	S8_03460	S9_18690
group_3393	ATCC13637_20050	S8_03610	S9_18840
nahD	ATCC13637_20150	S8_03510	S9_18740
group_3392	ATCC13637_19520	S8_03385	S9_18615
group_3391	ATCC13637_20130	S8_03535	S9_18765
group_3389	ATCC13637_20045	S8_03620	S9_18845
group_3388	ATCC13637_20170	S8_03490	S9_18720
group_3387	ATCC13637_20120	S8_03545	S9_18775
group_3386	ATCC13637_20070	S8_03590	S9_18820
group_3384	ATCC13637_20180	S8_03480	S9_18710
group_3383	ATCC13637_20185	S8_03475	S9_18705
group_3382	ATCC13637_20175	S8_03485	S9_18715
udp	ATCC13637_20135	S8_03530	S9_18760
ccc1	ATCC13637_19525	S8_03390	S9_18620
afuA	ATCC13637_20055	S8_03605	S9_18835
group_3379	ATCC13637_20060	S8_03600	S9_18830
citM	ATCC13637_20075	S8_03585	S9_18815
smtA	ATCC13637_20115	S8_03550	S9_18780
group_3378	ATCC13637_20190	S8_03470	S9_18700
group_3377	ATCC13637_20110	S8_03555	S9_18785
group_3376	ATCC13637_20250	S8_03400	S9_18630
group_3375	ATCC13637_20125	S8_03540	S9_18770
group_3374	ATCC13637_20225	S8_03430	S9_18660
dctA	ATCC13637_20035	S8_03630	S9_18855
group_3373	ATCC13637_20140	S8_03520	S9_18750
group_3372	ATCC13637_20210	S8_03450	S9_18680
group_3371	ATCC13637_20165	S8_03495	S9_18725
group_3370	ATCC13637_20160	S8_03500	S9_18730
group_3369	ATCC13637_20195	S8_03465	S9_18695
group_3368	ATCC13637_20240	S8_03410	S9_18640
group_3367	ATCC13637_20080	S8_03580	S9_18810
group_3366	ATCC13637_20065	S8_03595	S9_18825
group_3365	ATCC13637_20105	S8_03560	S9_18790
group_3364	ATCC13637_20220	S8_03435	S9_18665
group_3363	ATCC13637_20230	S8_03425	S9_18655
frmR	ATCC13637_20215	S8_03445	S9_18675
yqcC	ATCC13637_20205	S8_03455	S9_18685
group_3362	ATCC13637_19370	S8_20910	S9_18125
group_3361	ATCC13637_19340	S8_20940	S9_18155
recO	ATCC13637_19385	S8_20895	S9_18110
aqpZ	ATCC13637_19330	S8_20950	S9_18165
group_3360	ATCC13637_21055	S8_19030	S9_17770
metG	ATCC13637_20950	S8_18845	S9_17885
cstA	ATCC13637_19315	S8_20965	S9_18180
yjgA	ATCC13637_21090	S8_19065	S9_17735
group_3358	ATCC13637_19515	S8_18750	S9_17980
yhdR	ATCC13637_21080	S8_19055	S9_17745
group_3357	ATCC13637_19390	S8_18625	S9_18105
group_3356	ATCC13637_19425	S8_18660	S9_18070
rseA	ATCC13637_19350	S8_20930	S9_18145
group_3355	ATCC13637_19490	S8_18725	S9_18005
group_3354	ATCC13637_19485	S8_18720	S9_18010
rlmH	ATCC13637_21040	S8_18940	S9_17790
group_3353	ATCC13637_19280	S8_21000	S9_20755
group_3352	ATCC13637_19295	S8_20985	S9_20770
group_3351	ATCC13637_21065	S8_19040	S9_17760
group_3350	ATCC13637_19355	S8_20925	S9_18140
hptA	ATCC13637_19415	S8_18650	S9_18080
group_3348	ATCC13637_20985	S8_18880	S9_17850
group_3346	ATCC13637_19495	S8_18730	S9_18000
group_3345	ATCC13637_19510	S8_18745	S9_17985
group_3344	ATCC13637_19320	S8_20960	S9_18175
group_3343	ATCC13637_22950	S8_18755	S9_17975
group_3341	ATCC13637_20965	S8_18860	S9_17870
group_3340	ATCC13637_21060	S8_19035	S9_17765
ybdD	ATCC13637_19310	S8_20970	S9_18185
group_3338	ATCC13637_21005	S8_18905	S9_17825
mtnP	ATCC13637_19420	S8_18655	S9_18075
group_3337	ATCC13637_19335	S8_20945	S9_18160
group_3336	ATCC13637_22955	S8_18760	S9_17970
group_3335	ATCC13637_19275	S8_21005	S9_20750
group_3334	ATCC13637_19440	S8_18675	S9_18055
cYTH	ATCC13637_19400	S8_18635	S9_18095
rsfS	ATCC13637_21035	S8_18935	S9_17795
group_3333	ATCC13637_19465	S8_18700	S9_18030
group_3332	ATCC13637_23005	S8_18810	S9_17920
group_3331	ATCC13637_19435	S8_18670	S9_18060
group_3330	ATCC13637_19325	S8_20955	S9_18170
group_3329	ATCC13637_23000	S8_18805	S9_17925
virJ	ATCC13637_23015	S8_18820	S9_17910
phnA	ATCC13637_22990	S8_18795	S9_17935
group_3328	ATCC13637_21000	S8_18900	S9_17830
group_3327	ATCC13637_21010	S8_18910	S9_17820
rnfB	ATCC13637_20940	S8_18835	S9_17895
group_3326	ATCC13637_21105	S8_19080	S9_17720
group_3325	ATCC13637_19285	S8_20995	S9_20760
group_3324	ATCC13637_22965	S8_18770	S9_17960
yvlB	ATCC13637_22970	S8_18775	S9_17955
group_3323	ATCC13637_22980	S8_18785	S9_17945
ySH1	ATCC13637_19455	S8_18690	S9_18040
group_3322	ATCC13637_22985	S8_18790	S9_17940
mprF	ATCC13637_23020	S8_18825	S9_17905
lptE	ATCC13637_21020	S8_18920	S9_17810
pmbA	ATCC13637_21095	S8_19070	S9_17730
group_3321	ATCC13637_22960	S8_18765	S9_17965
group_3320	ATCC13637_23025	S8_18830	S9_17900
nagZ	ATCC13637_19410	S8_18645	S9_18085
leuS	ATCC13637_21015	S8_18915	S9_17815
xseB	ATCC13637_21110	S8_19085	S9_17715
group_3319	ATCC13637_19475	S8_18710	S9_18020
lhr	ATCC13637_19445	S8_18680	S9_18050
group_3317	ATCC13637_19505	S8_18740	S9_17990
group_3316	ATCC13637_19460	S8_18695	S9_18035
cDC9	ATCC13637_19450	S8_18685	S9_18045
group_3315	ATCC13637_19405	S8_18640	S9_18090
rnc	ATCC13637_19375	S8_20905	S9_18120
lepA	ATCC13637_19360	S8_20920	S9_18135
era	ATCC13637_19380	S8_20900	S9_18115
nadD	ATCC13637_21030	S8_18930	S9_17800
group_3312	ATCC13637_20975	S8_18870	S9_17860
arcD	ATCC13637_21050	S8_19025	S9_17775
group_3311	ATCC13637_23010	S8_18815	S9_17915
holA	ATCC13637_21025	S8_18925	S9_17805
group_3308	ATCC13637_19430	S8_18665	S9_18065
group_3307	ATCC13637_20945	S8_18840	S9_17890
group_3305	ATCC13637_20980	S8_18875	S9_17855
tilS	ATCC13637_21115	S8_19090	S9_17710
group_3304	ATCC13637_21070	S8_19045	S9_17755
group_3301	ATCC13637_19480	S8_18715	S9_18015
group_3300	ATCC13637_19470	S8_18705	S9_18025
group_3299	ATCC13637_19500	S8_18735	S9_17995
group_3298	ATCC13637_19365	S8_20915	S9_18130
group_3297	ATCC13637_20955	S8_18850	S9_17880
group_3296	ATCC13637_22995	S8_18800	S9_17930
group_3295	ATCC13637_21085	S8_19060	S9_17740
group_3294	ATCC13637_20970	S8_18865	S9_17865
rlmD	ATCC13637_19395	S8_18630	S9_18100
group_3292	ATCC13637_19300	S8_20980	S9_20775
group_3291	ATCC13637_20960	S8_18855	S9_17875
cHASE2	ATCC13637_20995	S8_18895	S9_17835
group_3290	ATCC13637_22975	S8_18780	S9_17950
group_3289	ATCC13637_20990	S8_18890	S9_17840
group_3288	ATCC13637_19290	S8_20990	S9_20765
group_3287	ATCC13637_19345	S8_20935	S9_18150
tic20a	ATCC13637_21100	S8_19075	S9_17725
rng	ATCC13637_21075	S8_19050	S9_17750
group_3285	ATCC13637_19305	S8_20975	S9_20780
ctaA	ATCC13637_18920	S8_08535	S9_19530
group_3283	ATCC13637_18830	S8_08625	S9_19430
ctaD	ATCC13637_18955	S8_08500	S9_19565
ydcJ	ATCC13637_18765	S8_08690	S9_19365
yhhQ	ATCC13637_18750	S8_08705	S9_19350
dnaG	ATCC13637_18895	S8_08560	S9_19495
group_3279	ATCC13637_18795	S8_08660	S9_19395
yfeH	ATCC13637_18905	S8_08550	S9_19505
group_3277	ATCC13637_18760	S8_08695	S9_19360
group_3276	ATCC13637_18990	S8_08465	S9_19600
yqeY	ATCC13637_18885	S8_08570	S9_19485
group_3275	ATCC13637_18745	S8_08710	S9_19345
shyY1	ATCC13637_18930	S8_08525	S9_19540
putA	ATCC13637_18970	S8_08485	S9_19580
fadL	ATCC13637_18985	S8_08470	S9_19595
group_3273	ATCC13637_18850	S8_08605	S9_19450
envC	ATCC13637_19000	S8_08455	S9_19610
cOX11	ATCC13637_18945	S8_08510	S9_19555
group_3272	ATCC13637_18995	S8_08460	S9_19605
group_3271	ATCC13637_18860	S8_08595	S9_19460
group_3270	ATCC13637_18775	S8_08680	S9_19375
group_3269	ATCC13637_18805	S8_08650	S9_19405
cyoE	ATCC13637_18915	S8_08540	S9_19525
group_3268	ATCC13637_18890	S8_08565	S9_19490
group_3267	ATCC13637_18785	S8_08670	S9_19385
rspA	ATCC13637_18815	S8_08640	S9_19415
folB	ATCC13637_18865	S8_08590	S9_19465
group_3266	ATCC13637_18925	S8_08530	S9_19535
glnE	ATCC13637_18755	S8_08700	S9_19355
group_3264	ATCC13637_18940	S8_08515	S9_19550
group_3263	ATCC13637_18855	S8_08600	S9_19455
group_3262	ATCC13637_18740	S8_08715	S9_19340
coxB	ATCC13637_18960	S8_08495	S9_19570
group_3261	ATCC13637_18835	S8_08620	S9_19435
group_3260	ATCC13637_18825	S8_08630	S9_19425
group_3259	ATCC13637_18900	S8_08555	S9_19500
group_3258	ATCC13637_18845	S8_08610	S9_19445
ddpX	ATCC13637_18790	S8_08665	S9_19390
group_3257	ATCC13637_19005	S8_08450	S9_19615
group_3256	ATCC13637_18980	S8_08475	S9_19590
rpsU	ATCC13637_18880	S8_08575	S9_19480
yiaA	ATCC13637_18840	S8_08615	S9_19440
tsaD	ATCC13637_18875	S8_08580	S9_19475
group_3255	ATCC13637_18935	S8_08520	S9_19545
nadR	ATCC13637_18975	S8_08480	S9_19585
group_3254	ATCC13637_18770	S8_08685	S9_19370
group_3253	ATCC13637_18910	S8_08545	S9_19520
rpiR	ATCC13637_18820	S8_08635	S9_19420
group_3252	ATCC13637_19010	S8_08445	S9_19620
group_3251	ATCC13637_18965	S8_08490	S9_19575
group_3250	ATCC13637_18810	S8_08645	S9_19410
group_3249	ATCC13637_18780	S8_08675	S9_19380
group_3248	ATCC13637_18735	S8_08720	S9_19335
yeaO	ATCC13637_18615	S8_03905	S9_08050
group_3247	ATCC13637_19965	S8_15075	S9_08475
group_3246	ATCC13637_18565	S8_03970	S9_08115
group_3245	ATCC13637_22835	S8_15230	S9_08320
group_3244	ATCC13637_18680	S8_03830	S9_07995
pfkA	ATCC13637_18610	S8_03915	S9_08060
group_3243	ATCC13637_19970	S8_15070	S9_08480
group_3241	ATCC13637_18485	S8_04055	S9_08200
selD	ATCC13637_18420	S8_04110	S9_08255
group_3240	ATCC13637_22845	S8_15240	S9_08310
rph	ATCC13637_18440	S8_04100	S9_08245
recG	ATCC13637_22840	S8_15235	S9_08315
group_3239	ATCC13637_18445	S8_04095	S9_08240
gltA	ATCC13637_22825	S8_15220	S9_08330
group_3236	ATCC13637_22850	S8_04160	S9_08305
ygfB	ATCC13637_18480	S8_04060	S9_08205
group_3235	ATCC13637_18575	S8_03950	S9_08095
group_3232	ATCC13637_18720	S8_03790	S9_07950
hemL	ATCC13637_18535	S8_04005	S9_08150
group_3231	ATCC13637_20020	S8_15020	S9_20740
sirB1	ATCC13637_18520	S8_04020	S9_08165
group_3230	ATCC13637_18710	S8_03800	S9_07965
group_3229	ATCC13637_19940	S8_15100	S9_08450
hDOD	ATCC13637_18685	S8_03825	S9_07990
group_3226	ATCC13637_19860	S8_15180	S9_08370
fdnI	ATCC13637_22875	S8_04135	S9_08280
rpiA	ATCC13637_18510	S8_04030	S9_08175
eVE	ATCC13637_18505	S8_04035	S9_08180
yicC	ATCC13637_18435	S8_04105	S9_08250
adk	ATCC13637_18605	S8_03920	S9_08065
group_3221	ATCC13637_19925	S8_15115	S9_08435
group_3220	ATCC13637_19995	S8_15045	S9_20715
group_3217	ATCC13637_19955	S8_15085	S9_08465
fdhE	ATCC13637_18400	S8_04130	S9_08275
group_3215	ATCC13637_18570	S8_03965	S9_08110
pepP	ATCC13637_18475	S8_04065	S9_08210
group_3214	ATCC13637_18560	S8_03975	S9_08120
group_3213	ATCC13637_20025	S8_15015	S9_20745
chlD	ATCC13637_19910	S8_15130	S9_08420
group_3212	ATCC13637_18555	S8_03985	S9_08130
group_3211	ATCC13637_18700	S8_03810	S9_07975
pepQ	ATCC13637_18470	S8_04070	S9_08215
mrcA	ATCC13637_19865	S8_15175	S9_08375
rpmE2	ATCC13637_22830	S8_15225	S9_08325
norV	ATCC13637_18525	S8_04015	S9_08160
rIO2	ATCC13637_18580	S8_03945	S9_08090
gmk	ATCC13637_22860	S8_04150	S9_08295
group_3206	ATCC13637_18590	S8_03935	S9_08080
mpl	ATCC13637_18595	S8_03930	S9_08075
fba1	ATCC13637_20005	S8_15035	S9_20725
gap	ATCC13637_19975	S8_15065	S9_08485
cblB	ATCC13637_19845	S8_15195	S9_08355
pgk	ATCC13637_19990	S8_15050	S9_20710
group_3200	ATCC13637_19905	S8_15135	S9_08415
group_3199	ATCC13637_19885	S8_15155	S9_08395
group_3198	ATCC13637_19880	S8_15160	S9_08390
selA	ATCC13637_18405	S8_04125	S9_08270
group_3196	ATCC13637_20010	S8_15030	S9_20730
group_3194	ATCC13637_19980	S8_15060	S9_08490
fAU1	ATCC13637_18500	S8_04040	S9_08185
group_3192	ATCC13637_18620	S8_03900	S9_08045
group_3191	ATCC13637_19900	S8_15140	S9_08410
pilQ	ATCC13637_19890	S8_15150	S9_08400
group_3190	ATCC13637_19915	S8_15125	S9_08425
rdgB	ATCC13637_18450	S8_04090	S9_08235
ymdB	ATCC13637_20015	S8_15025	S9_20735
group_3189	ATCC13637_19895	S8_15145	S9_08405
pilN	ATCC13637_19875	S8_15165	S9_08385
cadC1	ATCC13637_18705	S8_03805	S9_07970
thiC	ATCC13637_18715	S8_03795	S9_07960
selB	ATCC13637_18410	S8_04120	S9_08265
group_3184	ATCC13637_19945	S8_15095	S9_08455
group_3183	ATCC13637_19985	S8_15055	S9_08495
fdxH	ATCC13637_22870	S8_04140	S9_08285
group_3181	ATCC13637_18515	S8_04025	S9_08170
mecR1	ATCC13637_19950	S8_15090	S9_08460
group_3180	ATCC13637_18545	S8_03995	S9_08140
group_3179	ATCC13637_19960	S8_15080	S9_08470
group_3178	ATCC13637_18460	S8_04080	S9_08225
aCH1	ATCC13637_19935	S8_15105	S9_08445
astC	ATCC13637_18550	S8_03990	S9_08135
group_3177	ATCC13637_22820	S8_15215	S9_08335
thiE	ATCC13637_18530	S8_04010	S9_08155
hemW	ATCC13637_18455	S8_04085	S9_08230
pilM	ATCC13637_19870	S8_15170	S9_08380
pyk	ATCC13637_20000	S8_15040	S9_20720
azu	ATCC13637_18540	S8_04000	S9_08145
batD	ATCC13637_19920	S8_15120	S9_08430
tkt	ATCC13637_19930	S8_15110	S9_08440
group_3176	ATCC13637_18585	S8_03940	S9_08085
group_3175	ATCC13637_18465	S8_04075	S9_08220
group_3174	ATCC13637_18490	S8_04050	S9_08195
hppA	ATCC13637_18625	S8_03890	S9_08035
rpoZ	ATCC13637_22855	S8_04155	S9_08300
group_3170	ATCC13637_19830	S8_15210	S9_08340
group_3169	ATCC13637_19835	S8_15205	S9_08345
group_3168	ATCC13637_19840	S8_15200	S9_08350
exoIX	ATCC13637_19725	S8_19665	S9_20360
acuC	ATCC13637_19600	S8_19785	S9_18250
group_3167	ATCC13637_19700	S8_19690	S9_20385
group_3166	ATCC13637_19740	S8_19650	S9_20345
group_3165	ATCC13637_19770	S8_19620	S9_20315
prfA	ATCC13637_18055	S8_19565	S9_20260
group_3164	ATCC13637_19750	S8_19640	S9_20335
group_3163	ATCC13637_19810	S8_19595	S9_20290
ychF	ATCC13637_18010	S8_19520	S9_20210
group_3162	ATCC13637_19780	S8_19610	S9_20305
group_3161	ATCC13637_19820	S8_19585	S9_20280
group_3160	ATCC13637_18040	S8_19550	S9_20245
hemA	ATCC13637_18050	S8_19560	S9_20255
group_3159	ATCC13637_19645	S8_19745	S9_18210
tal	ATCC13637_19670	S8_19720	S9_20415
group_3158	ATCC13637_19660	S8_19730	S9_18195
pduO	ATCC13637_19605	S8_19780	S9_18245
group_3157	ATCC13637_19720	S8_19670	S9_20365
pntA	ATCC13637_19760	S8_19630	S9_20325
group_3155	ATCC13637_19680	S8_19710	S9_20405
prs	ATCC13637_18025	S8_19535	S9_20230
ahpF	ATCC13637_19685	S8_19705	S9_20400
group_3154	ATCC13637_19640	S8_19750	S9_18215
rnk	ATCC13637_19675	S8_19715	S9_20410
group_3153	ATCC13637_19735	S8_19655	S9_20350
ahpC	ATCC13637_19690	S8_19700	S9_20395
group_3152	ATCC13637_19650	S8_19740	S9_18205
apaG	ATCC13637_19575	S8_19810	S9_18275
pdxA	ATCC13637_19585	S8_19800	S9_18265
group_3150	ATCC13637_19730	S8_19660	S9_20355
group_3149	ATCC13637_19825	S8_19580	S9_20275
group_3147	ATCC13637_18045	S8_19555	S9_20250
group_3146	ATCC13637_19590	S8_19795	S9_18260
cphB	ATCC13637_17975	S8_19485	S9_20200
group_3144	ATCC13637_19545	S8_19840	S9_18305
pth	ATCC13637_18015	S8_19525	S9_20220
ansA	ATCC13637_19805	S8_19600	S9_20295
apaH	ATCC13637_19570	S8_19815	S9_18280
group_3142	ATCC13637_19755	S8_19635	S9_20330
group_3141	ATCC13637_19610	S8_19775	S9_18240
group_3140	ATCC13637_19800	S8_19605	S9_20300
group_3139	ATCC13637_19540	S8_19845	S9_18310
lgt	ATCC13637_19550	S8_19835	S9_18300
glnS	ATCC13637_19655	S8_19735	S9_18200
prmC	ATCC13637_19695	S8_19695	S9_20390
sufT	ATCC13637_19775	S8_19615	S9_20310
ispE	ATCC13637_18035	S8_19545	S9_20240
folA	ATCC13637_19560	S8_19825	S9_18290
group_3138	ATCC13637_19620	S8_19765	S9_18230
group_3137	ATCC13637_17980	S8_19490	S9_20205
group_3136	ATCC13637_17970	S8_19480	S9_20195
wrbA	ATCC13637_19815	S8_19590	S9_20285
group_3135	ATCC13637_19665	S8_19725	S9_18190
ppk2	ATCC13637_18065	S8_19575	S9_20270
group_3134	ATCC13637_19625;ATCC13637_19630	S8_19760	S9_18225
group_3133	ATCC13637_19745	S8_19645	S9_20340
group_3132	ATCC13637_19710	S8_19680	S9_20375
spy	ATCC13637_18060	S8_19570	S9_20265
group_3130	ATCC13637_19705	S8_19685	S9_20380
thyA	ATCC13637_19555	S8_19830	S9_18295
group_3129	ATCC13637_19615	S8_19770	S9_18235
hutG2	ATCC13637_19715	S8_19675	S9_20370
rsmA	ATCC13637_19580	S8_19805	S9_18270
pntB	ATCC13637_19765	S8_19625	S9_20320
rplY	ATCC13637_18020	S8_19530	S9_20225
group_3126	ATCC13637_19535	S8_19850	S9_18315
lptD	ATCC13637_19595	S8_19790	S9_18255
rlmM	ATCC13637_19635	S8_19755	S9_18220
group_3125	ATCC13637_19565	S8_19820	S9_18285
rpsG	ATCC13637_17895	S8_21120	S9_20650
rpoB	ATCC13637_17910	S8_21135	S9_20665
rpoC	ATCC13637_17905	S8_21130	S9_20660
rplL	ATCC13637_17915	S8_21140	S9_20670
rpsL	ATCC13637_17900	S8_21125	S9_20655
rplJ	ATCC13637_17920	S8_21145	S9_20675
group_3124	ATCC13637_17950	S8_21175	S9_20705
nusG	ATCC13637_17935	S8_21160	S9_20690
secE	ATCC13637_17940	S8_21165	S9_20695
rplA	ATCC13637_17925	S8_21150	S9_20680
rplK	ATCC13637_17930	S8_21155	S9_20685
group_3123	ATCC13637_17890	S8_21115	S9_20645
group_3122	ATCC13637_16295	S8_21210	S9_20790
dusB	ATCC13637_21505	S8_20055	S9_18405
rsmI	ATCC13637_16310	S8_21225	S9_20805
group_3121	ATCC13637_21545	S8_20085	S9_18375
group_3120	ATCC13637_16455	S8_19980	S9_18480
group_3119	ATCC13637_21565	S8_20105	S9_18355
group_3118	ATCC13637_16440	S8_19970	S9_18490
rsmH	ATCC13637_16335	S8_19865	S9_18595
metK	ATCC13637_21470	S8_20030	S9_18430
group_3117	ATCC13637_16325	S8_19855	S9_18605
murE	ATCC13637_16350	S8_19880	S9_18580
group_3116	ATCC13637_21570	S8_20110	S9_18350
group_3115	ATCC13637_16380	S8_19910	S9_18550
lpxC	ATCC13637_16400	S8_19930	S9_18530
group_3114	ATCC13637_21535	S8_20075	S9_18385
hemP	ATCC13637_21540	S8_20080	S9_18380
ybaK	ATCC13637_16465	S8_19995	S9_18465
murC	ATCC13637_16375	S8_19905	S9_18555
group_3112	ATCC13637_16445	S8_19975	S9_18485
group_3110	ATCC13637_21595	S8_20135	S9_18325
group_3109	ATCC13637_21500	S8_20050	S9_18410
mraY	ATCC13637_16360	S8_19890	S9_18570
group_3107	ATCC13637_16430	S8_19960	S9_18500
ftsQ	ATCC13637_16385	S8_19915	S9_18545
mraZ	ATCC13637_16330	S8_19860	S9_18600
murG	ATCC13637_16370	S8_19900	S9_18560
ftsW	ATCC13637_16365	S8_19895	S9_18565
ybcI	ATCC13637_21485	S8_20045	S9_18415
ahcY	ATCC13637_16470	S8_20010	S9_18450
group_3104	ATCC13637_21580	S8_20120	S9_18340
group_3103	ATCC13637_21480	S8_20040	S9_18420
ppc	ATCC13637_21460	S8_20020	S9_18440
ftsL	ATCC13637_16340	S8_19870	S9_18590
group_3102	ATCC13637_16290	S8_21205	S9_20785
group_3101	ATCC13637_16460	S8_19990	S9_18470
secA	ATCC13637_16415	S8_19945	S9_18515
group_3100	ATCC13637_16320	S8_21235	S9_18610
lpoA	ATCC13637_16305	S8_21220	S9_20800
group_3099	ATCC13637_21585	S8_20125	S9_18335
group_3098	ATCC13637_16435	S8_19965	S9_18495
group_3097	ATCC13637_16405	S8_19935	S9_18525
group_3096	ATCC13637_16425	S8_19955	S9_18505
murF	ATCC13637_16355	S8_19885	S9_18575
group_3095	ATCC13637_21525	S8_20065	S9_18395
group_3094	ATCC13637_21550	S8_20090	S9_18370
ybbP	ATCC13637_21560	S8_20100	S9_18360
yraN	ATCC13637_16300	S8_21215	S9_20795
ftsZ	ATCC13637_16395	S8_19925	S9_18535
ftsA	ATCC13637_16390	S8_19920	S9_18540
group_3091	ATCC13637_16410	S8_19940	S9_18520
group_3090	ATCC13637_21465	S8_20025	S9_18435
group_3089	ATCC13637_16420	S8_19950	S9_18510
group_3088	ATCC13637_21590	S8_20130	S9_18330
group_3087	ATCC13637_21575	S8_20115	S9_18345
ftsI	ATCC13637_16345	S8_19875	S9_18585
group_3086	ATCC13637_21510	S8_20060	S9_18400
group_3085	ATCC13637_21555	S8_20095	S9_18365
group_3084	ATCC13637_16475	S8_20015	S9_18445
group_3083	ATCC13637_21475	S8_20035	S9_18425
group_3082	ATCC13637_21600	S8_20140	S9_18320
nupC	ATCC13637_21530	S8_20070	S9_18390
hns	ATCC13637_16485	S8_09545	S9_09040
glyA	ATCC13637_16205	S8_09785	S9_09280
group_3078	ATCC13637_18090	S8_09290	S9_08800
group_3077	ATCC13637_16580	S8_09455	S9_08935
group_3076	ATCC13637_16540	S8_09495	S9_08990
group_3075	ATCC13637_16220	S8_09800	S9_09295
group_3074	ATCC13637_22795	S8_09575	S9_09070
lytS	ATCC13637_18345	S8_09040	S9_08550
yjjB	ATCC13637_16490	S8_09540	S9_09035
bioD	ATCC13637_18115	S8_09265	S9_08775
msrA	ATCC13637_18105	S8_09275	S9_08785
rfbD	ATCC13637_16555	S8_09485	S9_08975
smf1	ATCC13637_16145	S8_09725	S9_09220
group_3072	ATCC13637_22745	S8_09630	S9_09125
lptF	ATCC13637_22775	S8_09600	S9_09095
potA	ATCC13637_16500	S8_09530	S9_09025
ccdA	ATCC13637_18100	S8_09280	S9_08790
atoA	ATCC13637_16525	S8_09505	S9_09000
group_3070	ATCC13637_18305	S8_09080	S9_08590
group_3069	ATCC13637_18265	S8_09115	S9_08625
group_3068	ATCC13637_16150	S8_09730	S9_09225
oafA	ATCC13637_16285	S8_09885	S9_09380
group_3067	ATCC13637_16275	S8_09865	S9_09355
group_3066	ATCC13637_18250	S8_09130	S9_08640
group_3064	ATCC13637_18240	S8_09140	S9_08650
ribH	ATCC13637_16260	S8_09840	S9_09335
nfrB	ATCC13637_16175	S8_09755	S9_09250
atoD	ATCC13637_16530	S8_09500	S9_08995
group_3061	ATCC13637_18360	S8_09025	S9_08535
group_3060	ATCC13637_18365	S8_09020	S9_08530
ribB	ATCC13637_16255	S8_09835	S9_09330
alkB	ATCC13637_16515	S8_09515	S9_09010
group_3056	ATCC13637_22240	S8_09700	S9_09195
group_3055	ATCC13637_18155	S8_09225	S9_08735
group_3054	ATCC13637_16750	S8_09355	S9_08865
lptG	ATCC13637_22770	S8_09605	S9_09100
gspN	ATCC13637_22235	S8_09695	S9_09190
gspM	ATCC13637_22230	S8_09690	S9_09185
group_3052	ATCC13637_16210	S8_09790	S9_09285
group_3051	ATCC13637_16200	S8_09780	S9_09275
gspL~~~pilN	ATCC13637_22225	S8_09685	S9_09180
group_3048	ATCC13637_18140	S8_09240	S9_08750
group_3047	ATCC13637_18130	S8_09250	S9_08760
group_3046	ATCC13637_16510	S8_09520	S9_09015
rsmC	ATCC13637_18190	S8_09190	S9_08700
group_3045	ATCC13637_22220	S8_09680	S9_09175
ribD	ATCC13637_16230	S8_09810	S9_09305
rfbC	ATCC13637_16560	S8_09480	S9_08970
group_3043	ATCC13637_16125	S8_09705	S9_09200
group_3042	ATCC13637_16495	S8_09535	S9_09030
motA	ATCC13637_18245	S8_09135	S9_08645
group_3041	ATCC13637_18220	S8_09160	S9_08670
group_3040	ATCC13637_18210	S8_09170	S9_08680
group_3038	ATCC13637_18225	S8_09155	S9_08665
group_3035	ATCC13637_16265	S8_09845	S9_09340
group_3034	ATCC13637_22215	S8_09675	S9_09170
fixA	ATCC13637_16575	S8_09460	S9_08940
group_3033	ATCC13637_18310	S8_09075	S9_08585
group_3031	ATCC13637_16745	S8_09360	S9_08870
nCS2	ATCC13637_16190	S8_09770	S9_09265
group_3030	ATCC13637_18335	S8_09050	S9_08560
msrC	ATCC13637_18120	S8_09260	S9_08770
group_3029	ATCC13637_22815	S8_09555	S9_09050
group_3028	ATCC13637_22805	S8_09565	S9_09060
group_3027	ATCC13637_16180	S8_09760	S9_09255
group_3026	ATCC13637_16170	S8_09750	S9_09245
group_3025	ATCC13637_22755	S8_09620	S9_09115
group_3023	ATCC13637_18355	S8_09030	S9_08540
group_3022	ATCC13637_18350	S8_09035	S9_08545
nhaP	ATCC13637_18275	S8_09105	S9_08615
ydcH	ATCC13637_16725	S8_09380	S9_08890
ettA	ATCC13637_16195	S8_09775	S9_09270
group_3020	ATCC13637_22800	S8_09570	S9_09065
group_3018	ATCC13637_18385	S8_09000	S9_08510
group_3017	ATCC13637_18285	S8_09095	S9_08605
group_3016	ATCC13637_16765	S8_09340	S9_08850
mrkD	ATCC13637_16160	S8_09740	S9_09235
group_3014	ATCC13637_18395	S8_08990	S9_08500
group_3013	ATCC13637_18080	S8_09300	S9_08810
group_3012	ATCC13637_22210	S8_09670	S9_09165
proS	ATCC13637_16480	S8_09550	S9_09045
group_3010	ATCC13637_18300;ATCC13637_18295	S8_09085	S9_08595
group_3008	ATCC13637_16155	S8_09735	S9_09230
group_3006	ATCC13637_18290	S8_09090	S9_08600
group_3005	ATCC13637_22180	S8_09640	S9_09135
msrB	ATCC13637_18095	S8_09285	S9_08795
group_3003	ATCC13637_22190	S8_09650	S9_09145
maiA	ATCC13637_16760	S8_09345	S9_08855
dinB	ATCC13637_18165	S8_09215	S9_08725
group_3002	ATCC13637_16735	S8_09370	S9_08880
group_3000	ATCC13637_16775	S8_09330	S9_08840
group_2999	ATCC13637_18320	S8_09065	S9_08575
group_2998	ATCC13637_18340	S8_09045	S9_08555
group_2997	ATCC13637_18255	S8_09125	S9_08635
group_2996	ATCC13637_18390	S8_08995	S9_08505
group_2995	ATCC13637_16780	S8_09325	S9_08835
aF2118	ATCC13637_16720	S8_09385	S9_08895
holC	ATCC13637_22785	S8_09590	S9_09085
group_2992	ATCC13637_22760	S8_09615	S9_09110
group_2990	ATCC13637_22810	S8_09560	S9_09055
group_2989	ATCC13637_16135	S8_09715	S9_09210
group_2987	ATCC13637_18195	S8_09185	S9_08695
group_2986	ATCC13637_16245	S8_09825	S9_09320
group_2985	ATCC13637_16240	S8_09820	S9_09315
metC	ATCC13637_16715	S8_09390	S9_08900
group_2984	ATCC13637_18180	S8_09200	S9_08710
group_2983	ATCC13637_18380	S8_09005	S9_08515
cpsB	ATCC13637_16545	S8_09490	S9_08985
valS	ATCC13637_22790	S8_09580	S9_09075
group_2981	ATCC13637_18370	S8_09015	S9_08525
rfbA	ATCC13637_16565	S8_09475	S9_08965
group_2979	ATCC13637_18135	S8_09245	S9_08755
group_2976	ATCC13637_16770	S8_09335	S9_08845
group_2974	ATCC13637_18315	S8_09070	S9_08580
group_2973	ATCC13637_22750	S8_09625	S9_09120
group_2971	ATCC13637_18075	S8_09305	S9_08815
wecB	ATCC13637_16165	S8_09745	S9_09240
ribE	ATCC13637_16250	S8_09830	S9_09325
group_2970	ATCC13637_18260	S8_09120	S9_08630
group_2969	ATCC13637_18125	S8_09255	S9_08765
queD	ATCC13637_16785	S8_09320	S9_08830
ligB	ATCC13637_18280	S8_09100	S9_08610
group_2967	ATCC13637_16235	S8_09815	S9_09310
group_2966	ATCC13637_18175	S8_09205	S9_08715
group_2964	ATCC13637_18145	S8_09235	S9_08745
group_2963	ATCC13637_18160	S8_09220	S9_08730
group_2962	ATCC13637_16740	S8_09365	S9_08875
group_2960	ATCC13637_16140	S8_09720	S9_09215
group_2958	ATCC13637_18170	S8_09210	S9_08720
group_2957	ATCC13637_18070	S8_09310	S9_08820
wcaE	ATCC13637_16130	S8_09710	S9_09205
group_2956	ATCC13637_18230	S8_09150	S9_08660
group_2955	ATCC13637_22200	S8_09660	S9_09155
group_2954	ATCC13637_18375	S8_09010	S9_08520
group_2953	ATCC13637_18185	S8_09195	S9_08705
group_2952	ATCC13637_16790	S8_09315	S9_08825
group_2951	ATCC13637_16730	S8_09375	S9_08885
nrdR	ATCC13637_16225	S8_09805	S9_09300
group_2947	ATCC13637_18330	S8_09055	S9_08565
group_2946	ATCC13637_18110	S8_09270	S9_08780
udg4	ATCC13637_16755	S8_09350	S9_08860
rfbB	ATCC13637_16570	S8_09470	S9_08960
group_2943	ATCC13637_22205	S8_09665	S9_09160
group_2941	ATCC13637_18270	S8_09110	S9_08620
group_2940	ATCC13637_18200	S8_09180	S9_08690
group_2938	ATCC13637_18085	S8_09295	S9_08805
group_2936	ATCC13637_16505	S8_09525	S9_09020
group_2935	ATCC13637_18205	S8_09175	S9_08685
group_2934	ATCC13637_16185	S8_09765	S9_09260
group_2933	ATCC13637_22195	S8_09655	S9_09150
purL	ATCC13637_22175	S8_09635	S9_09130
group_2932	ATCC13637_18235	S8_09145	S9_08655
pepA	ATCC13637_22780	S8_09595	S9_09090
group_2930	ATCC13637_18325	S8_09060	S9_08570
group_2929	ATCC13637_18150	S8_09230	S9_08740
group_2928	ATCC13637_16215	S8_09795	S9_09290
thiL	ATCC13637_16270	S8_09850	S9_09345
alr	ATCC13637_18215	S8_09165	S9_08675
modF	ATCC13637_15615	S8_17085	S9_14810
mlaA~~~vacJ	ATCC13637_17335	S8_17460	S9_15100
group_2923	ATCC13637_17325	S8_17450	S9_15090
leuE	ATCC13637_17300	S8_17425	S9_15065
group_2922	ATCC13637_22885	S8_17290	S9_14930
group_2917	ATCC13637_17210	S8_17340	S9_14980
group_2916	ATCC13637_17330	S8_17455	S9_15095
group_2915	ATCC13637_17295	S8_17420	S9_15060
group_2914	ATCC13637_17400	S8_17525	S9_15170
dnaN	ATCC13637_17215	S8_17345	S9_14985
adhP	ATCC13637_15675	S8_17145	S9_14870
group_2912	ATCC13637_15670	S8_17140	S9_14865
group_2910	ATCC13637_15630	S8_17100	S9_14825
mlaB	ATCC13637_17340	S8_17465	S9_15105
yeaD	ATCC13637_17460	S8_17585	S9_15230
group_2907	ATCC13637_17455	S8_17580	S9_15225
group_2906	ATCC13637_22935	S8_17165	S9_14890
group_2905	ATCC13637_17380	S8_17505	S9_15150
terC	ATCC13637_17260	S8_17390	S9_15030
egtD	ATCC13637_17450	S8_17575	S9_15220
pdxJ	ATCC13637_22890	S8_17285	S9_14925
splB	ATCC13637_22895	S8_17280	S9_14920
group_2903	ATCC13637_15635	S8_17105	S9_14830
egtB	ATCC13637_17445	S8_17570	S9_15215
mlaE	ATCC13637_17355	S8_17480	S9_15120
ychJ~~~secC	ATCC13637_17435	S8_17560	S9_15205
group_2902	ATCC13637_17190	S8_17320	S9_14960
group_2901	ATCC13637_17405	S8_17530	S9_15175
group_2900	ATCC13637_15650	S8_17120	S9_14845
group_2899	ATCC13637_17200	S8_17330	S9_14970
dnaA	ATCC13637_17220	S8_17350	S9_14990
gyrB	ATCC13637_17205	S8_17335	S9_14975
group_2897	ATCC13637_17170	S8_17300	S9_14940
rssA	ATCC13637_15645	S8_17115	S9_14840
group_2896	ATCC13637_15625	S8_17095	S9_14820
exbB	ATCC13637_17180	S8_17310	S9_14950
group_2895	ATCC13637_15620	S8_17090	S9_14815
mnmE	ATCC13637_17245	S8_17375	S9_15015
group_2893	ATCC13637_17370	S8_17495	S9_15135
yidC	ATCC13637_17235	S8_17365	S9_15005
mlaC	ATCC13637_17345	S8_17470	S9_15110
group_2892	ATCC13637_17185	S8_17315	S9_14955
group_2891	ATCC13637_22930	S8_17170	S9_14895
group_2890	ATCC13637_17440	S8_17565	S9_15210
rnpA	ATCC13637_17230	S8_17360	S9_15000
group_2889	ATCC13637_22945	S8_17155	S9_14880
rlmI	ATCC13637_17265	S8_17395	S9_15035
group_2888	ATCC13637_17255	S8_17385	S9_15025
group_2887	ATCC13637_17310	S8_17435	S9_15075
group_2885	ATCC13637_17175	S8_17305	S9_14945
group_2884	ATCC13637_17240	S8_17370	S9_15010
phhA	ATCC13637_15655	S8_17125	S9_14850
fbp	ATCC13637_22915	S8_17185	S9_14910
group_2883	ATCC13637_17315	S8_17440	S9_15080
group_2882	ATCC13637_17305	S8_17430	S9_15070
benE	ATCC13637_17470	S8_17600	S9_15245
aIM24	ATCC13637_15640	S8_17110	S9_14835
group_2880	ATCC13637_17430	S8_17555	S9_15200
group_2878	ATCC13637_15665	S8_17135	S9_14860
folE	ATCC13637_17410	S8_17535	S9_15180
tyrB	ATCC13637_22920	S8_17180	S9_14905
group_2877	ATCC13637_15610	S8_17080	S9_14805
group_2876	ATCC13637_17375	S8_17500	S9_15140
mlaF	ATCC13637_17360	S8_17485	S9_15125
group_2875	ATCC13637_17285	S8_17405	S9_15045
rpmH	ATCC13637_17225	S8_17355	S9_14995
group_2869	ATCC13637_15660	S8_17130	S9_14855
group_2868	ATCC13637_22925	S8_17175	S9_14900
group_2867	ATCC13637_15605	S8_17075	S9_14800
group_2866	ATCC13637_17420	S8_17545	S9_15190
group_2865	ATCC13637_17395	S8_17520	S9_15165
recC	ATCC13637_17365	S8_17490	S9_15130
ykoV	ATCC13637_22940	S8_17160	S9_14885
group_2863	ATCC13637_17425	S8_17550	S9_15195
mlaD	ATCC13637_17350	S8_17475	S9_15115
group_2859	ATCC13637_17195	S8_17325	S9_14965
group_2858	ATCC13637_17415	S8_17540	S9_15185
group_2857	ATCC13637_22910	S8_17190	S9_14915
group_2856	ATCC13637_17390	S8_17515	S9_15160
group_2855	ATCC13637_17280	S8_17400	S9_15040
ugpQ	ATCC13637_17250	S8_17380	S9_15020
group_2853	ATCC13637_17385	S8_17510	S9_15155
group_2850	ATCC13637_22880	S8_17295	S9_14935
group_2849	ATCC13637_21750	S8_11565	S9_14540
group_2847	ATCC13637_21720	S8_11585	S9_14515
opgD	ATCC13637_15595	S8_11350	S9_14785
group_2846	ATCC13637_15515	S8_11435	S9_14670
group_2845	ATCC13637_15465	S8_11485	S9_14620
pyrF	ATCC13637_15555	S8_11390	S9_14715
hslJ	ATCC13637_21670	S8_11635	S9_14465
group_2843	ATCC13637_15540	S8_11410	S9_14695
group_2842	ATCC13637_21645	S8_11665	S9_14435
sixA	ATCC13637_21715	S8_11590	S9_14510
group_2841	ATCC13637_15550	S8_11400	S9_14705
group_2840	ATCC13637_21630	S8_11675	S9_14425
group_2838	ATCC13637_15485	S8_11465	S9_14640
group_2837	ATCC13637_15575	S8_11375	S9_14730
group_2836	ATCC13637_15390	S8_11560	S9_14545
group_2835	ATCC13637_15395	S8_11555	S9_14550
yceH	ATCC13637_15565	S8_11380	S9_14725
mgsA	ATCC13637_15520	S8_11430	S9_14675
group_2834	ATCC13637_15425	S8_11525	S9_14580
sodC	ATCC13637_21610	S8_11695	S9_14405
group_2833	ATCC13637_15410	S8_11540	S9_14565
group_2832	ATCC13637_15430	S8_11520	S9_14585
yprB	ATCC13637_15450	S8_11500	S9_14605
group_2831	ATCC13637_15440	S8_11510	S9_14595
tldD	ATCC13637_15400	S8_11550	S9_14555
yprA	ATCC13637_15445	S8_11505	S9_14600
group_2829	ATCC13637_21655	S8_11650	S9_14450
group_2828	ATCC13637_21710	S8_11595	S9_14505
pilF	ATCC13637_21730	S8_11575	S9_14530
group_2827	ATCC13637_15500	S8_11450	S9_14655
mltA	ATCC13637_21635	S8_11670	S9_14430
plsB	ATCC13637_15545	S8_11405	S9_14700
batA	ATCC13637_15420	S8_11530	S9_14575
pEBP	ATCC13637_21680	S8_11625	S9_14475
group_2822	ATCC13637_15415	S8_11535	S9_14570
group_2821	ATCC13637_15475	S8_11475	S9_14630
ygjP	ATCC13637_15525	S8_11425	S9_14680
group_2818	ATCC13637_21685	S8_11620	S9_14480
group_2817	ATCC13637_21660	S8_11645	S9_14455
group_2816	ATCC13637_21700	S8_11605	S9_14495
group_2815	ATCC13637_15455	S8_11495	S9_14610
group_2814	ATCC13637_15435	S8_11515	S9_14590
top1	ATCC13637_15495	S8_11455	S9_14650
group_2813	ATCC13637_15530	S8_11420	S9_14685
yheT	ATCC13637_21690	S8_11615	S9_14485
group_2812	ATCC13637_15490	S8_11460	S9_14645
group_2811	ATCC13637_15480	S8_11470	S9_14635
uppP	ATCC13637_21665	S8_11640	S9_14460
amtB	ATCC13637_21650	S8_11655	S9_14445
group_2809	ATCC13637_21615	S8_11690	S9_14410
gltD	ATCC13637_15510	S8_11440	S9_14665
group_2808	ATCC13637_15470	S8_11480	S9_14625
group_2807	ATCC13637_15460	S8_11490	S9_14615
group_2806	ATCC13637_21705	S8_11600	S9_14500
group_2805	ATCC13637_15560	S8_11385	S9_14720
group_2804	ATCC13637_15405	S8_11545	S9_14560
rep	ATCC13637_15580	S8_11370	S9_14765
iorA	ATCC13637_21735	S8_11570	S9_14535
ntrB	ATCC13637_21620	S8_11685	S9_14415
gltB	ATCC13637_15505	S8_11445	S9_14660
tdk	ATCC13637_15585	S8_11355	S9_14780
mutM	ATCC13637_15600	S8_11345	S9_14790
ttcA	ATCC13637_15535	S8_11415	S9_14690
spoVK	ATCC13637_21725	S8_11580	S9_14520
group_2798	ATCC13637_21625	S8_11680	S9_14420
group_2797	ATCC13637_21605	S8_11700	S9_14400
group_2796	ATCC13637_21695	S8_11610	S9_14490
group_2794	ATCC13637_12050	S8_12160	S9_13820
yigB	ATCC13637_12605	S8_12550	S9_14210
group_2793	ATCC13637_20875	S8_12095	S9_13755
group_2792	ATCC13637_12590	S8_12535	S9_14195
group_2791	ATCC13637_20800	S8_12025	S9_13685
mmsA	ATCC13637_12080	S8_12190	S9_13850
group_2784	ATCC13637_22615	S8_11835	S9_13495
group_2781	ATCC13637_22650	S8_11800	S9_13455
group_2779	ATCC13637_12675	S8_12615	S9_14270
group_2778	ATCC13637_22715	S8_11730	S9_13385
group_2777	ATCC13637_12580	S8_12525	S9_14185
group_2774	ATCC13637_12450	S8_12420	S9_14085
yehS	ATCC13637_12695	S8_12635	S9_14290
group_2773	ATCC13637_22645	S8_11805	S9_13460
group_2772	ATCC13637_20910	S8_12130	S9_13790
ubiJ	ATCC13637_20745	S8_11950	S9_13610
pccA	ATCC13637_20850	S8_12070	S9_13730
group_2770	ATCC13637_22100	S8_11875	S9_13535
coaX	ATCC13637_12415	S8_12385	S9_14040
group_2766	ATCC13637_20780	S8_12005	S9_13665
zapE	ATCC13637_20890	S8_12110	S9_13770
group_2764	ATCC13637_22090	S8_11865	S9_13525
cyc7	ATCC13637_22105	S8_11880	S9_13540
radC	ATCC13637_12720	S8_12655	S9_14310
ftsN	ATCC13637_12710	S8_12645	S9_14300
group_2761	ATCC13637_22095	S8_11870	S9_13530
group_2759	ATCC13637_12625	S8_12570	S9_14230
group_2758	ATCC13637_12595	S8_12540	S9_14200
group_2756	ATCC13637_12780	S8_12705	S9_14360
group_2755	ATCC13637_22070	S8_11845	S9_13505
coaBC	ATCC13637_12735	S8_12665	S9_14320
pspE	ATCC13637_22705	S8_11740	S9_13395
group_2754	ATCC13637_20880	S8_12100	S9_13760
group_2753	ATCC13637_12615	S8_12560	S9_14220
group_2751	ATCC13637_22135	S8_11910	S9_13570
dut	ATCC13637_12740	S8_12670	S9_14325
trpS	ATCC13637_12480	S8_12455	S9_14115
hemY	ATCC13637_22730	S8_11715	S9_13370
yjbJ	ATCC13637_12470	S8_12445	S9_14105
manB	ATCC13637_12745	S8_12675	S9_14330
aceA	ATCC13637_20825	S8_12045	S9_13705
group_2744	ATCC13637_12420	S8_12390	S9_14045
birA	ATCC13637_12410	S8_12380	S9_14035
group_2743	ATCC13637_20790	S8_12015	S9_13675
yciA	ATCC13637_20915	S8_12135	S9_13795
mmdA	ATCC13637_20855	S8_12075	S9_13735
group_2740	ATCC13637_20815	S8_12035	S9_13695
trmL	ATCC13637_22120	S8_11895	S9_13555
group_2738	ATCC13637_12500	S8_12475	S9_14135
aceB	ATCC13637_20820	S8_12040	S9_13700
trmR	ATCC13637_20755	S8_11980	S9_13640
kdpC	ATCC13637_12760	S8_12690	S9_14345
anmK	ATCC13637_12805	S8_12730	S9_14385
efeB	ATCC13637_22620	S8_11830	S9_13485
group_2734	ATCC13637_12800	S8_12725	S9_14380
group_2732	ATCC13637_22125	S8_11900	S9_13560
group_2731	ATCC13637_12550	S8_12505	S9_14165
srkA	ATCC13637_22075	S8_11850	S9_13510
group_2730	ATCC13637_22655	S8_11790	S9_13445
group_2729	ATCC13637_12705	S8_12640	S9_14295
group_2728	ATCC13637_12495	S8_12470	S9_14130
group_2727	ATCC13637_22080	S8_11855	S9_13515
group_2726	ATCC13637_20750	S8_11955	S9_13615
group_2725	ATCC13637_20925	S8_12145	S9_13805
group_2723	ATCC13637_22065	S8_11840	S9_13500
nrdA	ATCC13637_20895	S8_12120	S9_13780
fixX	ATCC13637_22110	S8_11885	S9_13545
group_2715	ATCC13637_12660	S8_12605	S9_14260
group_2714	ATCC13637_12505	S8_12480	S9_14140
ddlA	ATCC13637_22170	S8_11945	S9_13605
pyrE	ATCC13637_12785	S8_12710	S9_14365
argS	ATCC13637_12715	S8_12650	S9_14305
group_2710	ATCC13637_22635	S8_11815	S9_13470
oleD	ATCC13637_22160	S8_11935	S9_13595
group_2706	ATCC13637_12555	S8_12510	S9_14170
kdpA	ATCC13637_12770	S8_12700	S9_14355
group_2705	ATCC13637_20760	S8_11985	S9_13645
group_2703	ATCC13637_12545	S8_12495	S9_14155
group_2699	ATCC13637_22115	S8_11890	S9_13550
group_2698	ATCC13637_20860	S8_12080	S9_13740
oleC	ATCC13637_22155	S8_11930	S9_13590
group_2696	ATCC13637_22630	S8_11820	S9_13475
group_2689	ATCC13637_20885	S8_12105	S9_13765
group_2688	ATCC13637_12085	S8_12195	S9_13855
group_2682	ATCC13637_22740	S8_11705	S9_13360
pepB	ATCC13637_12600	S8_12545	S9_14205
group_2681	ATCC13637_12075	S8_12185	S9_13845
group_2678	ATCC13637_12610	S8_12555	S9_14215
group_2676	ATCC13637_12755	S8_12685	S9_14340
group_2675	ATCC13637_22710	S8_11735	S9_13390
group_2673	ATCC13637_12095	S8_12205	S9_13865
group_2672	ATCC13637_22685	S8_11760	S9_13415
group_2671	ATCC13637_22625	S8_11825	S9_13480
group_2670	ATCC13637_22145	S8_11920	S9_13580
group_2669	ATCC13637_22660	S8_11785	S9_13440
mmsB	ATCC13637_12100	S8_12210	S9_13870
group_2666	ATCC13637_12105	S8_12215	S9_13875
group_2662	ATCC13637_12640	S8_12585	S9_14245
group_2661	ATCC13637_22140	S8_11915	S9_13575
group_2659	ATCC13637_22735	S8_11710	S9_13365
rarD	ATCC13637_12540	S8_12490	S9_14150
group_2657	ATCC13637_22690	S8_11755	S9_13410
ykgJ	ATCC13637_22150	S8_11925	S9_13585
purU	ATCC13637_20935	S8_12155	S9_13815
arfB	ATCC13637_20770	S8_11995	S9_13655
nrdB	ATCC13637_20900	S8_12125	S9_13785
group_2653	ATCC13637_22680	S8_11765	S9_13420
group_2652	ATCC13637_22665	S8_11780	S9_13435
group_2651	ATCC13637_12385	S8_12360	S9_14015
group_2650	ATCC13637_12685	S8_12625	S9_14280
group_2649	ATCC13637_12645	S8_12590	S9_14250
pncB	ATCC13637_12060	S8_12170	S9_13830
gpsA	ATCC13637_22695	S8_11750	S9_13405
queH	ATCC13637_12055	S8_12165	S9_13825
pqqL	ATCC13637_22130	S8_11905	S9_13565
ybaA	ATCC13637_12650	S8_12595	S9_14255
group_2640	ATCC13637_12560	S8_12515	S9_14175
group_2639	ATCC13637_22670	S8_11775	S9_13430
group_2637	ATCC13637_20775	S8_12000	S9_13660
group_2636	ATCC13637_12620	S8_12565	S9_14225
group_2632	ATCC13637_12585	S8_12530	S9_14190
yedA	ATCC13637_12535	S8_12485	S9_14145
group_2631	ATCC13637_12390	S8_12365	S9_14020
sIR2	ATCC13637_20920	S8_12140	S9_13800
group_2626	ATCC13637_12465	S8_12440	S9_14100
group_2624	ATCC13637_20930	S8_12150	S9_13810
tyrS	ATCC13637_12815	S8_12740	S9_14395
degQ	ATCC13637_12635	S8_12580	S9_14240
group_2623	ATCC13637_12070	S8_12180	S9_13840
mtfA	ATCC13637_12400	S8_12370	S9_14025
csbD	ATCC13637_12630	S8_12575	S9_14235
group_2621	ATCC13637_12690	S8_12630	S9_14285
secB	ATCC13637_22700	S8_11745	S9_13400
cytC5	ATCC13637_20870	S8_12090	S9_13750
bcsS	ATCC13637_12680	S8_12620	S9_14275
group_2618	ATCC13637_22165	S8_11940	S9_13600
group_2616	ATCC13637_12405	S8_12375	S9_14030
group_2615	ATCC13637_20810	S8_12030	S9_13690
group_2613	ATCC13637_20785	S8_12010	S9_13670
group_2612	ATCC13637_12090	S8_12200	S9_13860
dusA	ATCC13637_12375	S8_12350	S9_14005
group_2611	ATCC13637_12065	S8_12175	S9_13835
group_2610	ATCC13637_22085	S8_11860	S9_13520
group_2609	ATCC13637_12790	S8_12715	S9_14370
rocF	ATCC13637_12460	S8_12435	S9_14095
lepB	ATCC13637_20795	S8_12020	S9_13680
group_2605	ATCC13637_12110	S8_12220	S9_13880
group_2603	ATCC13637_20865	S8_12085	S9_13745
group_2602	ATCC13637_12730	S8_12660	S9_14315
group_2601	ATCC13637_12380	S8_12355	S9_14010
group_2600	ATCC13637_12485	S8_12460	S9_14120
group_2599	ATCC13637_12475	S8_12450	S9_14110
hemX	ATCC13637_22725	S8_11720	S9_13375
group_2597	ATCC13637_20765	S8_11990	S9_13650
group_2594	ATCC13637_20830	S8_12050	S9_13710
oapA	ATCC13637_12810	S8_12735	S9_14390
hemD	ATCC13637_22720	S8_11725	S9_13380
group_2588	ATCC13637_12750	S8_12680	S9_14335
group_2587	ATCC13637_12565	S8_12520	S9_14180
group_2584	ATCC13637_12490	S8_12465	S9_14125
kdpB	ATCC13637_12765	S8_12695	S9_14350
group_2582	ATCC13637_11365	S8_14160	S9_12695
group_2581	ATCC13637_11370	S8_14155	S9_12700
group_2580	ATCC13637_11380	S8_14110	S9_12705
group_2578	ATCC13637_11385	S8_14105	S9_12710
ubiH	ATCC13637_11390	S8_14100	S9_12715
group_2577	ATCC13637_11395	S8_14095	S9_12720
group_2576	ATCC13637_11530	S8_13965	S9_12875
group_2575	ATCC13637_11400	S8_14090	S9_12725
group_2574	ATCC13637_11525	S8_13970	S9_12870
gH19	ATCC13637_11520	S8_13975	S9_12865
phaE	ATCC13637_11635	S8_13870	S9_12970
group_2573	ATCC13637_11405	S8_14085	S9_12730
group_2572	ATCC13637_11535	S8_13960	S9_12880
group_2571	ATCC13637_11540	S8_13955	S9_12885
group_2570	ATCC13637_11515	S8_13980	S9_12860
group_2569	ATCC13637_11685	S8_13820	S9_13020
group_2568	ATCC13637_11410	S8_14080	S9_12735
group_2565	ATCC13637_11545	S8_13950	S9_12890
metH1	ATCC13637_15305	S8_20805	S9_12230
group_2564	ATCC13637_11680	S8_13825	S9_13015
group_2563	ATCC13637_11505	S8_13990	S9_12825
group_2562	ATCC13637_11695	S8_13815	S9_13025
group_2561	ATCC13637_15210	S8_14525	S9_12325
group_2560	ATCC13637_11705;ATCC13637_11700	S8_13810	S9_13030
group_2559	ATCC13637_11245	S8_14240	S9_12610
group_2557	ATCC13637_11715	S8_13800	S9_13040
group_2556	ATCC13637_11720	S8_13795	S9_13045
group_2555	ATCC13637_11820	S8_13695	S9_13145
group_2552	ATCC13637_11825	S8_13690	S9_13150
flp	ATCC13637_11165	S8_19410	S9_06095
group_2551	ATCC13637_11725	S8_13790	S9_13050
group_2550	ATCC13637_11815	S8_13700	S9_13140
cpaA	ATCC13637_11160	S8_19405	S9_06100
cdh	ATCC13637_11980	S8_19240	S9_13305
group_2548	ATCC13637_15085	S8_14365	S9_12485
frnE	ATCC13637_11880	S8_19140	S9_13205
group_2547	ATCC13637_11830	S8_13685	S9_13155
group_2546	ATCC13637_11175;ATCC13637_11170	S8_19415	S9_06090
group_2545	ATCC13637_11760	S8_13755	S9_13085
group_2544	ATCC13637_23035	S8_19295	S9_06210
phuW	ATCC13637_11810	S8_13705	S9_13135
group_2542	ATCC13637_23055	S8_19315	S9_06190
group_2541	ATCC13637_11420	S8_14075	S9_12740
group_2540	ATCC13637_11155	S8_19400	S9_06105
lldD	ATCC13637_11955	S8_19215	S9_13280
tadD	ATCC13637_11120	S8_19365	S9_06140
group_2539	ATCC13637_11975	S8_19235	S9_13300
yjaZ	ATCC13637_15090	S8_14370	S9_12480
group_2538	ATCC13637_15295	S8_20795	S9_12240
group_2537	ATCC13637_12000	S8_19255	S9_13320
group_2536	ATCC13637_11620	S8_13880	S9_12960
iscA	ATCC13637_15195	S8_14510	S9_12340
group_2535	ATCC13637_15060	S8_14345	S9_12505
group_2534	ATCC13637_23045	S8_19305	S9_06200
group_2533	ATCC13637_11835	S8_19095	S9_13160
group_2530	ATCC13637_11195	S8_19435	S9_06070
group_2529	ATCC13637_11765	S8_13750	S9_13090
group_2528	ATCC13637_15365	S8_20870	S9_12165
group_2526	ATCC13637_11805	S8_13710	S9_13130
pspC	ATCC13637_11650	S8_13855	S9_12985
group_2522	ATCC13637_15320	S8_20825	S9_12210
group_2521	ATCC13637_11425	S8_14070	S9_12745
group_2520	ATCC13637_11150	S8_19395	S9_06110
tadC	ATCC13637_11125	S8_19370	S9_06135
group_2518	ATCC13637_23030	S8_19290	S9_13355
group_2517	ATCC13637_15370	S8_20875	S9_12160
group_2515	ATCC13637_15245	S8_14560	S9_12290
group_2514	ATCC13637_11970	S8_19230	S9_13295
yhcF	ATCC13637_15350	S8_20855	S9_12180
group_2513	ATCC13637_11565	S8_13935	S9_12905
group_2512	ATCC13637_15095	S8_14375	S9_12475
pheA	ATCC13637_11230	S8_14255	S9_12595
group_2511	ATCC13637_11655	S8_13850	S9_12990
group_2510	ATCC13637_11485	S8_14010	S9_12805
group_2509	ATCC13637_11435	S8_14060	S9_12755
cpaE	ATCC13637_11140	S8_19385	S9_06120
fHA	ATCC13637_14970	S8_14265	S9_12585
paiB	ATCC13637_15215	S8_14530	S9_12320
group_2505	ATCC13637_15010	S8_14305	S9_12545
cbrC	ATCC13637_15190	S8_14505	S9_12345
group_2503	ATCC13637_12005	S8_19260	S9_13325
group_2502	ATCC13637_11560	S8_13940	S9_12900
group_2500	ATCC13637_11105	S8_19350	S9_06155
group_2499	ATCC13637_11615	S8_13885	S9_12955
group_2498	ATCC13637_14990	S8_14285	S9_12565
group_2496	ATCC13637_11205	S8_19445	S9_06060
can	ATCC13637_15220	S8_14535	S9_12315
group_2494	ATCC13637_15065	S8_14350	S9_12500
group_2493	ATCC13637_15345	S8_20850	S9_12185
group_2492	ATCC13637_15275	S8_20780	S9_12255
hutC	ATCC13637_15000	S8_14295	S9_12555
kynU	ATCC13637_15230	S8_14545	S9_12305
serS	ATCC13637_11250	S8_14235	S9_12615
group_2491	ATCC13637_14995	S8_14290	S9_12560
group_2490	ATCC13637_23040	S8_19300	S9_06205
group_2489	ATCC13637_23050	S8_19310	S9_06195
group_2486	ATCC13637_15165	S8_14470	S9_12370
group_2485	ATCC13637_11110	S8_19355	S9_06150
group_2484	ATCC13637_11200	S8_19440	S9_06065
group_2483	ATCC13637_15120	S8_14400	S9_12445
aroA	ATCC13637_11235	S8_14250	S9_12600
ptsJ	ATCC13637_11850	S8_19110	S9_13175
group_2482	ATCC13637_11840	S8_19100	S9_13165
virB8	ATCC13637_11460	S8_14035	S9_12780
group_2478	ATCC13637_11190	S8_19430	S9_06075
hia	ATCC13637_11180	S8_19420	S9_06085
group_2477	ATCC13637_11770	S8_13745	S9_13095
group_2476	ATCC13637_11935	S8_19195	S9_13260
group_2475	ATCC13637_15360	S8_20865	S9_12170
ugd	ATCC13637_15330	S8_20835	S9_12200
cpaF	ATCC13637_11135	S8_19380	S9_06125
adiC	ATCC13637_11785	S8_13730	S9_13110
group_2471	ATCC13637_11895	S8_19155	S9_13220
group_2470	ATCC13637_11885	S8_19145	S9_13210
lldR	ATCC13637_11950	S8_19210	S9_13275
group_2469	ATCC13637_11585	S8_13915	S9_12925
group_2468	ATCC13637_11915	S8_19175	S9_13240
group_2467	ATCC13637_11800	S8_13715	S9_13125
purB	ATCC13637_15385	S8_20890	S9_12145
kmo	ATCC13637_15235	S8_14550	S9_12300
group_2466	ATCC13637_15250	S8_14570	S9_12280
hutF	ATCC13637_15005	S8_14300	S9_12550
ppnK	ATCC13637_15260	S8_20765	S9_12270
group_2465	ATCC13637_11845	S8_19105	S9_13170
group_2464	ATCC13637_15115	S8_14395	S9_12450
asnS	ATCC13637_15200	S8_14515	S9_12335
virB9	ATCC13637_11465	S8_14030	S9_12785
group_2462	ATCC13637_11480	S8_14015	S9_12800
virB10	ATCC13637_11470	S8_14025	S9_12790
dinP	ATCC13637_11865	S8_19125	S9_13190
group_2461	ATCC13637_15140	S8_14445	S9_12395
group_2460	ATCC13637_11645	S8_13860	S9_12980
group_2459	ATCC13637_11900	S8_19160	S9_13225
rpsF	ATCC13637_15185	S8_14500	S9_12350
group_2458	ATCC13637_12010	S8_19265	S9_13330
group_2457	ATCC13637_11555	S8_13945	S9_12895
aspA	ATCC13637_15380	S8_20885	S9_12150
sbcB	ATCC13637_15240	S8_14555	S9_12295
serC	ATCC13637_11225	S8_14260	S9_12590
group_2455	ATCC13637_11440	S8_14055	S9_12760
group_2454	ATCC13637_11430	S8_14065	S9_12750
group_2453	ATCC13637_11145	S8_19390	S9_06115
hutI	ATCC13637_12025	S8_19280	S9_13345
group_2450	ATCC13637_11255	S8_14230	S9_12620
group_2449	ATCC13637_11240	S8_14245	S9_12605
group_2448	ATCC13637_11940	S8_19200	S9_13265
tadB	ATCC13637_11130	S8_19375	S9_06130
group_2445	ATCC13637_11780	S8_13735	S9_13105
group_2443	ATCC13637_15375	S8_20880	S9_12155
ppsR	ATCC13637_11600	S8_13900	S9_12940
group_2442	ATCC13637_11095	S8_19340	S9_06165
group_2441	ATCC13637_12020	S8_19275	S9_13340
group_2440	ATCC13637_15015	S8_14310	S9_12540
group_2438	ATCC13637_11445	S8_14050	S9_12765
group_2437	ATCC13637_11965	S8_19225	S9_13290
group_2436	ATCC13637_11185	S8_19425	S9_06080
dsbG	ATCC13637_11775	S8_13740	S9_13100
group_2433	ATCC13637_11930	S8_19190	S9_13255
group_2432	ATCC13637_11920	S8_19180	S9_13245
hutG	ATCC13637_15020	S8_14315	S9_12535
group_2431	ATCC13637_23070	S8_19330	S9_06175
group_2430	ATCC13637_23060	S8_19320	S9_06185
group_2429	ATCC13637_11210	S8_19450	S9_06055
group_2427	ATCC13637_15040	S8_14335	S9_12515
group_2426	ATCC13637_15030	S8_14325	S9_12525
group_2425	ATCC13637_23075	S8_19335	S9_06170
lldP	ATCC13637_11945	S8_19205	S9_13270
hutU	ATCC13637_15025	S8_14320	S9_12530
group_2423	ATCC13637_15150	S8_14455	S9_12385
group_2421	ATCC13637_15110	S8_14390	S9_12455
group_2420	ATCC13637_15100	S8_14380	S9_12470
group_2419	ATCC13637_11450	S8_14045	S9_12770
group_2418	ATCC13637_15160	S8_14465	S9_12375
group_2417	ATCC13637_15355	S8_20860	S9_12175
group_2416	ATCC13637_11580	S8_13920	S9_12920
group_2415	ATCC13637_15315	S8_20815	S9_12220
group_2414	ATCC13637_11610	S8_13890	S9_12950
dld	ATCC13637_11960	S8_19220	S9_13285
group_2413	ATCC13637_11855	S8_19115	S9_13180
phaF	ATCC13637_14980	S8_14275	S9_12575
group_2412	ATCC13637_12015	S8_19270	S9_13335
rplI	ATCC13637_15175	S8_14490	S9_12360
group_2411	ATCC13637_15270	S8_20775	S9_12260
eRG3	ATCC13637_11890	S8_19150	S9_13215
group_2408	ATCC13637_11910	S8_19170	S9_13235
group_2407	ATCC13637_11590	S8_13910	S9_12930
group_2405	ATCC13637_11795	S8_13720	S9_13120
yqiB	ATCC13637_11605	S8_13895	S9_12945
group_2403	ATCC13637_11925	S8_19185	S9_13250
nbaC	ATCC13637_15225	S8_14540	S9_12310
group_2400	ATCC13637_11220	S8_19460	S9_06045
group_2399	ATCC13637_11570	S8_13930	S9_12910
ytcJ	ATCC13637_23065	S8_19325	S9_06180
group_2394	ATCC13637_15300	S8_20800	S9_12235
group_2393	ATCC13637_12030	S8_19285	S9_13350
group_2390	ATCC13637_11215	S8_19455	S9_06050
group_2389	ATCC13637_15255	S8_20760	S9_12275
group_2388	ATCC13637_15035	S8_14330	S9_12520
group_2386	ATCC13637_15070	S8_14355	S9_12495
epmA	ATCC13637_15145	S8_14450	S9_12390
group_2384	ATCC13637_11670	S8_13835	S9_13005
group_2383	ATCC13637_11660	S8_13845	S9_12995
tcpQ	ATCC13637_11455	S8_14040	S9_12775
ldcC	ATCC13637_11790	S8_13725	S9_13115
rpsR	ATCC13637_15180	S8_14495	S9_12355
group_2381	ATCC13637_15335	S8_20840	S9_12195
ppsA	ATCC13637_11595	S8_13905	S9_12935
tex	ATCC13637_11665	S8_13840	S9_13000
orn	ATCC13637_11575	S8_13925	S9_12915
slyX	ATCC13637_15325	S8_20830	S9_12205
virB4	ATCC13637_11495	S8_14000	S9_12815
group_2375	ATCC13637_15105	S8_14385	S9_12460
ligA	ATCC13637_15155	S8_14460	S9_12380
group_2374	ATCC13637_11265	S8_14220	S9_12630
gcd	ATCC13637_15125	S8_14430	S9_12410
group_2373	ATCC13637_11875	S8_19135	S9_13200
group_2372	ATCC13637_15340	S8_20845	S9_12190
azoR	ATCC13637_11260	S8_14225	S9_12625
metH	ATCC13637_15310	S8_20810	S9_12225
gyrA	ATCC13637_15130	S8_14435	S9_12405
group_2370	ATCC13637_11990	S8_19250	S9_13315
virB3	ATCC13637_11490	S8_14005	S9_12810
group_2366	ATCC13637_11905	S8_19165	S9_13230
group_2365	ATCC13637_14975	S8_14270	S9_12580
group_2364	ATCC13637_11860	S8_19120	S9_13185
group_2362	ATCC13637_15280	S8_20785	S9_12250
virB11	ATCC13637_11475	S8_14020	S9_12795
imuA	ATCC13637_11870	S8_19130	S9_13195
pssA	ATCC13637_11630	S8_13875	S9_12965
smc	ATCC13637_15170	S8_14475	S9_12365
mtnA	ATCC13637_15135	S8_14440	S9_12400
gdh2	ATCC13637_15265	S8_20770	S9_12265
phaC	ATCC13637_11640	S8_13865	S9_12975
group_2359	ATCC13637_15205	S8_14520	S9_12330
citB~~~luxR	ATCC13637_10705	S8_16050	S9_16975
aroG1	ATCC13637_22330	S8_02000	S9_11880
hchA	ATCC13637_10700	S8_16055	S9_16980
atpE	ATCC13637_20670	S8_02810	S9_11395
group_2357	ATCC13637_15945	S8_01795	S9_12085
ugpC	ATCC13637_10935	S8_08355	S9_16750
upp	ATCC13637_10805	S8_15955	S9_16880
group_2350	ATCC13637_10340	S8_16195	S9_17075
group_2347	ATCC13637_10685	S8_16080	S9_17005
group_2344	ATCC13637_14690	S8_03250	S9_10955
group_2343	ATCC13637_14820	S8_03120	S9_11085
group_2341	ATCC13637_22370	S8_01960	S9_11920
group_2339	ATCC13637_22365	S8_01965	S9_11915
group_2338	ATCC13637_22360	S8_01970	S9_11910
cysK	ATCC13637_20565	S8_02920	S9_11285
rodA	ATCC13637_14825	S8_03115	S9_11090
group_2335	ATCC13637_22355	S8_01975	S9_11905
ppa	ATCC13637_10785	S8_15975	S9_16900
group_2331	ATCC13637_22350	S8_01980	S9_11900
mltB	ATCC13637_14815	S8_03125	S9_11080
preA	ATCC13637_11035	S8_08260	S9_16655
sirA	ATCC13637_10965	S8_08325	S9_16720
group_2329	ATCC13637_19060	S8_02685	S9_11515
group_2328	ATCC13637_14660	S8_03280	S9_10925
group_2325	ATCC13637_10280	S8_16260	S9_17140
group_2324	ATCC13637_10790	S8_15970	S9_16895
group_2323	ATCC13637_14565	S8_03360	S9_10835
tsaC	ATCC13637_22245	S8_02100	S9_11795
group_2321	ATCC13637_14595	S8_03330	S9_10865
tgt	ATCC13637_10210	S8_16330	S9_17210
group_2320	ATCC13637_15875	S8_01725	S9_07940
alkC	ATCC13637_22345	S8_01985	S9_11895
ribA	ATCC13637_19190	S8_02180	S9_11715
group_2317	ATCC13637_20680	S8_02800	S9_11405
group_2316	ATCC13637_10720	S8_16035	S9_16960
smeT	ATCC13637_14910	S8_03030	S9_11175
eda	ATCC13637_10960	S8_08330	S9_16725
prmA	ATCC13637_15965	S8_01815	S9_12065
group_2314	ATCC13637_19055	S8_02690	S9_11510
group_2313	ATCC13637_14680	S8_03260	S9_10945
group_2312	ATCC13637_14885	S8_03055	S9_11150
group_2311	ATCC13637_15765	S8_01610	S9_07820
group_2309	ATCC13637_16000	S8_01855	S9_12025
cutA	ATCC13637_16095	S8_01930	S9_11950
group_2306	ATCC13637_10795	S8_15965	S9_16890
group_2305	ATCC13637_20605	S8_02880	S9_11325
group_2304	ATCC13637_22250	S8_02095	S9_11800
group_2303	ATCC13637_11070	S8_08225	S9_16620
group_2300	ATCC13637_10815	S8_15945	S9_16870
group_2298	ATCC13637_14590	S8_03335	S9_10860
group_2296	ATCC13637_19225	S8_02150	S9_11745
yigA	ATCC13637_14940	S8_03005	S9_11200
group_2294	ATCC13637_22340	S8_01990	S9_11890
aidA	ATCC13637_14670	S8_03270	S9_10935
chb	ATCC13637_14710	S8_03230	S9_10975
smeD	ATCC13637_14905	S8_03035	S9_11170
midA	ATCC13637_14720	S8_03220	S9_10985
group_2293	ATCC13637_10180	S8_16360	S9_17240
group_2291	ATCC13637_20610	S8_02875	S9_11330
group_2289	ATCC13637_10725	S8_16030	S9_16955
aceK	ATCC13637_15855	S8_01705	S9_07915
ftsE	ATCC13637_15885	S8_01735	S9_12140
ompW	ATCC13637_20705	S8_02770	S9_11430
group_2288	ATCC13637_10270	S8_16270	S9_17150
group_2287	ATCC13637_10865	S8_08425	S9_16820
metP	ATCC13637_20525	S8_02960	S9_11245
group_2285	ATCC13637_16080	S8_01915	S9_11965
group_2284	ATCC13637_10155	S8_16385	S9_17265
group_2283	ATCC13637_14965	S8_02980	S9_11225
group_2278	ATCC13637_15960	S8_01810	S9_12070
ompA	ATCC13637_10770	S8_15985	S9_16910
group_2273	ATCC13637_14805	S8_03135	S9_11070
cca	ATCC13637_14625	S8_03305	S9_10890
group_2272	ATCC13637_15970	S8_01820	S9_12060
group_2271	ATCC13637_19050	S8_02695	S9_11505
group_2268	ATCC13637_15850	S8_01695	S9_07905
srp102	ATCC13637_15840	S8_01685	S9_07895
group_2267	ATCC13637_10750	S8_16005	S9_16930
group_2265	ATCC13637_15770	S8_01615	S9_07825
group_2264	ATCC13637_10980	S8_08310	S9_16705
pasI~~~rnfH	ATCC13637_10325	S8_16215	S9_17095
group_2262	ATCC13637_15975	S8_01825	S9_12055
group_2261	ATCC13637_14645	S8_03295	S9_10910
dodA	ATCC13637_15995	S8_01850	S9_12030
group_2258	ATCC13637_19115	S8_02590	S9_11605
lipB	ATCC13637_14790	S8_03150	S9_11055
group_2257	ATCC13637_14880	S8_03060	S9_11145
lolE	ATCC13637_10890	S8_08400	S9_16795
group_2256	ATCC13637_15805	S8_01650	S9_07860
ung	ATCC13637_15900	S8_01750	S9_12125
group_2254	ATCC13637_10885	S8_08405	S9_16800
group_2253	ATCC13637_19260	S8_02115	S9_11780
dprA	ATCC13637_19250	S8_02125	S9_11770
group_2251	ATCC13637_20545	S8_02940	S9_11265
panD	ATCC13637_10995	S8_08295	S9_16690
gtrA	ATCC13637_20635	S8_02850	S9_11355
osmY	ATCC13637_14755	S8_03185	S9_11020
group_2249	ATCC13637_19245	S8_02130	S9_11765
group_2247	ATCC13637_10170	S8_16370	S9_17250
group_2245	ATCC13637_10190	S8_16350	S9_17230
pgl	ATCC13637_10950	S8_08340	S9_16735
group_2244	ATCC13637_19045	S8_02700	S9_11500
group_2243	ATCC13637_20595	S8_02890	S9_11315
sdhD	ATCC13637_10915	S8_08375	S9_16770
ispG	ATCC13637_10975	S8_08315	S9_16710
dacC	ATCC13637_16020	S8_01875	S9_12005
group_2242	ATCC13637_16010	S8_01865	S9_12015
yhbQ	ATCC13637_22320	S8_02010	S9_11870
group_2241	ATCC13637_10240	S8_16300	S9_17180
group_2240	ATCC13637_10230	S8_16310	S9_17190
group_2239	ATCC13637_15940	S8_01790	S9_12090
group_2238	ATCC13637_20590	S8_02895	S9_11310
group_2237	ATCC13637_19015	S8_02730	S9_11470
group_2236	ATCC13637_10810	S8_15950	S9_16875
group_2235	ATCC13637_10800	S8_15960	S9_16885
group_2232	ATCC13637_14860	S8_03080	S9_11125
group_2230	ATCC13637_22305	S8_02040	S9_11855
sdhC	ATCC13637_10920	S8_08370	S9_16765
group_2229	ATCC13637_10320	S8_16220	S9_17100
purD	ATCC13637_15915	S8_01765	S9_12115
group_2227	ATCC13637_14725	S8_03215	S9_10990
group_2225	ATCC13637_14575	S8_03350	S9_10845
group_2224	ATCC13637_10740	S8_16015	S9_16940
group_2223	ATCC13637_20520	S8_02965	S9_11240
selO	ATCC13637_10150	S8_16390	S9_17270
phrB	ATCC13637_10775	S8_15980	S9_16905
group_2222	ATCC13637_10880	S8_08410	S9_16805
salY	ATCC13637_20600	S8_02885	S9_11320
group_2221	ATCC13637_14735	S8_03205	S9_11000
group_2218	ATCC13637_14730	S8_03210	S9_10995
yecA	ATCC13637_20560	S8_02925	S9_11280
abgB	ATCC13637_15810	S8_01655	S9_07865
group_2215	ATCC13637_22255	S8_02090	S9_11805
group_2214	ATCC13637_15780	S8_01625	S9_07835
group_2206	ATCC13637_10820	S8_15940	S9_16865
group_2205	ATCC13637_16075	S8_01910	S9_11970
group_2204	ATCC13637_16065	1_refound_12_stop	S9_11980
group_2200	ATCC13637_14950	S8_02995	S9_11210
lrp	ATCC13637_14585	S8_03340	S9_10855
group_2199	ATCC13637_14870	S8_03070	S9_11135
group_2197	ATCC13637_20620	S8_02865	S9_11340
group_2195	ATCC13637_10315	S8_16225	S9_17105
group_2194	ATCC13637_16040	S8_01895	S9_11985
group_2193	ATCC13637_15845	S8_01690	S9_07900
group_2192	ATCC13637_14770	S8_03170	S9_11035
group_2189	ATCC13637_14760	S8_03180	S9_11025
group_2188	ATCC13637_10260	S8_16280	S9_17160
group_2187	ATCC13637_22275	S8_02070	S9_11825
group_2184	ATCC13637_10310	S8_16230	S9_17110
rsmB	ATCC13637_19230	S8_02145	S9_11750
glmU	ATCC13637_20630	S8_02855	S9_11350
group_2181	ATCC13637_14855	S8_03085	S9_11120
accC	ATCC13637_15980	S8_01830	S9_12050
atpC	ATCC13637_20640	S8_02840	S9_11365
ydfG	ATCC13637_10755	S8_16000	S9_16925
group_2178	ATCC13637_14890	S8_03050	S9_11155
hslU	ATCC13637_14920	S8_03020	S9_11185
lolB	ATCC13637_20730	S8_02745	S9_11455
pasT	ATCC13637_10330	S8_16210	S9_17090
group_2176	ATCC13637_22260	S8_02085	S9_11810
ydiY	ATCC13637_20735	S8_02740	S9_11460
smeF	ATCC13637_14895	S8_03045	S9_11160
group_2175	ATCC13637_20575	S8_02910	S9_11295
pcnB	ATCC13637_11020	S8_08275	S9_16670
group_2173	ATCC13637_14705	S8_03235	S9_10970
group_2170	ATCC13637_22315	S8_02015	S9_11865
group_2167	ATCC13637_20580	S8_02905	S9_11300
labA	ATCC13637_22300	S8_02045	S9_11850
ylaK	ATCC13637_11060	S8_08235	S9_16630
atpD	ATCC13637_20645	S8_02835	S9_11370
mreC	ATCC13637_14840	S8_03100	S9_11105
ydbT	ATCC13637_19200	S8_02170	S9_11725
group_2166	ATCC13637_14640	S8_03300	S9_10895
zapA	ATCC13637_22335	S8_01995	S9_11885
ygfZ	ATCC13637_10930	S8_08360	S9_16755
sdhB	ATCC13637_10905	S8_08385	S9_16780
group_2164	ATCC13637_10735	S8_16020	S9_16945
gluP	ATCC13637_14695	S8_03245	S9_10960
ydbS	ATCC13637_19195	S8_02175	S9_11720
group_2161	ATCC13637_14675	S8_03265	S9_10940
dtd	ATCC13637_19180	S8_02190	S9_11705
group_2160	ATCC13637_14745	S8_03195	S9_11010
nlpA	ATCC13637_20720	S8_02755	S9_11445
vanZ	ATCC13637_14715	S8_03225	S9_10980
group_2159	ATCC13637_15785	S8_01630	S9_07840
zwf	ATCC13637_10940	S8_08350	S9_16745
group_2157	ATCC13637_10275	S8_16265	S9_17145
rlpA	ATCC13637_14810	S8_03130	S9_11075
atpB	ATCC13637_20675	S8_02805	S9_11400
group_2155	ATCC13637_14560	S8_03365	S9_10830
cptA	ATCC13637_10895	S8_08395	S9_16790
aroQ	ATCC13637_15990	S8_01845	S9_12035
pgpB	ATCC13637_10970	S8_08320	S9_16715
group_2154	ATCC13637_22310	S8_02020	S9_11860
thiD	ATCC13637_11075	S8_08220	S9_16615
group_2150	ATCC13637_19110	S8_02595	S9_11600
mutY	ATCC13637_10870	S8_08420	S9_16815
tadA	ATCC13637_14875	S8_03065	S9_11140
ntrC	ATCC13637_20615	S8_02870	S9_11335
group_2147	ATCC13637_22280	S8_02065	S9_11830
group_2144	ATCC13637_20625	S8_02860	S9_11345
group_2143	ATCC13637_14915	S8_03025	S9_11180
panB	ATCC13637_11010	S8_08285	S9_16680
mdtF~~~smeE	ATCC13637_14900	S8_03040	S9_11165
group_2142	ATCC13637_11030	S8_08265	S9_16660
group_2141	ATCC13637_19210	S8_02160	S9_11735
folK	ATCC13637_11015	S8_08280	S9_16675
queF	ATCC13637_15815	S8_01660	S9_07870
group_2140	ATCC13637_10220	S8_16320	S9_17200
glpK	ATCC13637_20715	S8_02760	S9_11440
group_2139	ATCC13637_10730	S8_16025	S9_16950
group_2135	ATCC13637_14740	S8_03200	S9_11005
pgi	ATCC13637_10990	S8_08300	S9_16695
glpD	ATCC13637_20710	S8_02765	S9_11435
group_2132	ATCC13637_15860	S8_01710	S9_07920
group_2130	ATCC13637_16115	S8_01955	S9_11925
atpA	ATCC13637_20655	S8_02825	S9_11380
dsbC	ATCC13637_14570	S8_03355	S9_10840
group_2127	ATCC13637_10825	S8_15935	S9_16860
nhoA	ATCC13637_16070	S8_01905	S9_11975
mug	ATCC13637_20700	S8_02780	S9_11425
panC	ATCC13637_11005	S8_08290	S9_16685
cDC14	ATCC13637_15935	S8_01785	S9_12095
group_2124	ATCC13637_15925	S8_01775	S9_12105
smg	ATCC13637_19255	S8_02120	S9_11775
group_2123	ATCC13637_15865	S8_01715	S9_07925
group_2122	ATCC13637_15895	S8_01745	S9_12130
group_2121	ATCC13637_10255	S8_16285	S9_17165
yIH1	ATCC13637_10245	S8_16295	S9_17175
purH	ATCC13637_15920	S8_01770	S9_12110
group_2120	ATCC13637_20685	S8_02795	S9_11410
yajC	ATCC13637_10205	S8_16335	S9_17215
group_2117	ATCC13637_10860	S8_08430	S9_16825
dapF	ATCC13637_14945	S8_03000	S9_11205
rhtA	ATCC13637_14580	S8_03345	S9_10850
group_2116	ATCC13637_22265	S8_02080	S9_11815
group_2115	ATCC13637_19035	S8_02710	S9_11490
ypfH	ATCC13637_19025	S8_02720	S9_11480
group_2113	ATCC13637_14615	S8_03315	S9_10880
group_2112	ATCC13637_20550	S8_02935	S9_11270
accB	ATCC13637_15985	S8_01835	S9_12045
group_2111	ATCC13637_11055	S8_08240	S9_16635
group_2110	ATCC13637_20515	S8_02970	S9_11235
ybaN	ATCC13637_14955	S8_02990	S9_11215
atpG	ATCC13637_20650	S8_02830	S9_11375
yajQ	ATCC13637_20540	S8_02945	S9_11260
group_2105	ATCC13637_14775	S8_03165	S9_11040
groL	ATCC13637_16110	S8_01950	S9_11930
group_2104	ATCC13637_22295	S8_02050	S9_11845
group_2103	ATCC13637_22285	S8_02060	S9_11835
group_2101	ATCC13637_15835	S8_01680	S9_07890
group_2100	ATCC13637_15825	S8_01670	S9_07880
recN	ATCC13637_10300	S8_16240	S9_17120
group_2098	ATCC13637_16085	S8_01920	S9_11960
mreD	ATCC13637_14835	S8_03105	S9_11100
group_2097	ATCC13637_19265	S8_02110	S9_11785
rpoH	ATCC13637_15905	S8_01755	S9_12120
yaiI	ATCC13637_10165	S8_16375	S9_17255
group_2092	ATCC13637_10840	S8_15920	S9_16845
group_2091	ATCC13637_20695	S8_02785	S9_11420
rhlB	ATCC13637_15880	S8_01730	S9_07945
ggt	ATCC13637_10830	S8_15930	S9_16855
rho	ATCC13637_15870	S8_01720	S9_07935
atpF	ATCC13637_20665	S8_02815	S9_11390
group_2085	ATCC13637_15930	S8_01780	S9_12100
group_2083	ATCC13637_10250	S8_16290	S9_17170
group_2080	ATCC13637_16100	S8_01935	S9_11945
group_2079	ATCC13637_10910	S8_08380	S9_16775
dapA	ATCC13637_11045	S8_08250	S9_16645
group_2075	ATCC13637_14935	S8_03010	S9_11195
group_2073	ATCC13637_20535	S8_02950	S9_11255
group_2072	ATCC13637_20690	S8_02790	S9_11415
smpB	ATCC13637_10335	S8_16205	S9_17085
group_2069	ATCC13637_14750	S8_03190	S9_11015
glmS	ATCC13637_20585	S8_02900	S9_11305
group_2068	ATCC13637_11065	S8_08230	S9_16625
group_2067	ATCC13637_16035	S8_01890	S9_11990
coaD	ATCC13637_10845	S8_15915	S9_16840
rpoD	ATCC13637_19175	S8_02195	S9_11700
group_2062	ATCC13637_10200	S8_16340	S9_17220
gnd	ATCC13637_14765	S8_03175	S9_11030
def	ATCC13637_19240	S8_02135	S9_11760
group_2060	0_refound_0	S8_01940	S9_11940
pdxY	ATCC13637_10265	S8_16275	S9_17155
hemC	ATCC13637_20740	S8_02735	S9_11465
group_2057	ATCC13637_10855	S8_08435	S9_16830
bamC	ATCC13637_11040	S8_08255	S9_16650
group_2055	ATCC13637_20570	S8_02915	S9_11290
edd	ATCC13637_10955	S8_08335	S9_16730
group_2053	ATCC13637_22270	S8_02075	S9_11820
dnaK	ATCC13637_10285	S8_16255	S9_17135
mdoH	ATCC13637_19030	S8_02715	S9_11485
group_2052	ATCC13637_14865	S8_03075	S9_11130
group_2051	ATCC13637_10305	S8_16235	S9_17115
group_2049	ATCC13637_10925	S8_08365	S9_16760
lpxP	ATCC13637_19185	S8_02185	S9_11710
group_2047	ATCC13637_19040	S8_02705	S9_11495
fmt	ATCC13637_19235	S8_02140	S9_11755
atpH	ATCC13637_20660	S8_02820	S9_11385
group_2044	ATCC13637_14620	S8_03310	S9_10885
estA	ATCC13637_10695	S8_16070	S9_16995
group_2036	ATCC13637_20555	S8_02930	S9_11275
mrdA	ATCC13637_14830	S8_03110	S9_11095
group_2029	ATCC13637_14850	S8_03090	S9_11115
fis	ATCC13637_15955	S8_01805	S9_12075
grpE	ATCC13637_10290	S8_16250	S9_17130
preP	ATCC13637_20510	S8_02975	S9_11230
ftsX	ATCC13637_15890	S8_01740	S9_12135
ptrB	ATCC13637_14960	S8_02985	S9_11220
group_2018	ATCC13637_10185	S8_16355	S9_17235
cspC	ATCC13637_10160	S8_16380	S9_17260
yaeQ	ATCC13637_10175	S8_16365	S9_17245
yccS	ATCC13637_15790	S8_01635	S9_07845
ctpA	ATCC13637_14780	S8_03160	S9_11045
hslV	ATCC13637_14925	S8_03015	S9_11190
priA	ATCC13637_22290	S8_02055	S9_11840
icdM	ATCC13637_15830	S8_01675	S9_07885
gcvR	ATCC13637_11050	S8_08245	S9_16640
group_2006	ATCC13637_10760	S8_15995	S9_16920
group_2004	ATCC13637_20725	S8_02750	S9_11450
group_2003	ATCC13637_14550	S8_03375	S9_10820
group_1995	ATCC13637_16090	S8_01925	S9_11955
group_1994	ATCC13637_10985	S8_08305	S9_16700
secF	ATCC13637_10195	S8_16345	S9_17225
topA	ATCC13637_19270	S8_02105	S9_11790
ynbB	ATCC13637_15950	S8_01800	S9_12080
sdhE	ATCC13637_10900	S8_08390	S9_16785
rsmD	ATCC13637_10850	S8_15910	S9_16835
abcC	ATCC13637_20530	S8_02955	S9_11250
group_1976	ATCC13637_10945	S8_08345	S9_16740
lipA	ATCC13637_14785	S8_03155	S9_11050
yesM	ATCC13637_19020	S8_02725	S9_11475
group_1972	ATCC13637_16015	S8_01870	S9_12010
group_1970	ATCC13637_10225	S8_16315	S9_17195
group_1969	ATCC13637_14700	S8_03240	S9_10965
yggX	ATCC13637_10875	S8_08415	S9_16810
group_1967	ATCC13637_14605	S8_03325	S9_10870
group_1963	ATCC13637_14685	S8_03255	S9_10950
group_1960	ATCC13637_10765	S8_15990	S9_16915
yihA	ATCC13637_14555	S8_03370	S9_10825
ybeD	ATCC13637_14795	S8_03145	S9_11060
group_1957	ATCC13637_15795	S8_01640	S9_07850
group_1955	ATCC13637_10835	S8_15925	S9_16850
group_1953	ATCC13637_10745	S8_16010	S9_16935
group_1951	ATCC13637_15800	S8_01645	S9_07855
mreB	ATCC13637_14845	S8_03095	S9_11110
groES	ATCC13637_16105	S8_01945	S9_11935
group_1947	ATCC13637_15775	S8_01620	S9_07830
tagB	ATCC13637_19205	S8_02165	S9_11730
group_1944	ATCC13637_22325	S8_02005	S9_11875
group_1943	ATCC13637_14800	S8_03140	S9_11065
xkdP	ATCC13637_15820	S8_01665	S9_07875
hrcA	ATCC13637_10295	S8_16245	S9_17125
group_1936	ATCC13637_19090	S8_02635	S9_11560
group_1935	ATCC13637_10235	S8_16305	S9_17185
queA	ATCC13637_10215	S8_16325	S9_17205
group_1934	ATCC13637_19080	S8_02655	S9_11545
group_1933	ATCC13637_19075	S8_02660	S9_11540
group_1932	ATCC13637_19070	S8_02665	S9_11535
group_1929	ATCC13637_19065	S8_02670	S9_11530
group_1928	ATCC13637_14055	S8_00975	S9_07170
group_1927	ATCC13637_14060	S8_00980	S9_07175
comFC	ATCC13637_22580	S8_00880	S9_07090
pdhA	ATCC13637_17040	S8_01365	S9_07570
elyC	ATCC13637_10095	S8_00835	S9_07045
yifB	ATCC13637_14230	S8_01165	S9_07360
group_1924	ATCC13637_14165	S8_01100	S9_07295
rsmG	ATCC13637_09410	S8_00155	S9_06365
hppD	ATCC13637_17005	S8_01395	S9_07600
group_1920	ATCC13637_17145	S8_01265	S9_07465
sugE	ATCC13637_16875	S8_01525	S9_07730
ygcG	ATCC13637_14100	S8_01035	S9_07230
coq7	ATCC13637_16870	S8_01530	S9_07735
pepF	ATCC13637_14095	S8_01030	S9_07225
group_1915	ATCC13637_14105	S8_01040	S9_07235
group_1914	ATCC13637_09790	S8_00540	S9_06750
nagA	ATCC13637_22420	S8_00900	S9_07110
yckC	ATCC13637_10035	S8_00775	S9_06985
group_1913	ATCC13637_16940	S8_01460	S9_07665
spoIIM	ATCC13637_10030	S8_00770	S9_06980
group_1912	ATCC13637_09590	S8_00360	S9_06550
group_1911	ATCC13637_17020	S8_01385	S9_07590
group_1908	ATCC13637_14170	S8_01105	S9_07300
group_1907	ATCC13637_09465	S8_00210	S9_06420
group_1905	ATCC13637_14090	S8_01025	S9_07220
group_1904	ATCC13637_17165	S8_01245	S9_07445
group_1903	ATCC13637_17135	S8_01275	S9_07475
group_1902	ATCC13637_14110	S8_01045	S9_07240
group_1901	ATCC13637_14205	S8_01140	S9_07335
agaS	ATCC13637_22400	S8_00920	S9_07130
glnK	ATCC13637_14545	S8_01240	S9_07440
group_1899	ATCC13637_16885	S8_01515	S9_07720
group_1896	ATCC13637_09370	S8_00115	S9_06325
paaY	ATCC13637_10040	S8_00780	S9_06990
group_1895	ATCC13637_16825	S8_01575	S9_07780
group_1893	ATCC13637_09570	S8_00330	S9_06530;S9_06525
group_1891	ATCC13637_09870	S8_00615	S9_06825
lABN	ATCC13637_09440	S8_00185	S9_06395
group_1890	ATCC13637_10025	S8_00765	S9_06975
group_1889	ATCC13637_09905	S8_00645	S9_06855
rpe	ATCC13637_16935	S8_01465	S9_07670
gsp	ATCC13637_10000	S8_00740	S9_06950
group_1888	ATCC13637_17050	S8_01355	S9_07560
group_1887	ATCC13637_14175	S8_01110	S9_07305
group_1886	ATCC13637_09690	S8_00455	S9_06650
group_1884	ATCC13637_09600	S8_00370	S9_06560
group_1881	ATCC13637_10050	S8_00790	S9_07000
group_1879	ATCC13637_09925	S8_00665	S9_06875
group_1878	ATCC13637_14085	S8_01020	S9_07215
group_1877	ATCC13637_09455	S8_00200	S9_06410
group_1876	ATCC13637_17110	S8_01300	S9_07500
plsC	ATCC13637_09625	S8_00390	S9_06585
group_1873	ATCC13637_09595	S8_00365	S9_06555
rtcB	ATCC13637_09785	S8_00535	S9_06745
ydeE	ATCC13637_14115	S8_01050	S9_07245
bioF	ATCC13637_22555	S8_00855	S9_07065
group_1869	ATCC13637_09750	S8_00510	S9_06705
yafY	ATCC13637_17070	S8_01340	S9_07545
group_1867	ATCC13637_09820	S8_00565	S9_06775
fabB	ATCC13637_09705	S8_00470	S9_06665
group_1864	ATCC13637_09860	S8_00605	S9_06815
hPtr	ATCC13637_16830	S8_01570	S9_07775
group_1861	ATCC13637_17115	S8_01295	S9_07495
serB	ATCC13637_16895	S8_01505	S9_07710
group_1859	ATCC13637_09680	S8_00445	S9_06640
mnhF	ATCC13637_16975	S8_01425	S9_07630
yjiC	ATCC13637_09485	S8_00235	S9_06440
group_1857	ATCC13637_09475	S8_00220	S9_06430
group_1856	ATCC13637_09460	S8_00205	S9_06415
group_1855	ATCC13637_09435	S8_00180	S9_06390
group_1853	ATCC13637_17065	S8_01345	S9_07550
mnhG	ATCC13637_16980	S8_01420	S9_07625
ridA	ATCC13637_09470	S8_00215	S9_06425
ilvA	ATCC13637_10090	S8_00830	S9_07040
fabG2	ATCC13637_09700	S8_00465	S9_06660
mnhC	ATCC13637_16960	S8_01440	S9_07645
rpsI	ATCC13637_16860	S8_01540	S9_07745
erpA	ATCC13637_16805	S8_01595	S9_07800
group_1851	ATCC13637_09425	S8_00170	S9_06380
group_1850	ATCC13637_17140	S8_01270	S9_07470
ykoI	ATCC13637_17130	S8_01280	S9_07480
group_1847	ATCC13637_10055	S8_00795	S9_07005
group_1846	ATCC13637_10045	S8_00785	S9_06995
group_1844	ATCC13637_09755	S8_00515	S9_06725
hmgA	ATCC13637_17000	S8_01400	S9_07605
group_1843	ATCC13637_16815	S8_01585	S9_07790
group_1842	ATCC13637_16820	S8_01580	S9_07785
natB	ATCC13637_09895	S8_00635	S9_06845
group_1841	ATCC13637_09885	S8_00625	S9_06835
tatB	ATCC13637_09300	S8_00035	S9_06245
yliI	ATCC13637_14200	S8_01135	S9_07330
natA	ATCC13637_09890	S8_00630	S9_06840
guaA1	ATCC13637_09315	S8_00050	S9_06260
fabA	ATCC13637_09645	S8_00410	S9_06605
tatC	ATCC13637_09305	S8_00040	S9_06250
gatZ	ATCC13637_22410	S8_00910	S9_07120
group_1838	ATCC13637_09970	S8_00710	S9_06920
group_1836	ATCC13637_09275	S8_00010	S9_06220
group_1835	ATCC13637_09815	S8_00560	S9_06770
group_1834	ATCC13637_14120	S8_01055	S9_07250
tauE	ATCC13637_16890	S8_01510	S9_07715
group_1833	ATCC13637_22385	S8_00935	S9_07145
group_1832	ATCC13637_09560	S8_00320	S9_06515
group_1830	ATCC13637_09395	S8_00140	S9_06350
group_1828	ATCC13637_09845	S8_00590	S9_06800
group_1827	ATCC13637_09835	S8_00580	S9_06790
group_1826	ATCC13637_09650	S8_00415	S9_06610
clcA	ATCC13637_22565	S8_00875	S9_07085
group_1825	ATCC13637_09730	S8_00495	S9_06690
group_1824	ATCC13637_16990	S8_01410	S9_07615
group_1822	ATCC13637_22415	S8_00905	S9_07115
group_1821	ATCC13637_10020	S8_00760	S9_06970
group_1820	ATCC13637_10010	S8_00750	S9_06960
rplM	ATCC13637_16865	S8_01535	S9_07740
yqhA	ATCC13637_09920	S8_00660	S9_06870
group_1818	ATCC13637_09910	S8_00650	S9_06860
group_1816	ATCC13637_09620	S8_00385	S9_06580
aceF	ATCC13637_17055	S8_01350	S9_07555
bioH	ATCC13637_22550	S8_00850	S9_07060
group_1815	ATCC13637_22545	S8_00845	S9_07055
group_1813	ATCC13637_09610	S8_00375	S9_06570
group_1812	ATCC13637_09665	S8_00430	S9_06625
group_1809	ATCC13637_09390	S8_00135	S9_06345
group_1808	ATCC13637_17125	S8_01285	S9_07485
arr	ATCC13637_14535	S8_01230	S9_07430
group_1807	ATCC13637_14150	S8_01085	S9_07280
adeC	ATCC13637_10070	S8_00810	S9_07020
ydhS	ATCC13637_09505	S8_00265	S9_06470
atoE	ATCC13637_14075	S8_01005	S9_07200
group_1805	ATCC13637_09380	S8_00125	S9_06335
group_1803	ATCC13637_14195	S8_01130	S9_07325
group_1802	ATCC13637_09850	S8_00595	S9_06805
group_1801	ATCC13637_09875	S8_00620	S9_06830
group_1800	ATCC13637_09710	S8_00475	S9_06670
group_1799	ATCC13637_09865	S8_00610	S9_06820
group_1798	ATCC13637_09695	S8_00460	S9_06655
speD	ATCC13637_16880	S8_01520	S9_07725
group_1796	ATCC13637_09415	S8_00160	S9_06370
uspA	ATCC13637_09535	S8_00295	S9_06490
cls	ATCC13637_09500	S8_00260	S9_06465
group_1795	ATCC13637_09685	S8_00450	S9_06645
group_1792	ATCC13637_16995	S8_01405	S9_07610
trpE	ATCC13637_16920	S8_01480	S9_07685
pilP	ATCC13637_09945	S8_00685	S9_06895
group_1786	ATCC13637_17030	S8_01375	S9_07580
group_1785	ATCC13637_14135	S8_01070	S9_07265
yegS	ATCC13637_16925	S8_01475	S9_07680
yggE	ATCC13637_16915	S8_01485	S9_07690
group_1784	ATCC13637_16810	S8_01590	S9_07795
group_1783	ATCC13637_17075	S8_01335	S9_07540
hyfB	ATCC13637_16965	S8_01435	S9_07640
trpC	ATCC13637_16900	S8_01500	S9_07705
group_1782	ATCC13637_17080	S8_01330	S9_07535
yidA	ATCC13637_14210	S8_01145	S9_07340
hutH	ATCC13637_09660	S8_00425	S9_06620
group_1781	ATCC13637_16835	S8_01565	S9_07770
group_1779	ATCC13637_14190	S8_01125	S9_07320
secD	ATCC13637_22430	S8_00890	S9_07100
aroE	ATCC13637_09975	S8_00715	S9_06925
group_1777	ATCC13637_10085	S8_00825	S9_07035
speE	ATCC13637_17155	S8_01255	S9_07455
group_1775	ATCC13637_09280	S8_00015	S9_06225
group_1774	ATCC13637_09805	S8_00555	S9_06765
group_1772	ATCC13637_09980	S8_00720	S9_06930
ycaP	ATCC13637_09555	S8_00315	S9_06510
group_1771	ATCC13637_09775	S8_00525	S9_06735
group_1770	ATCC13637_17120	S8_01290	S9_07490
hscC~~~dnaK	ATCC13637_09350	S8_00090	S9_06300
group_1768	ATCC13637_09515	S8_00280	S9_06480
group_1767	ATCC13637_09935	S8_00675	S9_06885
group_1766	ATCC13637_14225	S8_01155	S9_07350
group_1765	ATCC13637_09385	S8_00130	S9_06340
group_1764	ATCC13637_09670	S8_00435	S9_06630
group_1763	ATCC13637_16950	S8_01450	S9_07655
csdA	ATCC13637_14130	S8_01065	S9_07260
mutT	ATCC13637_09580	S8_00345	S9_06540
kynA	ATCC13637_17035	S8_01370	S9_07575
group_1762	ATCC13637_09830	S8_00575	S9_06785
aarF	ATCC13637_17090	S8_01320	S9_07525
group_1759	ATCC13637_16930	S8_01470	S9_07675
adeA	ATCC13637_10060	S8_00800	S9_07010
ycgL	ATCC13637_09715	S8_00480	S9_06675
bioC	ATCC13637_22540	S8_00840	S9_07050
ampE	ATCC13637_16795	S8_01605	S9_07810
aprE	ATCC13637_14185	S8_01120	S9_07315
group_1754	ATCC13637_09445	S8_00190	S9_06400
group_1753	ATCC13637_09725	S8_00490	S9_06685
group_1752	ATCC13637_22425	S8_00895	S9_07105
ubiA	ATCC13637_14070	S8_01000	S9_07195
tamA	ATCC13637_09335	S8_00070	S9_06280
group_1750	ATCC13637_09940	S8_00680	S9_06890
hemF	ATCC13637_09565	S8_00325	S9_06520
pulE	ATCC13637_09320	S8_00055	S9_06265
mnhE	ATCC13637_16970	S8_01430	S9_07635
ilvD	ATCC13637_09990	S8_00730	S9_06940
group_1746	ATCC13637_09290	S8_00025	S9_06235
group_1741	ATCC13637_09480	S8_00230	S9_06435
nudC	ATCC13637_16800	S8_01600	S9_07805
group_1737	ATCC13637_14155	S8_01090	S9_07285
group_1736	ATCC13637_09780	S8_00530	S9_06740
lpxO	ATCC13637_17160	S8_01250	S9_07450
speA	ATCC13637_17150	S8_01260	S9_07460
mnmG	ATCC13637_10075	S8_00815	S9_07025
glyQ	ATCC13637_09325	S8_00060	S9_06270
group_1732	ATCC13637_09310	S8_00045	S9_06255
group_1731	ATCC13637_14080	S8_01015	S9_07210
rpmG	ATCC13637_09495	S8_00245	S9_06450
yneE	ATCC13637_09955	S8_00695	S9_06905
acs	ATCC13637_09375	S8_00120	S9_06330
group_1728	ATCC13637_09420	S8_00165	S9_06375
group_1727	ATCC13637_14160	S8_01095	S9_07290
mutK	ATCC13637_17085	S8_01325	S9_07530
purC	ATCC13637_16945	S8_01455	S9_07660
nagC	ATCC13637_22405	S8_00915	S9_07125
panE	ATCC13637_09840	S8_00585	S9_06795
glyS	ATCC13637_09330	S8_00065	S9_06275
group_1719	ATCC13637_09655	S8_00420	S9_06615
group_1718	ATCC13637_09985	S8_00725	S9_06935
group_1717	ATCC13637_09770	S8_00520	S9_06730
group_1715	ATCC13637_09355	S8_00095	S9_06305
bfd	ATCC13637_16840	S8_01560	S9_07765
hdeD	ATCC13637_22435	S8_00885	S9_07095
group_1713	ATCC13637_09800	S8_00550	S9_06760
mdoB	ATCC13637_17095	S8_01315	S9_07520
group_1711	ATCC13637_09510	S8_00270	S9_06475
eCM27	ATCC13637_16985	S8_01415	S9_07620
group_1709	ATCC13637_09525	S8_00285	S9_06485
group_1707	ATCC13637_09930	S8_00670	S9_06880
group_1706	ATCC13637_17010	S8_01390	S9_07595
group_1703	ATCC13637_09430	S8_00175	S9_06385
group_1702	ATCC13637_09855	S8_00600	S9_06810
hemH	ATCC13637_09285	S8_00020	S9_06230
group_1700	ATCC13637_14220	S8_01150	S9_07345
group_1698	ATCC13637_09675	S8_00440	S9_06635
rpmB	ATCC13637_09490	S8_00240	S9_06445
group_1697	ATCC13637_14125	S8_01060	S9_07255
group_1696	ATCC13637_10015	S8_00755	S9_06965
mscK	ATCC13637_17100	S8_01310	S9_07510
ygiB	ATCC13637_09995	S8_00735	S9_06945
hemB	ATCC13637_09960	S8_00700	S9_06910
mntP	ATCC13637_09365	S8_00105	S9_06315
group_1694	ATCC13637_09585	S8_00350	S9_06545
group_1692	ATCC13637_17105	S8_01305	S9_07505
hrpB	ATCC13637_09825	S8_00570	S9_06780
group_1691	ATCC13637_09950	S8_00690	S9_06900
group_1690	ATCC13637_14180	S8_01115	S9_07310
ubiK	ATCC13637_14540	S8_01235	S9_07435
group_1689	ATCC13637_09400	S8_00145	S9_06355
group_1688	ATCC13637_09635	S8_00400	S9_06595
group_1687	ATCC13637_09630	S8_00395	S9_06590
pabA	ATCC13637_16910	S8_01490	S9_07695
trbK	ATCC13637_14145	S8_01080	S9_07275
group_1684	ATCC13637_09915	S8_00655	S9_06865
group_1683	ATCC13637_09615	S8_00380	S9_06575
group_1682	ATCC13637_09735	S8_00500	S9_06695
polA	ATCC13637_09545	S8_00305	S9_06500
tatA	ATCC13637_09295	S8_00030	S9_06240
nha	ATCC13637_16955	S8_01445	S9_07650
group_1679	ATCC13637_09965	S8_00705	S9_06915
group_1678	ATCC13637_14140	S8_01075	S9_07270
sfp	ATCC13637_09405	S8_00150	S9_06360
trpD	ATCC13637_16905	S8_01495	S9_07700
group_1677	ATCC13637_22390	S8_00930	S9_07140
group_1674	ATCC13637_17025	S8_01380	S9_07585
adeB	ATCC13637_10065	S8_00805	S9_07015
bioB	ATCC13637_22560	S8_00860	S9_07070
group_1672	ATCC13637_09450	S8_00195	S9_06405
group_1671	ATCC13637_09540	S8_00300	S9_06495
aNKYR	ATCC13637_09720	S8_00485	S9_06680
yicI	ATCC13637_22395	S8_00925	S9_07135
group_1670	ATCC13637_09640	S8_00405	S9_06600
group_1669	ATCC13637_09360	S8_00100	S9_06310
tamB	ATCC13637_09340	S8_00075	S9_06285
rppH	ATCC13637_16845	S8_01555	S9_07760
acoB	ATCC13637_17045	S8_01360	S9_07565
rbfA	ATCC13637_07330	S8_18365	S9_15505
herA	ATCC13637_07570	S8_18615	S9_15755
nuoM	ATCC13637_07365	S8_18400	S9_15540
nusA	ATCC13637_07340	S8_18375	S9_15515
rpmI	ATCC13637_07270	S8_18310	S9_15450
rnd	ATCC13637_06695	S8_18125	S9_15260
pnp	ATCC13637_07315	S8_18350	S9_15490
group_1650	ATCC13637_07165	S8_18200	S9_15340
infC	ATCC13637_07275	S8_18315	S9_15455
catE	ATCC13637_07300	S8_18340	S9_15480
group_1648	ATCC13637_07290	S8_18330	S9_15470
nuoH	ATCC13637_07390	S8_18425	S9_15565
group_1646	ATCC13637_07225	S8_18260	S9_15400
group_1645	ATCC13637_07220	S8_18255	S9_15395
racX	ATCC13637_07215	S8_18250	S9_15390
group_1644	ATCC13637_07295	S8_18335	S9_15475
group_1643	ATCC13637_07210	S8_18245	S9_15385
group_1642	ATCC13637_07710	S8_20395	S9_15930
nuoL	ATCC13637_07370	S8_18405	S9_15545
ytjA	ATCC13637_07205	S8_18240	S9_15380
aroC	ATCC13637_07540	S8_18585	S9_15725
group_1638	ATCC13637_07200	S8_18235	S9_15375
group_1634	ATCC13637_07195	S8_18230	S9_15370
group_1633	ATCC13637_07650	S8_20450	S9_15875
group_1632	ATCC13637_07555	S8_18600	S9_15740
group_1631	ATCC13637_07190	S8_18225	S9_15365
group_1630	ATCC13637_07145	S8_18180	S9_15320
group_1625	ATCC13637_07630	S8_20465	S9_15860
group_1624	ATCC13637_07185	S8_18220	S9_15360
nuoB	ATCC13637_07420	S8_18455	S9_15595
slpA	ATCC13637_07685	S8_20420	S9_15905
nuoG	ATCC13637_07395	S8_18430	S9_15570
group_1617	ATCC13637_07565	S8_18610	S9_15750
group_1614	ATCC13637_07180	S8_18215	S9_15355
nuoD	ATCC13637_07410	S8_18445	S9_15585
group_1609	ATCC13637_06725	S8_18145	S9_15285
sco1	ATCC13637_07550	S8_18595	S9_15735
group_1606	ATCC13637_07690	S8_20415	S9_15910
nuoA	ATCC13637_07425	S8_18460	S9_15600
group_1604	ATCC13637_06710	S8_18130	S9_15270
cDA1	ATCC13637_07460	S8_18495	S9_15635
pcbC	ATCC13637_07445	S8_18480	S9_15620
nuoC	ATCC13637_07415	S8_18450	S9_15590
trpF	ATCC13637_07510	S8_18555	S9_15695
group_1601	ATCC13637_06720	S8_18140	S9_15280
nuoJ	ATCC13637_07380	S8_18415	S9_15555
tpiA	ATCC13637_07440	S8_18475	S9_15615
group_1598	ATCC13637_07175	S8_18210	S9_15350
gltP	ATCC13637_07700	S8_20405	S9_15920
dcd	ATCC13637_07605	S8_20490	S9_15835
nuoF	ATCC13637_07400	S8_18435	S9_15575
accD	ATCC13637_07475	S8_18505	S9_15645
nuoI	ATCC13637_07385	S8_18420	S9_15560
pheT	ATCC13637_07255	S8_18295	S9_15435
group_1593	ATCC13637_06730	S8_18150	S9_15290
phoA	ATCC13637_07705	S8_20400	S9_15925
pheS	ATCC13637_07260	S8_18300	S9_15440
group_1592	ATCC13637_07645	S8_20455	S9_15870
mcrA	ATCC13637_07155	S8_18190	S9_15330
group_1588	ATCC13637_07615	S8_20480	S9_15845
gorA	ATCC13637_07670	S8_20430	S9_15895
rimO	ATCC13637_07585	S8_20555	S9_15770
glmM	ATCC13637_07470	S8_18500	S9_15640
atl1	ATCC13637_07660	S8_20440	S9_15885
group_1585	ATCC13637_07590	S8_20505	S9_15820
truA	ATCC13637_07515	S8_18560	S9_15700
group_1583	ATCC13637_07595	S8_20500	S9_15825
group_1582	ATCC13637_07495	S8_18525	S9_15665
rraB	ATCC13637_07560	S8_18605	S9_15745
glpG	ATCC13637_07655	S8_20445	S9_15880
infB	ATCC13637_07335	S8_18370	S9_15510
group_1581	ATCC13637_07455	S8_18490	S9_15630
rpsO	ATCC13637_07320	S8_18355	S9_15495
nlpC	ATCC13637_07695	S8_20410	S9_15915
yejM	ATCC13637_07450	S8_18485	S9_15625
rimP	ATCC13637_07345	S8_18380	S9_15520
caiA	ATCC13637_07150	S8_18185	S9_15325
group_1574	ATCC13637_06740	S8_18155	S9_15295
fimV	ATCC13637_07525	S8_18570	S9_15710
group_1573	ATCC13637_06685	S8_18115	S9_15250
group_1569	ATCC13637_07245	S8_18285	S9_15425
chiA	ATCC13637_07305	S8_18345	S9_15485
greB	ATCC13637_07575	S8_18620	S9_15760
blc	ATCC13637_07140	S8_18175	S9_15315
curA	ATCC13637_06745	S8_18160	S9_15300
apbC	ATCC13637_07610	S8_20485	S9_15840
asd	ATCC13637_07530	S8_18575	S9_15715
yfmG	ATCC13637_06690	S8_18120	S9_15255
rplT	ATCC13637_07265	S8_18305	S9_15445
group_1565	ATCC13637_07535	S8_18580	S9_15720
vOC	ATCC13637_07520	S8_18565	S9_15705
secG	ATCC13637_07435	S8_18470	S9_15610
group_1559	ATCC13637_07170	S8_18205	S9_15345
truB	ATCC13637_07325	S8_18360	S9_15500
group_1557	ATCC13637_07680	S8_20425	S9_15900
thrS	ATCC13637_07280	S8_18320	S9_15460
dxs	ATCC13637_07160	S8_18195	S9_15335
trpB	ATCC13637_07490	S8_18520	S9_15660
group_1548	ATCC13637_07485	S8_18515	S9_15655
group_1547	ATCC13637_07600	S8_20495	S9_15830
nuoK	ATCC13637_07375	S8_18410	S9_15550
group_1544	ATCC13637_07665	S8_20435	S9_15890
nuoN	ATCC13637_07360	S8_18395	S9_15535
nuoE	ATCC13637_07405	S8_18440	S9_15580
trpA	ATCC13637_07480	S8_18510	S9_15650
group_1537	ATCC13637_07635	S8_20460	S9_15865
group_1533	ATCC13637_07580	S8_20560	S9_15765
group_1532	ATCC13637_07285	S8_18325	S9_15465
prmB	ATCC13637_07545	S8_18590	S9_15730
ihfA	ATCC13637_07250	S8_18290	S9_15430
group_1527	ATCC13637_06210	S8_15435	S9_16405
yidJ	ATCC13637_06200	S8_15425	S9_16415
pgaC	ATCC13637_06475	S8_15695	S9_16145
group_1526	ATCC13637_06040	S8_15270	S9_16570
group_1525	ATCC13637_06370	S8_15590	S9_16250
tcdA	ATCC13637_06105	S8_15335	S9_16505
ttdA	ATCC13637_06150	S8_15380	S9_16460
ccmE	ATCC13637_06390	S8_15610	S9_16230
group_1524	ATCC13637_06155	S8_15385	S9_16455
group_1523	ATCC13637_06145	S8_15375	S9_16465
suhB	ATCC13637_06620	S8_15840	S9_16000
group_1522	ATCC13637_06520	S8_15740	S9_16100
group_1521	ATCC13637_06240	S8_15465	S9_16375
group_1520	ATCC13637_06605	S8_15825	S9_16015
group_1519	ATCC13637_06085	S8_15315	S9_16525
group_1518	ATCC13637_06230	S8_15455	S9_16385
group_1517	ATCC13637_06220	S8_15445	S9_16395
group_1516	ATCC13637_06205	S8_15430	S9_16410
group_1515	ATCC13637_06340	S8_15565	S9_16275
argC	ATCC13637_06505	S8_15725	S9_16115
ysdA	ATCC13637_06420	S8_15640	S9_16200
ugpE	ATCC13637_06285	S8_15510	S9_16330
dcp	ATCC13637_06180	S8_15410	S9_16430
group_1514	ATCC13637_06215	S8_15440	S9_16400
group_1513	ATCC13637_06045	S8_15275	S9_16565
group_1512	ATCC13637_06660	S8_15885	S9_15955
group_1511	ATCC13637_06090	S8_15320	S9_16520
metX	ATCC13637_06415	S8_15635	S9_16205
argH	ATCC13637_06500	S8_15720	S9_16120
appC	ATCC13637_06435	S8_15655	S9_16185
group_1510	ATCC13637_06095	S8_15325	S9_16515
group_1509	ATCC13637_06190	S8_15415	S9_16425
phbB	ATCC13637_06635	S8_15860	S9_15980
group_1508	ATCC13637_06570	S8_15790	S9_16050
group_1507	ATCC13637_06650	S8_15875	S9_15965
group_1506	ATCC13637_06300	S8_15525	S9_16315
group_1505	ATCC13637_06055	S8_15285	S9_16555
phaR	ATCC13637_06640	S8_15865	S9_15975
acoA	ATCC13637_06075	S8_15305	S9_16535
group_1504	ATCC13637_06065	S8_15295	S9_16545
group_1503	ATCC13637_06335	S8_15560	S9_16280
phnD	ATCC13637_06610	S8_15830	S9_16010
epmB	ATCC13637_06600	S8_15820	S9_16020
btuE	ATCC13637_06175	S8_15405	S9_16435
htpX	ATCC13637_06625	S8_15850	S9_15990
tsaE	ATCC13637_06665	S8_15890	S9_15950
group_1502	ATCC13637_06265	S8_15490	S9_16350
efp	ATCC13637_06595	S8_15815	S9_16025
group_1501	ATCC13637_06050	S8_15280	S9_16560
group_1500	ATCC13637_06355	S8_15575	S9_16265
argB	ATCC13637_06515	S8_15735	S9_16105
group_1499	ATCC13637_06080	S8_15310	S9_16530
cytC556	ATCC13637_06110	S8_15340	S9_16500
tatD	ATCC13637_06100	S8_15330	S9_16510
xseA	ATCC13637_06680	S8_15905	S9_15935
cydC	ATCC13637_06425	S8_15645	S9_16195
yqgC	ATCC13637_06125	S8_15355	S9_16485
ugpB	ATCC13637_06295	S8_15520	S9_16320
ssnA	ATCC13637_06590	S8_15810	S9_16030
scpB	ATCC13637_06330	S8_15555	S9_16285
aspB	ATCC13637_06365	S8_15585	S9_16255
gluQRS	ATCC13637_06630	S8_15855	S9_15985
pyrC	ATCC13637_06565	S8_15785	S9_16055
group_1498	ATCC13637_06235	S8_15460	S9_16380
group_1497	ATCC13637_06020	S8_15250	S9_16590
cydB	ATCC13637_06440	S8_15660	S9_16180
pldA	ATCC13637_06130	S8_15360	S9_16480
proB	ATCC13637_06490	S8_15710	S9_16130
elsH	ATCC13637_06275	S8_15500	S9_16340
ugpA	ATCC13637_06290	S8_15515	S9_16325
group_1495	ATCC13637_06195	S8_15420	S9_16420
group_1494	ATCC13637_06255	S8_15480	S9_16360
group_1493	ATCC13637_06115	S8_15345	S9_16495
cydD	ATCC13637_06430	S8_15650	S9_16190
trmJ	ATCC13637_06615	S8_15835	S9_16005
ccmC	ATCC13637_06380	S8_15600	S9_16240
argF	ATCC13637_06530	S8_15750	S9_16090
phhB	ATCC13637_06250	S8_15475	S9_16365
bolA	ATCC13637_06315	S8_15540	S9_16300
fpr	ATCC13637_06170	S8_15400	S9_16440
group_1491	ATCC13637_06140	S8_15370	S9_16470
group_1490	ATCC13637_06310	S8_15535	S9_16305
sucA	ATCC13637_06025	S8_15255	S9_16585
group_1489	ATCC13637_06345	S8_15570	S9_16270
argG	ATCC13637_06525	S8_15745	S9_16095
nfuA	ATCC13637_06245	S8_15470	S9_16370
nnr2	ATCC13637_06670	S8_15895	S9_15945
group_1488	ATCC13637_06645	S8_15870	S9_15970
roxA	ATCC13637_06015	S8_15245	S9_16595
mdlB	ATCC13637_06165	S8_15395	S9_16445
sucB	ATCC13637_06030	S8_15260	S9_16580
cydX	ATCC13637_06445	S8_15665	S9_16175
nrfG	ATCC13637_06410	S8_15630	S9_16210
cynX	ATCC13637_06460	S8_15680	S9_16160
scpA	ATCC13637_06325	S8_15550	S9_16290
rne	ATCC13637_06270	S8_15495	S9_16345
pgaB	ATCC13637_06470	S8_15690	S9_16150
group_1487	ATCC13637_06305	S8_15530	S9_16310
gph	ATCC13637_06580	S8_15800	S9_16040
proA	ATCC13637_06485	S8_15705	S9_16135
dnaB	ATCC13637_06060	S8_15290	S9_16550
group_1486	ATCC13637_06135	S8_15365	S9_16475
ccmB	ATCC13637_06375	S8_15595	S9_16245
mutL	ATCC13637_06655	S8_15880	S9_15960
group_1485	ATCC13637_06280	S8_15505	S9_16335
lpdA	ATCC13637_06035	S8_15265	S9_16575
ccmF	ATCC13637_06395	S8_15615	S9_16225
group_1484	ATCC13637_06225	S8_15450	S9_16390
group_1483	ATCC13637_06070	S8_15300	S9_16540
group_1482	ATCC13637_06555	S8_15775	S9_16065
pgaD	ATCC13637_06480	S8_15700	S9_16140
eRG9	ATCC13637_06575	S8_15795	S9_16045
dksA	ATCC13637_06560	S8_15780	S9_16060
nrfF	ATCC13637_06405	S8_15625	S9_16215
group_1481	ATCC13637_06495	S8_15715	S9_16125
group_1480	ATCC13637_06360	S8_15580	S9_16260
cysS	ATCC13637_06545	S8_15765	S9_16075
group_1479	ATCC13637_06400	S8_15620	S9_16220
group_1478	ATCC13637_06510	S8_15730	S9_16110
zupT	ATCC13637_06260	S8_15485	S9_16355
sufE	ATCC13637_06550	S8_15770	S9_16070
group_1476	ATCC13637_06160	S8_15390	S9_16450
pgaA	ATCC13637_06465	S8_15685	S9_16155
ccmD	ATCC13637_06385	S8_15605	S9_16235
cspC~~~cspA	ATCC13637_06120	S8_15350	S9_16490
queG	ATCC13637_06675	S8_15900	S9_15940
group_1475	ATCC13637_06540	S8_15760	S9_16080
ubiG	ATCC13637_06585	S8_15805	S9_16035
yciI	ATCC13637_06320	S8_15545	S9_16295
yusQ	ATCC13637_05010	S8_05270	S9_02845
clpP	ATCC13637_04455	S8_04915	S9_03200
rpsD	ATCC13637_17760	S8_04290	S9_03790
rpsN	ATCC13637_17810	S8_04240	S9_03840
yczE	ATCC13637_04235	S8_04385	S9_03695
ykuD	ATCC13637_05490	S8_05620	S9_02495
group_1473	ATCC13637_05625	S8_05750	S9_02360
group_1469	ATCC13637_05665	S8_05795	S9_02320
rpsJ	ATCC13637_17880	S8_04170	S9_03910
group_1467	ATCC13637_22055	S8_06105	S9_01975
group_1466	ATCC13637_05840	S8_05975	S9_02150
group_1464	ATCC13637_05525	S8_05655	S9_02460
rplX	ATCC13637_17820	S8_04230	S9_03850
group_1461	ATCC13637_05880	S8_06015	S9_02110
group_1460	ATCC13637_05410	S8_05540	S9_02575
raiA	ATCC13637_05365	S8_05495	S9_02620
emrE	ATCC13637_04865	S8_05040	S9_03075
ybaB	ATCC13637_04895	S8_05140	S9_02975
group_1458	ATCC13637_05885	S8_06020	S9_02105
phoE	ATCC13637_04290	S8_04435	S9_03645
purN	ATCC13637_05425	S8_05555	S9_02560
smqnr	ATCC13637_05165	S8_05310	S9_02805
rplC	ATCC13637_17875	S8_04175	S9_03905
comEA	ATCC13637_05485	S8_05615	S9_02500
group_1452	ATCC13637_05890	S8_06025	S9_02100
group_1451	ATCC13637_05450	S8_05580	S9_02535
group_1449	ATCC13637_05155	S8_05300	S9_02815
yjdF	ATCC13637_05430	S8_05560	S9_02555
group_1448	ATCC13637_05140	S8_05285	S9_02830
rfaB	ATCC13637_04340	S8_04490	S9_03595
group_1446	ATCC13637_05775	S8_05910	S9_02215
pilU	ATCC13637_05265	S8_05395	S9_02720
group_1444	ATCC13637_05560	S8_05690	S9_02425
group_1443	ATCC13637_05420	S8_05550	S9_02565
rplV	ATCC13637_17850	S8_04200	S9_03880
group_1441	ATCC13637_04265	S8_04410	S9_03670
group_1439	ATCC13637_04245	S8_04390	S9_03690
group_1436	ATCC13637_05550	S8_05680	S9_02435
tmk	ATCC13637_04990	S8_05235	S9_02880
group_1434	ATCC13637_05895	S8_06030	S9_02095
group_1430	ATCC13637_05505	S8_05635	S9_02480
group_1429	ATCC13637_05455	S8_05585	S9_02530
group_1428	ATCC13637_05730	S8_05850	S9_02270
piuC	ATCC13637_05540	S8_05670	S9_02445
group_1425	ATCC13637_05435	S8_05565	S9_02550
yggS	ATCC13637_05255	S8_05385	S9_02730
group_1423	ATCC13637_05145	S8_05290	S9_02825
rplR	ATCC13637_17795	S8_04255	S9_03825
group_1422	ATCC13637_05780	S8_05915	S9_02210
group_1421	ATCC13637_05000	S8_05245	S9_02870
group_1420	ATCC13637_04335	S8_04485	S9_03600
rpsM	ATCC13637_17770	S8_04280	S9_03800
dedD	ATCC13637_04300	S8_04445	S9_03635
group_1418	ATCC13637_05870	S8_06005	S9_02120
group_1416	ATCC13637_05770	S8_05905	S9_02220
hinT	ATCC13637_04905	S8_05150	S9_02965
phoB	ATCC13637_04370	S8_04515	S9_03570
kbl	ATCC13637_04270	S8_04415	S9_03665
group_1408	ATCC13637_05320	S8_05450	S9_02665
tuf	ATCC13637_17885	S8_04165	S9_03915
group_1407	ATCC13637_05845	S8_05980	S9_02145
group_1406	ATCC13637_05415	S8_05545	S9_02570
group_1405	ATCC13637_04870	S8_05045	S9_03070
dnaX	ATCC13637_04890	S8_05135	S9_02980
pilO	ATCC13637_05555	S8_05685	S9_02430
rplN	ATCC13637_17825	S8_04225	S9_03855
yegT	ATCC13637_05790	S8_05925	S9_02200
pTC1	ATCC13637_04525	S8_04990	S9_03125
group_1398	ATCC13637_05835	S8_05970	S9_02155
hda	ATCC13637_05460	S8_05590	S9_02525
sET	ATCC13637_05605	S8_05730	S9_02380
gCD1	ATCC13637_05465	S8_05595	S9_02520
gatA	ATCC13637_04175	S8_04325	S9_03755
maf	ATCC13637_04935	S8_05180	S9_02935
typA	ATCC13637_04185	S8_04335	S9_03745
group_1393	ATCC13637_05825	S8_05960	S9_02165
rplQ	ATCC13637_17750	S8_04300	S9_03780
group_1391	ATCC13637_04260	S8_04405	S9_03675
lomR	ATCC13637_04250	S8_04395	S9_03685
group_1389	ATCC13637_04325	S8_04475	S9_03610
lptB	ATCC13637_05375	S8_05505	S9_02610
group_1388	ATCC13637_04915	S8_05160	S9_02955
sufS	ATCC13637_05575	S8_05705	S9_02410
lptC	ATCC13637_05385	S8_05515	S9_02600
group_1385	ATCC13637_05920	S8_06055	S9_02070
sufD	ATCC13637_05580	S8_05710	S9_02405
group_1384	ATCC13637_05495	S8_05625	S9_02490
fabF	ATCC13637_04975	S8_05220	S9_02895
sseB	ATCC13637_05710	S8_05845	S9_02275
group_1382	ATCC13637_05850	S8_05985	S9_02140
group_1381	ATCC13637_05610	S8_05735	S9_02375
rpsK	ATCC13637_17765	S8_04285	S9_03795
group_1380	ATCC13637_04215	S8_04365	S9_03715
murA	ATCC13637_05405	S8_05535	S9_02580
dnaQ	ATCC13637_04520	S8_04985	S9_03130
group_1377	ATCC13637_05530	S8_05660	S9_02455
folC	ATCC13637_04295	S8_04440	S9_03640
group_1375	ATCC13637_05170	S8_05315	S9_02800
rpsC	ATCC13637_17845	S8_04205	S9_03875
manX	ATCC13637_05345	S8_05475	S9_02640
group_1374	ATCC13637_04385	S8_04530	S9_03555
tPR	ATCC13637_05545	S8_05675	S9_02440
clpX	ATCC13637_04460	S8_04920	S9_03195
group_1372	ATCC13637_05535	S8_05665	S9_02450
tig	ATCC13637_04450	S8_04910	S9_03205
bepA	ATCC13637_04375	S8_04520	S9_03565
rpsH	ATCC13637_17805	S8_04245	S9_03835
group_1371	ATCC13637_05905	S8_06040	S9_02085
group_1370	ATCC13637_05630	S8_05755	S9_02355
group_1368	ATCC13637_05930	S8_06065	S9_02060
lptA	ATCC13637_05380	S8_05510	S9_02605
group_1366	ATCC13637_05370	S8_05500	S9_02615
ves	ATCC13637_05500	S8_05630	S9_02485
group_1365	ATCC13637_05910	S8_06045	S9_02080
group_1364	ATCC13637_05900	S8_06035	S9_02090
group_1363	ATCC13637_04965	S8_05210	S9_02905
group_1362	ATCC13637_04510	S8_04975	S9_03140
group_1360	ATCC13637_04855	S8_05025;S8_05030	S9_03085
group_1358	ATCC13637_05215	S8_05345	S9_02770
group_1357	ATCC13637_04835	S8_05005	S9_03105
apbE	ATCC13637_05510	S8_05640	S9_02475
group_1356	ATCC13637_04405	S8_04550	S9_03535
yitT	ATCC13637_05285	S8_05415	S9_02700
phoR	ATCC13637_04365	S8_04510	S9_03575
group_1353	ATCC13637_04410	S8_04560	S9_03525
rplP	ATCC13637_17840	S8_04210	S9_03870
proC	ATCC13637_05250	S8_05380	S9_02735
murL	ATCC13637_05655	S8_05780	S9_02330
gloB	ATCC13637_04505	S8_04970	S9_03145
pepN	ATCC13637_05735	S8_05855	S9_02265
argO	ATCC13637_06000	S8_06090	S9_01990
mgtE	ATCC13637_05330	S8_05460	S9_02655
phnP	ATCC13637_04850	S8_05020	S9_03090
group_1349	ATCC13637_05210	S8_05335	S9_02780
pabB	ATCC13637_04980	S8_05225	S9_02890
secY	ATCC13637_17775	S8_04275	S9_03805
sufC	ATCC13637_05585	S8_05715	S9_02400
arnT	ATCC13637_04930	S8_05175	S9_02940
yeaD2	ATCC13637_04920	S8_05165	S9_02950
aRO8	ATCC13637_05185	S8_05320	S9_02795
group_1343	ATCC13637_04395	S8_04540	S9_03545
kdkA	ATCC13637_04845	S8_05015	S9_03095
aroG2	ATCC13637_17735	S8_04315	S9_03765
group_1341	ATCC13637_05815	S8_05950	S9_02175
group_1340	ATCC13637_05830	S8_05965	S9_02160
osmC	ATCC13637_05635	S8_05760	S9_02350
group_1339	ATCC13637_04285	S8_04430	S9_03650
group_1338	ATCC13637_05800	S8_05935	S9_02190
group_1336	ATCC13637_05440	S8_05570	S9_02545
bud32	ATCC13637_04955	S8_05200	S9_02915
group_1334	ATCC13637_05235	S8_05365	S9_02750
glpR	ATCC13637_05160	S8_05305	S9_02810
group_1330	ATCC13637_05150	S8_05295	S9_02820
dLH	ATCC13637_05670	S8_05805	S9_02315
rplO	ATCC13637_17780	S8_04270	S9_03810
murD	ATCC13637_05660	S8_05785	S9_02325
group_1325	ATCC13637_04275	S8_04420	S9_03660
mviM	ATCC13637_05785	S8_05920	S9_02205
lpxH	ATCC13637_04330	S8_04480	S9_03605
group_1322	ATCC13637_04320	S8_04470;S8_04465	S9_03615
uRH1	ATCC13637_05925	S8_06060	S9_02065
group_1321	ATCC13637_05915	S8_06050	S9_02075
group_1320	ATCC13637_05515	S8_05645	S9_02470
group_1315	ATCC13637_04310	S8_04455	S9_03625
sufB	ATCC13637_05595	S8_05720	S9_02390
ptsN	ATCC13637_05360	S8_05490	S9_02625
rnhA	ATCC13637_04515	S8_04980	S9_03135
group_1312	ATCC13637_05700	S8_05835	S9_02285
iscR	ATCC13637_05600	S8_05725	S9_02385
argE	ATCC13637_05480	S8_05610	S9_02505
group_1310	ATCC13637_17740	S8_04310	S9_03770
cwlJ	ATCC13637_04225	S8_04375	S9_03705
group_1308	ATCC13637_04315	S8_04460	S9_03620
purF	ATCC13637_04305	S8_04450	S9_03630
group_1307	ATCC13637_05705	S8_05840	S9_02280
rplB	ATCC13637_17860	S8_04190	S9_03890
ppx	ATCC13637_04355	S8_04500	S9_03585
yaeI	ATCC13637_05865	S8_06000	S9_02125
group_1303	ATCC13637_04180	S8_04330	S9_03750
group_1302	ATCC13637_05860	S8_05995	S9_02130
group_1300	ATCC13637_05765	S8_05900	S9_02225
group_1299	ATCC13637_05990	S8_06080	S9_02000
group_1298	ATCC13637_05980	S8_06070	S9_02010
yceD	ATCC13637_04940	S8_05185	S9_02930
pucR	ATCC13637_04210	S8_04360	S9_03720
rluA	ATCC13637_04200	S8_04350	S9_03730
group_1291	ATCC13637_04500	S8_04965	S9_03150
group_1290	ATCC13637_05680	S8_05815	S9_02305
group_1289	ATCC13637_05230	S8_05360	S9_02755
gDB1	ATCC13637_05695	S8_05830	S9_02290
group_1287	ATCC13637_05190	S8_05325	S9_02790
group_1281	ATCC13637_05760	S8_05895	S9_02230
mqo	ATCC13637_05985	S8_06075	S9_02005
group_1280	ATCC13637_05645	S8_05770	S9_02340
group_1279	ATCC13637_05245	S8_05375	S9_02740
phzF	ATCC13637_05640	S8_05765	S9_02345
group_1275	ATCC13637_04190	S8_04340	S9_03740
rapZ	ATCC13637_05350	S8_05480	S9_02635
ruvX	ATCC13637_05305	S8_05435	S9_02680
group_1268	ATCC13637_05335	S8_05465	S9_02650
group_1267	ATCC13637_05295	S8_05425	S9_02690
pTR2	ATCC13637_06010	S8_06100	S9_01980
dsbB	ATCC13637_17745	S8_04305	S9_03775
group_1261	ATCC13637_05820	S8_05955	S9_02170
group_1259	ATCC13637_04255	S8_04400	S9_03680
group_1257	ATCC13637_05275	S8_05405	S9_02710
group_1256	ATCC13637_05740	S8_05860	S9_02260
group_1251	ATCC13637_05995	S8_06085	S9_01995
prpE	ATCC13637_04205	S8_04355	S9_03725
hyi	ATCC13637_05755	S8_05890	S9_02235
group_1248	ATCC13637_04400	S8_04545	S9_03540
group_1240	ATCC13637_05520	S8_05650	S9_02465
rplF	ATCC13637_17800	S8_04250	S9_03830
group_1228	ATCC13637_04495	S8_04960	S9_03155
group_1226	ATCC13637_05205	S8_05330	S9_02785
group_1217	ATCC13637_04910	S8_05155	S9_02960
rpmC	ATCC13637_17835	S8_04215	S9_03865
group_1214	ATCC13637_05225	S8_05355	S9_02760
fadH	ATCC13637_04230	S8_04380	S9_03700
rpmD	ATCC13637_17785	S8_04265	S9_03815
group_1210	ATCC13637_05690	S8_05825	S9_02295
rpmF	ATCC13637_04945	S8_05190	S9_02925
ppk1	ATCC13637_04360	S8_04505	S9_03580
group_1204	ATCC13637_05565	S8_05695	S9_02420
fabD	ATCC13637_04960	S8_05205	S9_02910
rplE	ATCC13637_17815	S8_04235	S9_03845
rpsE	ATCC13637_17790	S8_04260	S9_03820
hprK	ATCC13637_05355	S8_05485	S9_02630
pyrB	ATCC13637_05310	S8_05440	S9_02675
moxR	ATCC13637_04925	S8_05170	S9_02945
tag	ATCC13637_05290	S8_05420	S9_02695
group_1193	ATCC13637_05280	S8_05410	S9_02705
ppcD	ATCC13637_05390	S8_05520	S9_02595
holB	ATCC13637_04995	S8_05240	S9_02875
yozG	ATCC13637_05855	S8_05990	S9_02135
ibaG	ATCC13637_05400	S8_05530	S9_02585
fabH	ATCC13637_04950	S8_05195	S9_02920
algH	ATCC13637_05300	S8_05430	S9_02685
group_1173	ATCC13637_05270	S8_05400	S9_02715
acpP	ATCC13637_04970	S8_05215	S9_02900
mdh	ATCC13637_04195	S8_04345	S9_03735
group_1169	ATCC13637_05220	S8_05350	S9_02765
lon	ATCC13637_04465	S8_04925	S9_03190
rpoA	ATCC13637_17755	S8_04295	S9_03785
ispA	ATCC13637_05675	S8_05810	S9_02310
gutQ	ATCC13637_05395	S8_05525	S9_02590
ssb	ATCC13637_05750	S8_05870	S9_02250
leuB	ATCC13637_04390	S8_04535	S9_03550
lysA	ATCC13637_05650	S8_05775	S9_02335
group_1150	ATCC13637_05685	S8_05820	S9_02300
group_1148	ATCC13637_05325	S8_05455	S9_02660
group_1145	ATCC13637_05615	S8_05740	S9_02370
rpsS	ATCC13637_17855	S8_04195	S9_03885
rpsQ	ATCC13637_17830	S8_04220	S9_03860
yeaQ	ATCC13637_05475	S8_05605	S9_02510
ptsH	ATCC13637_05340	S8_05470	S9_02645
perM	ATCC13637_05810	S8_05945	S9_02180
group_1143	ATCC13637_05470	S8_05600	S9_02515
rfaF	ATCC13637_04840	S8_05010	S9_03100
recR	ATCC13637_04900	S8_05145	S9_02970
himA	ATCC13637_04470	S8_04930	S9_03185
group_1139	ATCC13637_05745	S8_05865	S9_02255
group_1138	ATCC13637_05240	S8_05370	S9_02745
rplD	ATCC13637_17870	S8_04180	S9_03900
pilT	ATCC13637_05260	S8_05390	S9_02725
group_1136	ATCC13637_04280	S8_04425	S9_03655
group_1129	ATCC13637_04220	S8_04370	S9_03710
group_1128	ATCC13637_05805	S8_05940	S9_02185
ycjR	ATCC13637_05795	S8_05930	S9_02195
grxC	ATCC13637_04380	S8_04525	S9_03560
purM	ATCC13637_05445	S8_05575	S9_02540
mltG	ATCC13637_04985	S8_05230	S9_02885
rplW	ATCC13637_17865	S8_04185	S9_03895
group_1117	ATCC13637_04115	S8_17840	S9_19630
ybgF	ATCC13637_03995	S8_17985	S9_19790
group_1115	ATCC13637_04160	S8_17795	S9_20600
group_1114	ATCC13637_04130	S8_17825	S9_20630
group_1112	ATCC13637_04095	S8_17855	S9_19645
group_1110	ATCC13637_04045	S8_17905	S9_19695
group_1109	ATCC13637_04035	S8_17915	S9_19705
ruvB	ATCC13637_03960	S8_18020	S9_19825
group_1108	ATCC13637_03905	S8_18075	S9_19880
aspS	ATCC13637_03920	S8_18060	S9_19865
group_1104	ATCC13637_03985	S8_17995	S9_19800
kup	ATCC13637_03955	S8_18025	S9_19830
pal	ATCC13637_03990	S8_17990	S9_19795
group_1102	ATCC13637_04170	S8_17785	S9_20590
gshB	ATCC13637_04135	S8_17820	S9_20625
group_1101	ATCC13637_03935	S8_18045	S9_19850
ampR	ATCC13637_03895	S8_18085	S9_19890
group_1100	ATCC13637_03910	S8_18070	S9_19875
spoT	ATCC13637_04090	S8_17860	S9_19650
queE	ATCC13637_04000	S8_17980	S9_19785
ruvC	ATCC13637_03945	S8_18035	S9_19840
group_1098	ATCC13637_03930	S8_18050	S9_19855
group_1095	ATCC13637_03885	S8_18095	S9_19900
group_1094	ATCC13637_04040	S8_17910	S9_19700
group_1093	ATCC13637_04030	S8_17920	S9_19710
tolR	ATCC13637_03975	S8_18005	S9_19810
group_1091	ATCC13637_04140	S8_17815	S9_20620
recQ	ATCC13637_04070	S8_17880	S9_19670
ruvA	ATCC13637_03950	S8_18030	S9_19835
tACO1	ATCC13637_03940	S8_18040	S9_19845
group_1090	ATCC13637_03980	S8_18000	S9_19805
group_1089	ATCC13637_04060	S8_17890	S9_19680
mrcB	ATCC13637_04110	S8_17845	S9_19635
ybgC	ATCC13637_03965	S8_18015	S9_19820
group_1088	ATCC13637_04075	S8_17875	S9_19665
group_1087	ATCC13637_03970	S8_18010	S9_19815
group_1086	ATCC13637_04025	S8_17925	S9_19715
group_1085	ATCC13637_04010	S8_17970	S9_19775
group_1084	ATCC13637_03915	S8_18065	S9_19870
group_1083	ATCC13637_04165	S8_17790	S9_20595
hrpA	ATCC13637_04080	S8_17870	S9_19660
group_1082	ATCC13637_04050	S8_17900	S9_19690
group_1081	ATCC13637_04150	S8_17805	S9_20610
copY	ATCC13637_04065	S8_17885	S9_19675
group_1080	ATCC13637_04055	S8_17895	S9_19685
tsaB	ATCC13637_04125	S8_17830	S9_20635
group_1076	ATCC13637_04155	S8_17800	S9_20605
group_1075	ATCC13637_04145	S8_17810	S9_20615
queC	ATCC13637_04005	S8_17975	S9_19780
uup	ATCC13637_03890	S8_18090	S9_19895
dinG	ATCC13637_04120	S8_17835	S9_20640
group_1073	ATCC13637_04085	S8_17865	S9_19655
group_1072	ATCC13637_03925	S8_18055	S9_19860
ybaL	ATCC13637_03865	S8_18110	S9_19910
group_1070	ATCC13637_03610	S8_14960	S9_19280
thiS	ATCC13637_03645	S8_14925	S9_19245
alsT	ATCC13637_03595	S8_14985	S9_19305
spoU	ATCC13637_03600	S8_14980	S9_19300
group_1063	ATCC13637_03830	S8_14615	S9_19030
group_1062	ATCC13637_03760	S8_14685	S9_19100
group_1059	ATCC13637_03815	S8_14630	S9_19045
trmB	ATCC13637_03635	S8_14935	S9_19255
group_1058	ATCC13637_03580	S8_15000	S9_19320
mET17	ATCC13637_03860	S8_14580	S9_18995
group_1057	ATCC13637_03850	S8_14590	S9_19005
group_1056	ATCC13637_03695	S8_14750	S9_19200
group_1055	ATCC13637_03855	S8_14585	S9_19000
group_1051	ATCC13637_03825	S8_14620	S9_19035
kdpD	ATCC13637_03740	S8_14705	S9_19120
nadE	ATCC13637_03755	S8_14690	S9_19105
pulO	ATCC13637_03710	S8_14735	S9_19185
group_1047	ATCC13637_03810	S8_14635	S9_19050
bamD	ATCC13637_03765	S8_14680	S9_19095
group_1046	ATCC13637_03565	S8_15010	S9_19330
group_1042	ATCC13637_03805	S8_14640	S9_19055
group_1040	ATCC13637_03835	S8_14610	S9_19025
otsB	ATCC13637_03800	S8_14645	S9_19060
rluD	ATCC13637_03770	S8_14675	S9_19090
sucD	ATCC13637_03750	S8_14695	S9_19110
pulF~~~tapC	ATCC13637_03715	S8_14730	S9_19180
coaE	ATCC13637_03705	S8_14740	S9_19190
nirD	ATCC13637_03625	S8_14945	S9_19265
group_1036	ATCC13637_03680	S8_14770	S9_19220
rimK	ATCC13637_03675	S8_14775	S9_19225
group_1034	ATCC13637_03590	S8_14990	S9_19310
group_1033	ATCC13637_03820	S8_14625	S9_19040
pilB	ATCC13637_03730	S8_14715	S9_19130
clpB	ATCC13637_03840	S8_14605	S9_19020
otsA	ATCC13637_03790	S8_14655	S9_19070
group_1031	ATCC13637_03700	S8_14745	S9_19195
sucC	ATCC13637_03745	S8_14700	S9_19115
group_1027	ATCC13637_03735	S8_14710	S9_19125
sGA1	ATCC13637_03795	S8_14650	S9_19065
group_1025	ATCC13637_03690	S8_14755	S9_19205
pgeF	ATCC13637_03775	S8_14670	S9_19085
group_1024	ATCC13637_03575;ATCC13637_03570	S8_15005	S9_19325
group_1021	ATCC13637_03780	S8_14665	S9_19080
citT	ATCC13637_03630	S8_14940	S9_19260
mscL	ATCC13637_03605	S8_14965	S9_19285
yhjY	ATCC13637_03650	S8_14920	S9_19240
group_1013	ATCC13637_03585	S8_14995	S9_19315
group_1012	ATCC13637_03620	S8_14950	S9_19270
thiG	ATCC13637_03640	S8_14930	S9_19250
ompV	ATCC13637_03845	S8_14595	S9_19010
yuxK	ATCC13637_03785	S8_14660	S9_19075
ycgM	ATCC13637_03615	S8_14955	S9_19275
group_1000	ATCC13637_03060	S8_13520	S9_10550
hisB	ATCC13637_02900	S8_13375	S9_10400
group_999	ATCC13637_02545	S8_13025	S9_09725
group_998	ATCC13637_03070	S8_13530	S9_10560
apt	ATCC13637_10145	S8_12745	S9_09385
ulaG	ATCC13637_02645	S8_13145	S9_09845
mtnB	ATCC13637_03020	S8_13490	S9_10515
yeiH	ATCC13637_10135	S8_12755	S9_09395
ihfB	ATCC13637_02345	S8_12835	S9_09475
group_992	ATCC13637_10120	S8_12770	S9_09410
group_991	ATCC13637_02800	S8_13275	S9_10295
group_990	ATCC13637_02770	S8_13255	S9_10275
group_988	ATCC13637_02765	S8_13250	S9_10270
yerC	ATCC13637_02880	S8_13355	S9_10380
group_983	ATCC13637_02740	S8_13225	S9_09925
group_978	ATCC13637_02745	S8_13230	S9_09930
cytC553	ATCC13637_10115	S8_12775	S9_09415
eAL	ATCC13637_02655	S8_13155	S9_09855
group_975	ATCC13637_02845	S8_13325	S9_10345
group_973	ATCC13637_02505	S8_12995	S9_09645
group_971	ATCC13637_02760	S8_13245	S9_10265
group_967	ATCC13637_02405	S8_12895	S9_09535
guaA	ATCC13637_02460	S8_12940	S9_09595
hisA	ATCC13637_02910	S8_13385	S9_10410
argA	ATCC13637_02625	S8_13125	S9_09825
yajL	ATCC13637_02500	S8_12985	S9_09640
yfgM	ATCC13637_02410	S8_12900	S9_09540
group_959	ATCC13637_02560	S8_13050	S9_09750
group_958	ATCC13637_03155	S8_13615	S9_10645
moeB	ATCC13637_02440	S8_12915	S9_09570
yfaP	ATCC13637_03195	S8_13655	S9_10685
group_955	ATCC13637_03185	S8_13645	S9_10675
hisD	ATCC13637_02890	S8_13365	S9_10390
cpdA	ATCC13637_02925	S8_13400	S9_10425
bcsF	ATCC13637_03135	S8_13595	S9_10625
aph3IIc	ATCC13637_02690	S8_13180	S9_09880
greA	ATCC13637_03175	S8_13635	S9_10665
group_952	ATCC13637_02675	S8_13165	S9_09865
mtnD	ATCC13637_03015	S8_13485	S9_10510
rfe	ATCC13637_02360	S8_12850	S9_09490
thrC	ATCC13637_02865	S8_13340	S9_10360
group_948	ATCC13637_02990	S8_13460	S9_10485
group_947	ATCC13637_02685	S8_13175	S9_09875
group_946	ATCC13637_02535	S8_13015	S9_09715
group_945	ATCC13637_02525	S8_13005	S9_09705
group_942	ATCC13637_02785	S8_13260	S9_10280
carA	ATCC13637_03165	S8_13625	S9_10655
group_940	ATCC13637_02700	S8_13185	S9_09885
group_939	ATCC13637_03150	S8_13610	S9_10640
yeiP	ATCC13637_03100	S8_13560	S9_10590
group_938	ATCC13637_03075	S8_13535	S9_10565
group_937	ATCC13637_02815	S8_13295	S9_10315
hisJ	ATCC13637_02635	S8_13135	S9_09835
group_936	ATCC13637_02610	S8_13110	S9_09810
group_934	ATCC13637_02325	S8_12815	S9_09455
fadB	ATCC13637_02380	S8_12870	S9_09510
group_931	ATCC13637_02870	S8_13345	S9_10365
group_929	ATCC13637_02805	S8_13280	S9_10300
group_928	ATCC13637_02795	S8_13270	S9_10290
rpsA	ATCC13637_02340	S8_12830	S9_09470
thrB	ATCC13637_02860	S8_13335	S9_10355
group_920	ATCC13637_10130	S8_12760	S9_09400
moxC	ATCC13637_02615	S8_13115	S9_09815
group_917	ATCC13637_02980	S8_13450	S9_10475
yndB	ATCC13637_02555	S8_13035	S9_09735
group_916	ATCC13637_10110	S8_12780	S9_09420
group_915	ATCC13637_02955	S8_13430	S9_10455
folD	ATCC13637_02450	S8_12925	S9_09580
galU	ATCC13637_02370	S8_12860	S9_09500
cutC	ATCC13637_02945	S8_13420	S9_10445
group_914	ATCC13637_03090	S8_13550	S9_10580
thrA	ATCC13637_02855	S8_13330	S9_10350
cotS	ATCC13637_02710	S8_13195	S9_09895
group_913	ATCC13637_03080	S8_13540	S9_10570
group_912	ATCC13637_02995	S8_13465	S9_10490
group_910	ATCC13637_02530	S8_13010	S9_09710
group_909	ATCC13637_03115	S8_13575	S9_10605
iaaA	ATCC13637_02940	S8_13415	S9_10440
group_908	ATCC13637_02385	S8_12875	S9_09515
arsR	ATCC13637_02680	S8_13170	S9_09870
ftrA	ATCC13637_02590	S8_13090	S9_09790
group_906	ATCC13637_02600	S8_13100	S9_09800
mdaB	ATCC13637_03145	S8_13605	S9_10635
feoA	ATCC13637_03125	S8_13585	S9_10615
group_904	ATCC13637_02810	S8_13285	S9_10305
group_903	ATCC13637_02595	S8_13095	S9_09795
group_902	ATCC13637_02790	S8_13265	S9_10285
group_901	ATCC13637_02485	S8_12970	S9_09625
group_900	ATCC13637_02630	S8_13130	S9_09830
yeiB	ATCC13637_02705	S8_13190	S9_09890
group_896	ATCC13637_02840	S8_13320	S9_10340
group_895	ATCC13637_03105	S8_13565	S9_10595
group_894	ATCC13637_02715	S8_13200	S9_09900
nit2	ATCC13637_02315	S8_12805	S9_09445
dbpA	ATCC13637_10140	S8_12750	S9_09390
group_889	ATCC13637_02565	S8_13055	S9_09755
yedE	ATCC13637_02820	S8_13300	S9_10320
lapB	ATCC13637_02355	S8_12845	S9_09485
ndk	ATCC13637_02390	S8_12880	S9_09520
cmk	ATCC13637_02335	S8_12825	S9_09465
group_884	ATCC13637_02585	S8_13085	S9_09785
group_883	ATCC13637_02575	S8_13075	S9_09775
glcD	ATCC13637_03055	S8_13515	S9_10545
hisF	ATCC13637_02915	S8_13390	S9_10415
hisS	ATCC13637_02875	S8_13350	S9_10370
der	ATCC13637_02420	S8_12910	S9_09550
group_878	ATCC13637_03120	S8_13580	S9_10610
leuA	ATCC13637_03110	S8_13570	S9_10600
copZ	ATCC13637_02965	S8_13440	S9_10465
glk	ATCC13637_02935	S8_13410	S9_10435
kch	ATCC13637_02445	S8_12920	S9_09575
group_872	ATCC13637_02825	S8_13305	S9_10325
ubiE	ATCC13637_02730	S8_13215	S9_09915
group_870	ATCC13637_03210	S8_13670	S9_10700
group_869	ATCC13637_03140	S8_13600	S9_10630
group_868	ATCC13637_03200	S8_13660	S9_10690
group_867	ATCC13637_03220	S8_13680	S9_10710
recJ	ATCC13637_03190	S8_13650	S9_10680
group_866	ATCC13637_03065	S8_13525	S9_10555
group_865	ATCC13637_02640	S8_13140	S9_09840
feoB	ATCC13637_03130	S8_13590	S9_10620
group_858	ATCC13637_02950	S8_13425	S9_10450
group_855	ATCC13637_02970;ATCC13637_02975	S8_13445	S9_10470
cueR	ATCC13637_02960	S8_13435	S9_10460
hisH	ATCC13637_02905	S8_13380	S9_10405
ykgO	ATCC13637_02330	S8_12820	S9_09460
rlmN	ATCC13637_02395	S8_12885	S9_09525
group_853	ATCC13637_10125	S8_12765	S9_09405
group_852	ATCC13637_03035	S8_13495	S9_10520
group_851	ATCC13637_02605	S8_13105	S9_09805
group_850	ATCC13637_02850	1_refound_1	2_refound_13
bamB	ATCC13637_02415	S8_12905	S9_09545
paaJ	ATCC13637_02375	S8_12865	S9_09505
group_848	ATCC13637_10100	S8_12790	S9_09430
aguA	ATCC13637_02320	S8_12810	S9_09450
mtnC	ATCC13637_03010	S8_13480	S9_10505
hisG	ATCC13637_02885	S8_13360	S9_10385
group_846	ATCC13637_02350	S8_12840	S9_09480
group_845	ATCC13637_03085	S8_13545	S9_10575
flaA1	ATCC13637_02365	S8_12855	S9_09495
lytT	ATCC13637_03205	S8_13665	S9_10695
pilF~~~pilW	ATCC13637_02400	S8_12890	S9_09530
group_842	ATCC13637_03180	S8_13640	S9_10670
carB	ATCC13637_03170	S8_13630	S9_10660
group_841	ATCC13637_02650	S8_13150	S9_09850
lacZ	ATCC13637_03005	S8_13475	S9_10500
group_838	ATCC13637_02985	S8_13455	S9_10480
group_837	ATCC13637_02305	S8_12795	S9_09435
group_836	ATCC13637_02930	S8_13405	S9_10430
group_833	ATCC13637_02735	S8_13220	S9_09920
yxeI	ATCC13637_02830	S8_13310	S9_10330
mliC	ATCC13637_03095	S8_13555	S9_10585
group_831	ATCC13637_03045	S8_13505	S9_10530
yihS	ATCC13637_03000	S8_13470	S9_10495
guaB	ATCC13637_02455	S8_12930	S9_09585
acrB	ATCC13637_10105	S8_12785	S9_09425
group_828	ATCC13637_02495	S8_12980	S9_09635
pyrD	ATCC13637_02725	S8_13210	S9_09910
hisC	ATCC13637_02895	S8_13370	S9_10395
prfB	ATCC13637_03215	S8_13675	S9_10705
dapB	ATCC13637_03160	S8_13620	S9_10650
serA	ATCC13637_03050	S8_13510	S9_10540
potE	ATCC13637_03040	S8_13500	S9_10525
murB	ATCC13637_02720	S8_13205	S9_09905
sdpR~~~arsR	ATCC13637_02550	S8_13030	S9_09730
group_824	ATCC13637_02540	S8_13020	S9_09720
group_819	ATCC13637_02620	S8_13120	S9_09820
group_818	ATCC13637_02310	S8_12800	S9_09440
hisIE	ATCC13637_02920	S8_13395	S9_10420
yqjQ	ATCC13637_02670	S8_13160	S9_09860
group_808	ATCC13637_02580	S8_13080	S9_09780
group_807	ATCC13637_02510	S8_13000	S9_09660
group_806	ATCC13637_02570	S8_13070	S9_09770
group_805	ATCC13637_21225	S8_17720	S9_17645
tlcC	ATCC13637_21215	S8_17710	S9_17635
prpB	ATCC13637_02235	S8_20220	S9_17450
group_803	ATCC13637_02105	S8_20350	S9_17315
group_802	ATCC13637_02100	S8_20355	S9_17310
group_800	ATCC13637_23155	S8_20155	S9_17515
hemE	ATCC13637_02295	S8_20175	S9_17495
group_799	ATCC13637_02275	S8_20195	S9_17475
group_798	ATCC13637_02250	S8_20210	S9_17460
tda10	ATCC13637_02270	S8_20200	S9_17470
group_797	ATCC13637_02130	S8_20330	S9_17335
paaI	ATCC13637_21205	S8_17700	S9_17625
group_796	ATCC13637_21140	S8_17635	S9_17560
group_795	ATCC13637_02070	S8_20385	S9_17280
rsmE	ATCC13637_21290	S8_17780	S9_17705
gcvH	ATCC13637_21240	S8_17740	S9_17665
gcvT	ATCC13637_21245	S8_17745	S9_17670
aroB	ATCC13637_02285	S8_20185	S9_17485
purA	ATCC13637_02150	S8_20310	S9_17365
group_793	ATCC13637_21180	S8_17675	S9_17600
prfC	ATCC13637_21145	S8_17640	S9_17565
group_789	ATCC13637_02110	S8_20345	S9_17320
group_788	ATCC13637_23165	S8_20165	S9_17505
nudE	ATCC13637_21280	S8_17770	S9_17695
group_787	ATCC13637_02160	S8_20300	S9_17375
ynfA	ATCC13637_21265	S8_17755	S9_17680
hflK	ATCC13637_02165	S8_20295	S9_17380
mazG	ATCC13637_21270	S8_17760	S9_17685
aHP1	ATCC13637_02185	S8_20275	S9_17400
pbpC	ATCC13637_02195	S8_20265	S9_17410
pGRP	ATCC13637_02135	S8_20325	S9_17345
cybB	ATCC13637_23150	S8_20150	S9_17520
yceI	ATCC13637_23145	S8_20145	S9_17525
group_786	ATCC13637_02090	S8_20365	S9_17300
parD	ATCC13637_02220	S8_20235	S9_17435
fadE	ATCC13637_21200	S8_17695	S9_17620
group_785	ATCC13637_02190	S8_20270	S9_17405
group_784	ATCC13637_21120	S8_17615	S9_17540
group_783	ATCC13637_23160	S8_20160	S9_17510
mtgA	ATCC13637_21170	S8_17665	S9_17590
prpC	ATCC13637_02230	S8_20225	S9_17445
group_782	ATCC13637_21235	S8_17730	S9_17655
prpR	ATCC13637_02240	S8_20215	S9_17455
acnD	ATCC13637_02225	S8_20230	S9_17440
ansP	ATCC13637_02095	S8_20360	S9_17305
group_781	ATCC13637_02210	S8_20245	S9_17425
sdaA	ATCC13637_23135	S8_17610	S9_17535
hslO	ATCC13637_21175	S8_17670	S9_17595
yqfA	ATCC13637_21150	S8_17645	S9_17570
dnaJ	ATCC13637_02180	S8_20280	S9_17395
group_780	ATCC13637_21285	S8_17775	S9_17700
nlpD	ATCC13637_02140	S8_20320	S9_17350
cBS	ATCC13637_21160	S8_17655	S9_17580
group_779	ATCC13637_21220	S8_17715	S9_17640
gcvP	ATCC13637_02085	S8_20370	S9_17295
pdxH	ATCC13637_02265	S8_20205	S9_17465
group_777	ATCC13637_21190	S8_17685	S9_17610
mET2	ATCC13637_21135	S8_17630	S9_17555
molR	ATCC13637_02290	S8_20180	S9_17490
aroK	ATCC13637_02280	S8_20190	S9_17480
qor	ATCC13637_02170	S8_20290	S9_17385
group_772	ATCC13637_21260	S8_17750	S9_17675
group_771	ATCC13637_21195	S8_17690	S9_17615
group_770	ATCC13637_02300	S8_20170	S9_17500
pilH	ATCC13637_02175	S8_20285	S9_17390
viuB	ATCC13637_02075	S8_20380	S9_17285
cysQ	ATCC13637_21275	S8_17765	S9_17690
wcaA	ATCC13637_21165	S8_17660	S9_17585
asmA	ATCC13637_21155	S8_17650	S9_17575
group_768	ATCC13637_02065	S8_20390	S9_17275
group_767	ATCC13637_02145	S8_20315	S9_17355;S9_17360
prpD	ATCC13637_02205	S8_20250	S9_17420
metB	ATCC13637_21130	S8_17625	S9_17550
group_765	ATCC13637_21210	S8_17705	S9_17630
group_763	ATCC13637_02155	S8_20305	S9_17370
yfaS	ATCC13637_02200	S8_20260	S9_17415
group_762	ATCC13637_21125	S8_17620	S9_17545
group_761	ATCC13637_21230	S8_17725	S9_17650
araJ	ATCC13637_02080	S8_20375	S9_17290
group_760	ATCC13637_23140	S8_17605	S9_17530
cheB	ATCC13637_01970	S8_16485	S9_10800
group_759	ATCC13637_01955	S8_16500	S9_10815
abrB	ATCC13637_01995	S8_16455	S9_10775
acnB	ATCC13637_01985	S8_16465	S9_10785
lysS	ATCC13637_02050	S8_16405	S9_10725
ilvB	ATCC13637_02055	S8_16400	S9_10720
cheR	ATCC13637_01960	S8_16495	S9_10810
betI	ATCC13637_02015	S8_16440	S9_10760
group_753	ATCC13637_02060	S8_16395	S9_10715
acnA	ATCC13637_02005	S8_16450	S9_10770
menE	ATCC13637_02030	S8_16425	S9_10745
betT	ATCC13637_02010	S8_16445	S9_10765
betA	ATCC13637_02025	S8_16430	S9_10750
rpfG	ATCC13637_02045	S8_16410	S9_10730
cheD	ATCC13637_01965	S8_16490	S9_10805
betB	ATCC13637_02020	S8_16435	S9_10755
vapC	ATCC13637_01990	S8_16460	S9_10780
fliG	ATCC13637_01785	S8_20620	S9_04075
fliK	ATCC13637_01805	S8_20640	S9_04055
group_745	ATCC13637_01945	S8_21185	S9_03920
group_744	ATCC13637_01930	S8_21200	S9_03935
cheZ	ATCC13637_01885	S8_20715	S9_03980
fliA	ATCC13637_01875	S8_20705	S9_03990
group_743	ATCC13637_01770	S8_20600	S9_04095
fliM	ATCC13637_01815	S8_20650	S9_04045
fliO	ATCC13637_01825	S8_20660	S9_04035
fliR	ATCC13637_01840	S8_20675	S9_04020
group_742	ATCC13637_01920	S8_20750	S9_03945
fliE	ATCC13637_01775	S8_20610	S9_04085
fliL	ATCC13637_01810	S8_20645	S9_04050
flhG	ATCC13637_01870	S8_20700	S9_03995
fliT	ATCC13637_01745	S8_20575	S9_04120
flhA	ATCC13637_01860	S8_20690	S9_04005
fliF	ATCC13637_01780	S8_20615	S9_04080
flhB	ATCC13637_01855	S8_20685	S9_04010
ycgR	ATCC13637_01935	S8_21195	S9_03930
group_740	ATCC13637_01910	S8_20740	S9_03955
group_739	ATCC13637_01915	S8_20745	S9_03950
group_738	ATCC13637_01845	S8_20680	S9_04015
fliI	ATCC13637_01795	S8_20630	S9_04065
fliD	ATCC13637_01735	S8_20565	S9_04130
fliJ	ATCC13637_01800	S8_20635	S9_04060
motD	ATCC13637_01900	S8_20730	S9_03965
flhF	ATCC13637_01865	S8_20695	S9_04000
group_737	ATCC13637_01925	S8_20755	S9_03940
fliP	ATCC13637_01830	S8_20665	S9_04030
fliN	ATCC13637_01820	S8_20655	S9_04040
group_736	ATCC13637_01755	S8_20585	S9_04110
group_735	ATCC13637_01765	S8_20595	S9_04100
rpoN	ATCC13637_01760	S8_20590	S9_04105
group_734	ATCC13637_01835	S8_20670	S9_04025
cheA	ATCC13637_01890	S8_20720	S9_03975
group_733	ATCC13637_01905	S8_20735	S9_03960
motC	ATCC13637_01895	S8_20725	S9_03970
group_732	ATCC13637_01880	S8_20710	S9_03985
fliH	ATCC13637_01790	S8_20625	S9_04070
group_731	ATCC13637_01750	S8_20580	S9_04115
group_730	ATCC13637_01940	S8_21190	S9_03925
fliS	ATCC13637_01740	S8_20570	S9_04125
group_727	ATCC13637_00385	S8_10080	S9_05320
ykaA	ATCC13637_13910	S8_07930	S9_00100
pgsA	ATCC13637_13655	S8_07735	S9_00365
group_726	ATCC13637_17490	S8_16695	S9_05750
oprB	ATCC13637_00850	S8_10595	S9_04805
frwB	ATCC13637_00855	S8_10600	S9_04800
yhbY	ATCC13637_14020	S8_08040	S9_20575
pfkB	ATCC13637_00860	S8_10605	S9_04795
flgM	ATCC13637_01650	S8_11260	S9_04215
group_722	ATCC13637_00620	S8_10395	S9_05005
ptsP	ATCC13637_00865	S8_10610	S9_04790
rlmE	ATCC13637_14025	S8_08045	S9_20570
rplU	ATCC13637_21900	S8_06255	S9_01820
entB1	ATCC13637_21330	S8_16540	S9_05900
group_720	ATCC13637_21415	S8_16615	S9_05820
pilZ	ATCC13637_17540	S8_16735	S9_05710
group_719	ATCC13637_13775	S8_07815	S9_00285
group_718	ATCC13637_01455	S8_11065	S9_04420
group_717	ATCC13637_01020	S8_10770	S9_04625
group_716	ATCC13637_12985	S8_07280	S9_00815
ycaQ	ATCC13637_00415	S8_10135	S9_05265
group_712	ATCC13637_00870	S8_10615	S9_04785
group_711	ATCC13637_00615	S8_10390	S9_05010
group_710	ATCC13637_01025	S8_10775	S9_04620
group_709	ATCC13637_13445	S8_07535	S9_00565
lexA	ATCC13637_03255	S8_08090	S9_20525
group_704	ATCC13637_01450	S8_11055	S9_04430
group_703	ATCC13637_01445	S8_11050	S9_04435
group_702	ATCC13637_01440	S8_11045	S9_04440
group_701	ATCC13637_01435	S8_11040	S9_04445
recA	ATCC13637_03260	S8_08095	S9_20520
cfa	ATCC13637_01430	S8_11035	S9_04450
motB	ATCC13637_21360	S8_16565	S9_05875
group_700	ATCC13637_17650	S8_16800	S9_05645
group_698	ATCC13637_01425	S8_11030	S9_04455
group_697	ATCC13637_12915	S8_07350	S9_00745
ldhA	ATCC13637_07785	S8_06345	S9_01730
group_695	ATCC13637_07780	S8_06340	S9_01735
ppro0129	ATCC13637_01420	S8_11025	S9_04460
cyoC	ATCC13637_08280	S8_06390	S9_01685
oLE1	ATCC13637_01415	S8_11020	S9_04465
potD	ATCC13637_12845	S8_07420	S9_00675
lolA	ATCC13637_01530	S8_11140	S9_04350
group_691	ATCC13637_07775	S8_06335	S9_01740
group_690	ATCC13637_01410	S8_11015	S9_04470
group_689	ATCC13637_13405	S8_07490	S9_00605
group_688	ATCC13637_13220	S8_07055	S9_01040
group_686	ATCC13637_22000	S8_06155	S9_01920
group_685	ATCC13637_00925	S8_10680	S9_04715
bcsA	ATCC13637_00920	S8_10670	S9_04725
group_684	ATCC13637_07770	S8_06330	S9_01745
grxD	ATCC13637_13495	S8_07585	S9_00515
group_683	ATCC13637_00565	S8_10335	S9_05065
group_682	ATCC13637_01405	S8_11010	S9_04475
pldB	ATCC13637_03535	S8_08175	S9_20440
group_680	ATCC13637_00065	S8_16945	S9_05620
fimD	ATCC13637_13210;ATCC13637_13215	S8_07060	S9_01035
group_679	ATCC13637_00930	S8_10685	S9_04710
group_678	ATCC13637_00100	S8_16980	S9_05585
trmN6	ATCC13637_00915	S8_10665	S9_04730
group_677	ATCC13637_00330	S8_10020	S9_05380
group_676	ATCC13637_00560	S8_10330	S9_05070
treY	ATCC13637_17635	S8_16790	S9_05655
pitA	ATCC13637_13915	S8_07935	S9_00095
group_675	ATCC13637_07765	S8_06325	S9_01750
group_674	ATCC13637_00875	S8_10625	S9_04770
group_673	ATCC13637_01550	S8_11165	S9_04325
group_671	ATCC13637_00955	S8_10705	S9_04690
group_670	ATCC13637_00105	S8_16985	S9_05580
group_668	ATCC13637_00995	S8_10740	S9_04655
tolB	ATCC13637_00570	S8_10340	S9_05060
chrR	ATCC13637_01400	S8_11005	S9_04480
group_667	ATCC13637_13585	S8_07665	S9_00435
clpS	ATCC13637_01585	S8_11195	S9_04280
dapE	ATCC13637_13170	S8_07100	S9_00995
group_665	ATCC13637_08895	S8_06535	S9_01540
flgI	ATCC13637_01700	S8_11310	S9_04165
group_664	ATCC13637_21370	S8_16575	S9_05865
group_663	ATCC13637_00440	S8_10160	S9_05240
group_662	ATCC13637_00935	S8_10690	S9_04705
group_660	ATCC13637_00095	S8_16975	S9_05590
group_657	ATCC13637_00430	S8_10150	S9_05250
potG	ATCC13637_12835	S8_07425	S9_00670
lmbE	ATCC13637_00910	S8_10660	S9_04735
group_656	ATCC13637_00335	S8_10025	S9_05375
group_653	ATCC13637_13680	S8_07760	S9_00340
group_652	ATCC13637_00555	S8_10325	S9_05075
group_651	ATCC13637_00525	S8_10295	S9_05105
flgA	ATCC13637_01655	S8_11265	S9_04210
ydjI	ATCC13637_00520	S8_10235	S9_05165
malQ	ATCC13637_17630	S8_16785	S9_05660
group_647	ATCC13637_07760	S8_06320	S9_01755
group_646	ATCC13637_01725	S8_11335	S9_04140
mnmA	ATCC13637_01600	S8_11210	S9_04265
group_643	ATCC13637_00880	S8_10630	S9_04765
group_639	ATCC13637_00110	S8_16990	S9_05575
group_638	ATCC13637_21980	S8_06175	S9_01900
purK	ATCC13637_13480	S8_07570	S9_00530
group_637	ATCC13637_01000	S8_10745	S9_04650
ycjU	ATCC13637_00600	S8_10370	S9_05030
tolQ	ATCC13637_13615	S8_07695	S9_00405
ybjT	ATCC13637_01395	S8_11000	S9_04485
group_635	ATCC13637_00575	S8_10345	S9_05055
group_633	ATCC13637_09095	S8_06750	S9_01340
group_632	ATCC13637_00985	S8_10735	S9_04660
group_631	ATCC13637_00965	S8_10715	S9_04680
group_627	ATCC13637_13020	S8_07245	S9_00850
flgN	ATCC13637_01645	S8_11255	S9_04220
group_625	ATCC13637_13590	S8_07670	S9_00430
group_623	ATCC13637_21405	S8_16610	S9_05830
yurZ	ATCC13637_13485	S8_07575	S9_00525
group_622	ATCC13637_13015	S8_07250	S9_00845
crp	ATCC13637_17585	S8_16740	S9_05705
group_621	ATCC13637_09200	S8_06845	S9_01245
group_620	ATCC13637_09180	S8_06825	S9_01265
cyoD	ATCC13637_08285	S8_06395	S9_01680
group_617	ATCC13637_09020	S8_06670	S9_01420
group_615	ATCC13637_00120	S8_17005	S9_05565
group_614	ATCC13637_01055	S8_10840	S9_04550
cysA	ATCC13637_17600	S8_16755	S9_05690
group_613	ATCC13637_09140	S8_06795	S9_01295
tdh	ATCC13637_00895	S8_10645	S9_04750
arsB	ATCC13637_00805	S8_10500	S9_04900
group_611	ATCC13637_03540	S8_08180	S9_20435
group_610	ATCC13637_13810	S8_07830	S9_00270
group_608	ATCC13637_13600	S8_07680	S9_00420
rnhB	ATCC13637_13300	S8_06970	S9_01125
group_607	ATCC13637_13205	S8_07065	S9_01030
group_604	ATCC13637_00445	S8_10165	S9_05235
group_602	ATCC13637_21975	S8_06180	S9_01895
rcnB	ATCC13637_21420	S8_16625	S9_05815
group_601	ATCC13637_08925	S8_06565	S9_01510
group_598	ATCC13637_00945;ATCC13637_00940	S8_10695	S9_04700
group_597	ATCC13637_21395	S8_16600	S9_05840
group_596	ATCC13637_00090	S8_16970	S9_05595
group_594	ATCC13637_01040	S8_10795	S9_04600
group_592	ATCC13637_00160	S8_17050	S9_05520
group_591	ATCC13637_13455	S8_07545	S9_00555
ubiM	ATCC13637_09160	S8_06810	S9_01280
group_589	ATCC13637_00720	S8_10415	S9_04985
group_587	ATCC13637_00425	S8_10145	S9_05255
group_586	ATCC13637_13120	S8_07155	S9_00940
ftsB	ATCC13637_13965	S8_07985	S9_00045
group_584	ATCC13637_00905	S8_10655	S9_04740
group_583	ATCC13637_00360	S8_10050	S9_05350
sbcC	ATCC13637_00340	S8_10030	S9_05370
yadH	ATCC13637_08900	S8_06540	S9_01535
group_581	ATCC13637_00240	S8_09950	S9_05460
pncA	ATCC13637_00070	S8_16950	S9_05615
group_580	ATCC13637_00550	S8_10320	S9_05080
group_579	ATCC13637_00530	S8_10300	S9_05100
dadA	ATCC13637_12860	S8_07405	S9_00690
dxr	ATCC13637_13265	S8_07005	S9_01090
purT	ATCC13637_21960	S8_06195	S9_01880
ilvE	ATCC13637_08330	S8_06440	S9_01635
group_576	ATCC13637_01610	S8_11220	S9_04255
group_575	ATCC13637_08985	S8_06625	S9_01450
modB	ATCC13637_17595	S8_16750	S9_05695
flgD	ATCC13637_01675	S8_11285	S9_04190
group_574	ATCC13637_08360	S8_06475	S9_01600
trxA	ATCC13637_00145	S8_17025	S9_05545
treZ	ATCC13637_17625	S8_16780	S9_05665
group_568	ATCC13637_21305	S8_16515	S9_05925
group_567	ATCC13637_21315	S8_16525	S9_05915
ydhL	ATCC13637_12950	S8_07315	S9_00780
group_565	ATCC13637_00350	S8_10040	S9_05360
group_563	ATCC13637_07755	S8_06315	S9_01760
group_562	ATCC13637_01720	S8_11330	S9_04145
group_560	ATCC13637_08970	S8_06610	S9_01465
group_558	ATCC13637_08935	S8_06575	S9_01500
group_556	ATCC13637_01375	S8_10980	S9_04505
group_555	ATCC13637_01355	S8_10960	S9_04525
group_553	ATCC13637_13100	S8_07170	S9_00925
btuB	ATCC13637_03475	S8_08120	S9_20495
group_551	ATCC13637_03495	S8_08135	S9_20480
nth	ATCC13637_12970	S8_07295	S9_00800
ycfJ	ATCC13637_08890	S8_06530	S9_01545
group_547	ATCC13637_00885	S8_10635	S9_04760
flgH	ATCC13637_01695	S8_11305	S9_04170
aat	ATCC13637_01560	S8_11170	S9_04315
group_546	ATCC13637_13825	S8_07845	S9_00255
group_545	ATCC13637_13815	S8_07835	S9_00265
moaE	ATCC13637_17530	S8_16725	S9_05720
group_542	ATCC13637_03545	S8_08185	S9_20430
group_540	ATCC13637_13765	S8_07810	S9_00290
sapC	ATCC13637_01465	S8_11080	S9_04410
padR	ATCC13637_13340	S8_06930	S9_01165
arsC	ATCC13637_13175	S8_07095	S9_01000
group_539	ATCC13637_09250	S8_06905	S9_01190
group_538	ATCC13637_14015	S8_08035	S9_20580
group_537	ATCC13637_21955	S8_06200	S9_01875
ispD	ATCC13637_13970	S8_07990	S9_00040
group_535	ATCC13637_13500	S8_07590	S9_00510
group_534	ATCC13637_00960	S8_10710	S9_04685
sodA	ATCC13637_13490	S8_07580	S9_00520
group_531	ATCC13637_12955	S8_07310	S9_00785
group_526	ATCC13637_00125	S8_17010	S9_05560
group_525	ATCC13637_00115	S8_16995;S8_17000	S9_05570
group_523	ATCC13637_08930	S8_06570	S9_01505
ldcB	ATCC13637_21985	S8_06170	S9_01905
group_521	ATCC13637_00470;ATCC13637_00465	S8_10185	S9_05215
ygdD	ATCC13637_21990	S8_06165	S9_01910
group_520	ATCC13637_03555	S8_08195	S9_20425
wecE	ATCC13637_08960	S8_06600	S9_01475
group_518	ATCC13637_08355	S8_06470	S9_01605
matE	ATCC13637_01015	S8_10760	S9_04635
qcrA	ATCC13637_01005	S8_10750	S9_04645
group_516	ATCC13637_00595	S8_10365	S9_05035
yhiN	ATCC13637_13870	S8_07890	S9_00140
phoU	ATCC13637_13005	S8_07260	S9_00835
yecE	ATCC13637_09210	S8_06860	S9_01230
group_512	ATCC13637_01640	S8_11250	S9_04225
group_511	ATCC13637_13700	S8_07780	S9_00320
melB	ATCC13637_12885	S8_07375	S9_00720
ybjN	ATCC13637_01590	S8_11200	S9_04275
group_508	ATCC13637_00580	S8_10350	S9_05050
group_506	ATCC13637_01390	S8_10995	S9_04490
group_505	ATCC13637_01380	S8_10985	S9_04500
group_504	ATCC13637_13380	S8_07465	S9_00630
ataC	ATCC13637_09125	S8_06780	S9_01310
group_503	ATCC13637_13050	S8_07215	S9_00880
group_502	ATCC13637_00980	S8_10730	S9_04665
nei	ATCC13637_00970	S8_10720	S9_04675
group_501	ATCC13637_21355	S8_16560	S9_05880
lolC	ATCC13637_00250	S8_09960	S9_05450
group_496	ATCC13637_00460	S8_10180	S9_05220
ampD	ATCC13637_12940	S8_07325	S9_00770
group_493	ATCC13637_00280	S8_09990	S9_05410
blaL1	ATCC13637_00310	S8_10015	S9_05385
group_491	ATCC13637_13435	S8_07525	S9_00575
rsuA	ATCC13637_09190	S8_06835	S9_01255
group_489	ATCC13637_00260	S8_09970	S9_05440
lpxB	ATCC13637_13295	S8_06975	S9_01120
dgkA	ATCC13637_21385	S8_16590	S9_05850
group_488	ATCC13637_21915	S8_06240	S9_01835
group_487	ATCC13637_21940	S8_06215	S9_01860
creB	ATCC13637_09060	S8_06715	S9_01375
doxX	ATCC13637_13025	S8_07240	S9_00855
group_482	ATCC13637_00405	S8_10125	S9_05275
group_481	ATCC13637_13685	S8_07765	S9_00335
pyrH	ATCC13637_13245	S8_07025	S9_01070
group_479	ATCC13637_13045	S8_07220	S9_00875
group_476	ATCC13637_09155	S8_06805	S9_01285
fixC	ATCC13637_13665	S8_07745	S9_00355
azlC	ATCC13637_17655	S8_16805	S9_05640
sspB	ATCC13637_13450	S8_07540	S9_00560
yhfA	ATCC13637_00060	S8_16940	S9_05625
yjiN	ATCC13637_12910	S8_07355	S9_00740
cysJ	ATCC13637_17605	S8_16760	S9_05685
mipA	ATCC13637_13595	S8_07675	S9_00425
group_468	ATCC13637_21400	S8_16605	S9_05835
group_467	ATCC13637_21390	S8_16595	S9_05845
eno	ATCC13637_13960	S8_07980	S9_00050
group_466	ATCC13637_00165	S8_17055	S9_05515
group_465	ATCC13637_08990	S8_06645	S9_01445
flgB	ATCC13637_01665	S8_11275	S9_04200
modA	ATCC13637_17590	S8_16745	S9_05700
sapB	ATCC13637_00375	S8_10070	S9_05330
sseA	ATCC13637_12945	S8_07320	S9_00775
eamA	ATCC13637_08965	S8_06605	S9_01470
group_462	ATCC13637_13010	S8_07255	S9_00840
nUC1	ATCC13637_00605	S8_10380	S9_05020
rarA	ATCC13637_01520	S8_11135	S9_04355
group_458	ATCC13637_09185	S8_06830	S9_01260
group_457	ATCC13637_13690	S8_07770	S9_00330
rlmB	ATCC13637_13070	S8_07200	S9_00895
tlyC	ATCC13637_13905	S8_07925	S9_00105
phaZ	ATCC13637_13330	S8_06940	S9_01155
group_453	ATCC13637_00180	S8_09890	S9_05500
rplS	ATCC13637_08350	S8_06465	S9_01610
nfi	ATCC13637_09025	S8_06675	S9_01415
flgE	ATCC13637_01680	S8_11290	S9_04185
group_450	ATCC13637_01045	S8_10830	S9_04560
entF2	ATCC13637_21340	S8_16550	S9_05890
group_448	ATCC13637_13880	S8_07900	S9_00130
group_444	ATCC13637_00540	S8_10310	S9_05090
group_440	ATCC13637_21920	S8_06235	S9_01840
oprP	ATCC13637_00800	S8_10495	S9_04905
pcm	ATCC13637_13995	S8_08015	S9_00015
cYT1	ATCC13637_13440	S8_07530	S9_00570
group_438	ATCC13637_12965	S8_07300	S9_00795
gpmA	ATCC13637_09030	S8_06680	S9_01410
group_437	ATCC13637_09225	S8_06875	S9_01215
group_436	ATCC13637_14010	S8_08030	S9_20585
flgF	ATCC13637_01685	S8_11295	S9_04180
fadM	ATCC13637_21910	S8_06245	S9_01830
fimC	ATCC13637_13225	S8_07045	S9_01050
hslR	ATCC13637_08380	S8_06495	S9_01580
bpt	ATCC13637_21950	S8_06205	S9_01870
flgC	ATCC13637_01670	S8_11280	S9_04195
group_433	ATCC13637_13950	S8_07970	S9_00060
crcB	ATCC13637_13805	S8_07825	S9_00275
uppS	ATCC13637_13255	S8_07015	S9_01080
sCPU	ATCC13637_13200	S8_07070	S9_01025
group_429	ATCC13637_21345	S8_16555	S9_05885
group_428	ATCC13637_09075	S8_06730	S9_01360
trmD	ATCC13637_08345	S8_06460	S9_01615
group_427	ATCC13637_13460	S8_07550	S9_00550
group_426	ATCC13637_13605	S8_07685	S9_00415
pleD	ATCC13637_12875	S8_07385	S9_00710
group_425	ATCC13637_21450	S8_16655	S9_05785
yccC	ATCC13637_21440	S8_16645	S9_05795
mscS	ATCC13637_00450	S8_10170	S9_05230
cccA	ATCC13637_03530	S8_08170	S9_20445
group_424	ATCC13637_13370	S8_07460	S9_00635
group_423	ATCC13637_21970	S8_06185	S9_01890
bioA	ATCC13637_12900	S8_07365	S9_00730
group_418	ATCC13637_21435	S8_16640	S9_05800
group_417	ATCC13637_21425	S8_16630	S9_05810
fepC	ATCC13637_01485	S8_11100	S9_04390
group_416	ATCC13637_00515	S8_10230	S9_05170
lysE	ATCC13637_08920	S8_06560	S9_01515
group_414	ATCC13637_00235	S8_09945	S9_05465
trhO	ATCC13637_13885	S8_07905	S9_00125
metF	ATCC13637_00750	S8_10445	S9_04955
msuE	ATCC13637_00740	S8_10435	S9_04965
opgE	ATCC13637_21380	S8_16585	S9_05855
group_413	ATCC13637_12820	S8_07440	S9_00655
group_412	ATCC13637_00085	S8_16965	S9_05600
group_410	ATCC13637_00210	S8_09920	S9_05490
murJ	ATCC13637_07720	S8_06275	S9_01800
exbD	ATCC13637_13620	S8_07700	S9_00400
group_407	ATCC13637_01035	S8_10790	S9_04605
fet4	ATCC13637_01010	S8_10755	S9_04640
group_406	ATCC13637_00495	S8_10210	S9_05190
group_405	ATCC13637_00400	S8_10115	S9_05285
mltE	ATCC13637_13425	S8_07515	S9_00585
ffh	ATCC13637_08320	S8_06430	S9_01645
radA	ATCC13637_08295	S8_06405	S9_01670
group_403	ATCC13637_01500	S8_11115	S9_04375
group_402	ATCC13637_08980	S8_06620	S9_01455
group_401	ATCC13637_13395	S8_07480	S9_00615
kefB	ATCC13637_13155	S8_07120	S9_00975
group_399	ATCC13637_21925	S8_06230	S9_01845
gloA	ATCC13637_00590	S8_10360	S9_05040
moeA	ATCC13637_17520	S8_16715	S9_05730
ppnN	ATCC13637_13510	S8_07600	S9_00500
tauC	ATCC13637_00795	S8_10490	S9_04910
kdsB	ATCC13637_13635	S8_07715	S9_00385
group_394	ATCC13637_13360	S8_07450	S9_00645
glnA	ATCC13637_12850	S8_07415	S9_00680
surE	ATCC13637_13990	S8_08010	S9_00020
group_392	ATCC13637_01510	S8_11125	S9_04365
group_389	ATCC13637_00735	S8_10430	S9_04970
group_388	ATCC13637_00725	S8_10420	S9_04980
argD	ATCC13637_08950	S8_06590	S9_01485
group_386	ATCC13637_08910	S8_06550	S9_01525
mA1133	ATCC13637_08265	S8_06375	S9_01700
gltX	ATCC13637_09085	S8_06740	S9_01350
group_384	ATCC13637_13040	S8_07225	S9_00870
fixJ	ATCC13637_00365	S8_10060	S9_05340
group_383	ATCC13637_13645	S8_07725	S9_00375
prpF	ATCC13637_00780	S8_10475	S9_04925
caiD	ATCC13637_12960	S8_07305	S9_00790
group_382	ATCC13637_08940	S8_06580	S9_01495
fkpA	ATCC13637_13875	S8_07895	S9_00135
miaB	ATCC13637_13410	S8_07495	S9_00600
pstS	ATCC13637_12980	S8_07285	S9_00810
group_379	ATCC13637_00420	S8_10140	S9_05260
flgG	ATCC13637_01690	S8_11300	S9_04175
ccmA	ATCC13637_13400	S8_07485	S9_00610
group_375	ATCC13637_13675	S8_07755	S9_00345
lysM	ATCC13637_14005	S8_08025	S9_00005
lpxA	ATCC13637_13290	S8_06980	S9_01115
group_373	ATCC13637_00900	S8_10650	S9_04745
xth	ATCC13637_00480	S8_10195	S9_05205
hemN	ATCC13637_13840	S8_07860	S9_00240
group_367	ATCC13637_01615	S8_11225	S9_04250
emrR	ATCC13637_13130	S8_07145	S9_00950
ypjD	ATCC13637_08315	S8_06425	S9_01650
group_366	ATCC13637_21310	S8_16520	S9_05920
phnB	ATCC13637_09215	S8_06865	S9_01225
ribN	ATCC13637_00355	S8_10045	S9_05355
group_365	ATCC13637_00345	S8_10035	S9_05365
group_363	ATCC13637_13060	S8_07205	S9_00890
lolD	ATCC13637_00245	S8_09955	S9_05455
group_359	ATCC13637_13955	S8_07975	S9_00055
group_358	ATCC13637_13695	S8_07775	S9_00325
dkgB	ATCC13637_00225	S8_09935	S9_05475
creC	ATCC13637_09065	S8_06720	S9_01370
norM	ATCC13637_08370	S8_06485	S9_01590
rpsB	ATCC13637_13230	S8_07040	S9_01055
group_356	ATCC13637_09005	S8_06660	S9_01430
exoD	ATCC13637_13900	S8_07920	S9_00110
group_355	ATCC13637_00545	S8_10315	S9_05085
c39G	ATCC13637_00535	S8_10305	S9_05095
minD	ATCC13637_22020	S8_06135	S9_01940
comEC	ATCC13637_13610	S8_07690	S9_00410
group_354	ATCC13637_12870	S8_07390	S9_00705
adaA	ATCC13637_09135	S8_06790	S9_01300
adhE	ATCC13637_12895	S8_07370	S9_00725
group_348	ATCC13637_00185	S8_09895	S9_05495
hemJ	ATCC13637_13320	S8_06950	S9_01145
proP	ATCC13637_00135	S8_17015	S9_05555
yrpB	ATCC13637_08325	S8_06435	S9_01640
chuT	ATCC13637_01495	S8_11110	S9_04380
emrC	ATCC13637_13125	S8_07150	S9_00945
pvdQ	ATCC13637_13150	S8_07125	S9_00970
kex1	ATCC13637_13920	S8_07940	S9_00090
fabZ	ATCC13637_13285	S8_06985	S9_01110
group_345	ATCC13637_12855	S8_07410	S9_00685
mtnX	ATCC13637_08955	S8_06595	S9_01480
wzb	ATCC13637_13640	S8_07720	S9_00380
gstA	ATCC13637_13415	S8_07500	S9_00595
group_340	ATCC13637_13850	S8_07870	S9_00160
yjbI	ATCC13637_13835	S8_07855	S9_00245
group_337	ATCC13637_12880	S8_07380	S9_00715
creD	ATCC13637_09070	S8_06725	S9_01365
group_334	ATCC13637_08375	S8_06490	S9_01585
group_333	ATCC13637_08365	S8_06480	S9_01595
group_332	ATCC13637_09000	S8_06655	S9_01435
yjhB	ATCC13637_01595	S8_11205	S9_04270
group_329	ATCC13637_00140	S8_17020	S9_05550
asnC	ATCC13637_17660	S8_16810	S9_05635
glgA	ATCC13637_17615	S8_16770	S9_05675
acrR~~~tetR	ATCC13637_00275	S8_09985	S9_05415
glgB	ATCC13637_17620	S8_16775	S9_05670
group_325	ATCC13637_00265	S8_09975	S9_05435
group_322	ATCC13637_21300	S8_16510	S9_05930
kdsA	ATCC13637_13945	S8_07965	S9_00065
pstB	ATCC13637_13000	S8_07265	S9_00830
uhpC	ATCC13637_00270	S8_09980	S9_05420
rimI	ATCC13637_13865	S8_07885	S9_00145
wecC	ATCC13637_13855	S8_07875	S9_00155
group_318	ATCC13637_13800	S8_07820	S9_00280
gGDEF	ATCC13637_13240	S8_07030	S9_01065
dsbD	ATCC13637_21295	S8_16505	S9_05935
rhaS	ATCC13637_00585	S8_10355	S9_05045
tauB	ATCC13637_00790	S8_10485	S9_04915
entC	ATCC13637_21320	S8_16530	S9_05910
cdsA	ATCC13637_13260	S8_07010	S9_01085
yvaK	ATCC13637_08975	S8_06615	S9_01460
ampC	ATCC13637_09220	S8_06870	S9_01220
ompR	ATCC13637_01385	S8_10990	S9_04495
group_313	ATCC13637_00490	S8_10205	S9_05195
map	ATCC13637_13195	S8_07075	S9_01020
potC	ATCC13637_12825	S8_07435	S9_00660
group_311	ATCC13637_09245	S8_06900	S9_01195
minC	ATCC13637_22015	S8_06140	S9_01935
group_310	ATCC13637_09235	S8_06885	S9_01205
agp	ATCC13637_09230	S8_06880	S9_01210
emrB	ATCC13637_13115	S8_07160	S9_00935
amyA	ATCC13637_00475	S8_10190	S9_05210
phoD	ATCC13637_03510	S8_08150	S9_20465
iap	ATCC13637_09080	S8_06735	S9_01355
flgL	ATCC13637_01715	S8_11325	S9_04150
flgJ	ATCC13637_01705	S8_11315	S9_04160
yhhN	ATCC13637_07750	S8_06310	S9_01765
tolA	ATCC13637_13935	S8_07955	S9_00075
group_307	ATCC13637_13925	S8_07945	S9_00085
nadC	ATCC13637_13465	S8_07555	S9_00545
group_303	ATCC13637_13550	S8_07640	S9_00460
group_302	ATCC13637_22030	S8_06125	S9_01950
group_301	ATCC13637_01480	S8_11095	S9_04395
rlmJ	ATCC13637_09055	S8_06710	S9_01380
yjcL	ATCC13637_22035	S8_06120	S9_01955
gltB2	ATCC13637_13860	S8_07880	S9_00150
piuB	ATCC13637_12920	S8_07345	S9_00750
pstA	ATCC13637_12995	S8_07270	S9_00825
katE	ATCC13637_08390	S8_06505	S9_01570
group_297	ATCC13637_12925	S8_07340	S9_00755
group_295	ATCC13637_21445	S8_16650	S9_05790
tspO	ATCC13637_01370	S8_10975	S9_04510
group_292	ATCC13637_01360	S8_10965	S9_04520
fabG	ATCC13637_00455	S8_10175	S9_05225
yhaK	ATCC13637_00075	S8_16955	S9_05610
merC	ATCC13637_09115	S8_06770	S9_01320
entE	ATCC13637_21325	S8_16535	S9_05905
group_291	ATCC13637_13310	S8_06960	S9_01135
fdhD	ATCC13637_00290	S8_10000	S9_05400
aph6	ATCC13637_01580	S8_11190	S9_04285
group_288	ATCC13637_08310	S8_06420	S9_01655
plcC	ATCC13637_03515	S8_08155	S9_20460
pyrG	ATCC13637_13940	S8_07960	S9_00070
baeS	ATCC13637_00155	S8_17045	S9_05525
ybeY	ATCC13637_13385	S8_07470	S9_00625
rseP	ATCC13637_13270	S8_07000	S9_01095
group_286	ATCC13637_13095	S8_07175	S9_00920
group_285	ATCC13637_09100	S8_06755	S9_01335
group_283	ATCC13637_09265	S8_06920	S9_01175
group_281	ATCC13637_13075	S8_07195	S9_00900
ubiB	ATCC13637_03250	S8_08085	S9_20530
hflX	ATCC13637_03240	S8_08075	S9_20540
tsf	ATCC13637_13235	S8_07035	S9_01060
asnB	ATCC13637_13160	S8_07115	S9_00980
dapD	ATCC13637_13185	S8_07085	S9_01010
luxR	ATCC13637_03480	S8_08125	S9_20490
bfr	ATCC13637_13145	S8_07130	S9_00965
group_278	ATCC13637_12905	S8_07360	S9_00735
group_276	ATCC13637_01630	S8_11240	S9_04235
group_274	ATCC13637_03500	S8_08140	S9_20475
group_270	ATCC13637_00170	S8_17060	S9_05510
hflC	ATCC13637_21965	S8_06190	S9_01885
corC	ATCC13637_13365	S8_07455	S9_00640
group_269	ATCC13637_13135	S8_07140	S9_00955
adaB	ATCC13637_09130	S8_06785	S9_01305
hDGYP	ATCC13637_09040	S8_06695	S9_01395
fur	ATCC13637_09090	S8_06745	S9_01345
recX	ATCC13637_03265	S8_08100	S9_20515
group_268	ATCC13637_00485	S8_10200	S9_05200
group_265	ATCC13637_21430	S8_16635	S9_05805
cinA	ATCC13637_03245	S8_08080	S9_20535
ispF	ATCC13637_13975	S8_07995	S9_00035
msbA	ATCC13637_13625	S8_07705	S9_00395
yzzA	ATCC13637_13895	S8_07915	S9_00115
yciE	ATCC13637_00975	S8_10725	S9_04670
atoC	ATCC13637_01635	S8_11245	S9_04230
group_243	ATCC13637_17610	S8_16765	S9_05680
purE	ATCC13637_13475	S8_07565	S9_00535
group_242	ATCC13637_09240	S8_06895	S9_01200
folP	ATCC13637_03225	S8_08060	S9_20555
group_239	ATCC13637_08915	S8_06555	S9_01520
group_228	ATCC13637_01620	S8_11230	S9_04245
uvrC	ATCC13637_13650	S8_07730	S9_00370
group_227	ATCC13637_13165	S8_07110	S9_00985
ppiB	ATCC13637_13350	S8_06925	S9_01170
group_225	ATCC13637_21935	S8_06220	S9_01855
htpG	ATCC13637_08300	S8_06410	S9_01665
group_221	ATCC13637_00775	S8_10470	S9_04930
group_220	ATCC13637_00230	S8_09940	S9_05470
flgK	ATCC13637_01710	S8_11320	S9_04155
rimM	ATCC13637_08340	S8_06455	S9_01620
group_213	ATCC13637_07745	S8_06305	S9_01770
cotJC	ATCC13637_00950	S8_10700	S9_04695
parE	ATCC13637_13930	S8_07950	S9_00080
group_201	ATCC13637_00745	S8_10440	S9_04960
ftsH	ATCC13637_14030	S8_08050	S9_20565
yebA	ATCC13637_01535	S8_11145	S9_04345
tesB	ATCC13637_21930	S8_06225	S9_01850
srmB	ATCC13637_09170	S8_06820	S9_01270
group_194	ATCC13637_21375	S8_16580	S9_05860
group_193	ATCC13637_03560	S8_08200	S9_20420
group_192	ATCC13637_13830	S8_07850	S9_00250
macB	ATCC13637_13055	S8_07210	S9_00885
oPT	ATCC13637_22045	S8_06110	S9_01965
lspA	ATCC13637_07735	S8_06290	S9_01785
hxlR	ATCC13637_08995	S8_06650	S9_01440
group_180	ATCC13637_09120	S8_06775	S9_01315
group_179	ATCC13637_12935	S8_07330	S9_00765
tsdA	ATCC13637_03525	S8_08165	S9_20450
cyoB	ATCC13637_08275	S8_06385	S9_01690
group_176	ATCC13637_00080	S8_16960	S9_05605
group_175	ATCC13637_14035	S8_08055	S9_20560
uvrB	ATCC13637_13555	S8_07645	S9_00455
group_171	ATCC13637_00890	S8_10640	S9_04755
fusA	ATCC13637_01475	S8_11090	S9_04400
potB	ATCC13637_12830	S8_07430	S9_00665
group_167	ATCC13637_08290	S8_06400	S9_01675
dAP2	ATCC13637_22040	S8_06115	S9_01960
group_165	ATCC13637_00215	S8_09925	S9_05485
yciW	ATCC13637_00285	S8_09995	S9_05405
pepO	ATCC13637_09035	S8_06690	S9_01400
smrA	ATCC13637_13985	S8_08005	S9_00025
lysR	ATCC13637_09260	S8_06915	S9_01180
group_160	ATCC13637_00305	S8_10010	S9_05390
cheW	ATCC13637_01660	S8_11270	S9_04205
csrA	ATCC13637_03275	S8_08110	S9_20505
ribF	ATCC13637_07725	S8_06280	S9_01795
glgX	ATCC13637_17645	S8_16795	S9_05650
ispH	ATCC13637_07740	S8_06295	S9_01780
rlmL	ATCC13637_12930	S8_07335	S9_00760
group_155	ATCC13637_09145	S8_06800	S9_01290
rimL	ATCC13637_09050	S8_06705	S9_01385
miaA	ATCC13637_03230	S8_08065	S9_20550
menH	ATCC13637_01030	S8_10785	S9_04610
group_144	ATCC13637_01365	S8_10970	S9_04515
group_141	ATCC13637_00255	S8_09965	S9_05445
fieF	ATCC13637_00500	S8_10215	S9_05185
pip	ATCC13637_00395	S8_10110	S9_05290
group_136	ATCC13637_09110	S8_06765	S9_01325
infA	ATCC13637_01565	S8_11175	S9_04310
ybcJ	ATCC13637_09165	S8_06815	S9_01275
tar	ATCC13637_08885	S8_06525	S9_01550
parC	ATCC13637_13140	S8_07135	S9_00960
group_132	ATCC13637_21945	S8_06210	S9_01865
group_131	ATCC13637_21365	S8_16570	S9_05870
group_128	ATCC13637_09010	S8_06665	S9_01425
yobV	ATCC13637_13420	S8_07510	S9_00590
pstC	ATCC13637_12990	S8_07275	S9_00820
bisC	ATCC13637_00295	S8_10005	S9_05395
clpA	ATCC13637_01575	S8_11185	S9_04290
group_125	ATCC13637_08305	S8_06415	S9_01660
trxB	ATCC13637_01545	S8_11155	S9_04335
group_123	ATCC13637_00220	S8_09930	S9_05480
comP	ATCC13637_22005	S8_06150	S9_01925
group_118	ATCC13637_00150	S8_17040	S9_05530
acrR	ATCC13637_09105	S8_06760	S9_01330
bamA	ATCC13637_13275	S8_06995	S9_01100
ftsK	ATCC13637_01540	S8_11150	S9_04340
fiu	ATCC13637_03520	S8_08160	S9_20455
moaA	ATCC13637_17510	S8_16705	S9_05740
group_110	ATCC13637_13820	S8_07840	S9_00260
phoH	ATCC13637_13390	S8_07475	S9_00620
group_105	ATCC13637_13335	S8_06935	S9_01160
rnr	ATCC13637_13080	S8_07190	S9_00905
rhaT	ATCC13637_09205	S8_06850	S9_01240
ssuD	ATCC13637_13890	S8_07910	S9_00120
moaCB	ATCC13637_17515	S8_16710	S9_05735
mutS	ATCC13637_08400	S8_06510	S9_01565
rnt	ATCC13637_13030	S8_07235	S9_00860
acpA	ATCC13637_21335	S8_16545	S9_05895
group_85	ATCC13637_00505	S8_10220	S9_05180
tetR	ATCC13637_00410	S8_10130	S9_05270
glnD	ATCC13637_13190	S8_07080	S9_01015
group_84	ATCC13637_00510	S8_10225	S9_05175
minE	ATCC13637_22025	S8_06130	S9_01945
moaD	ATCC13637_17525	S8_16720	S9_05725
alaS	ATCC13637_03270	S8_08105	S9_20510
rpsP	ATCC13637_08335	S8_06450	S9_01625
aceE	ATCC13637_03485	S8_08130	S9_20485
rpmA	ATCC13637_21895	S8_06260	S9_01815
emrA	ATCC13637_08905	S8_06545	S9_01530
group_71	ATCC13637_13325	S8_06945	S9_01150
group_67	ATCC13637_01625	S8_11235	S9_04240
mgtA	ATCC13637_00380	S8_10075	S9_05325
lpxK	ATCC13637_13630	S8_07710	S9_00390
group_62	ATCC13637_22010	S8_06145	S9_01930
group_59	ATCC13637_13760	S8_07805	S9_00295
corA	ATCC13637_13355	S8_07445	S9_00650
lpxD	ATCC13637_13280	S8_06990	S9_01105
trm112	ATCC13637_13470	S8_07560	S9_00540
ileS	ATCC13637_07730	S8_06285	S9_01790
rpsT	ATCC13637_07715	S8_06270	S9_01805
ybbA	ATCC13637_01505	S8_11120	S9_04370
group_49	ATCC13637_01470	S8_11085	S9_04405
fepA	ATCC13637_03505	S8_08145	S9_20470
truD	ATCC13637_13980	S8_08000	S9_00030
uvrA	ATCC13637_21905	S8_06250	S9_01825
group_42	ATCC13637_08385	S8_06500	S9_01575
hfq	ATCC13637_03235	S8_08070	S9_20545
metE	ATCC13637_00730	S8_10425	S9_04975
group_38	ATCC13637_13035	S8_07230	S9_00865
group_36	ATCC13637_00175	S8_17065	S9_05505
cyoA	ATCC13637_08270	S8_06380	S9_01695
frr	ATCC13637_13250	S8_07020	S9_01075
fepD	ATCC13637_01490	S8_11105	S9_04385
obgE	ATCC13637_21890	S8_06265	S9_01810
ygaA	ATCC13637_14000	S8_08020	S9_00010
mfd	ATCC13637_09045	S8_06700	S9_01390
hflD	ATCC13637_01605	S8_11215	S9_04260
group_13	ATCC13637_00370	S8_10065	S9_05335
group_12	ATCC13637_21995	S8_06160	S9_01915
dnaE	ATCC13637_13305	S8_06965	S9_01130
tauA	ATCC13637_00785	S8_10480	S9_04920
accA	ATCC13637_13315	S8_06955	S9_01140
group_8	ATCC13637_09255	S8_06910	S9_01185
group_5	ATCC13637_08945	S8_06585	S9_01490
petA	ATCC13637_13430	S8_07520	S9_00580
gAF	ATCC13637_09195	S8_06840	S9_01250
group_3519		S8_03640	2_refound_17
group_3498		S8_21025	S9_06025
group_3482		S8_03710	S9_18915
group_3479		S8_03680	S9_18900
group_3452		S8_08895	S9_20085
group_3444		S8_08840	S9_20025
group_3440		S8_08835	S9_20020
group_3439	ATCC13637_20290	S8_08750
group_3436		S8_08850	S9_20035
group_3419		S8_08855	S9_20040
group_3390		S8_03420	S9_18650
group_3385		S8_03440	S9_18670
group_3380		S8_03525	S9_18755
group_3342		S8_19020	S9_17780
group_3286		S8_18885	S9_17845
group_3284		S8_08655	S9_19400
group_3278		S8_08505	S9_19560
group_3274	ATCC13637_18730	S8_08725
group_3265		S8_08585	S9_19470
group_3242		S8_03980	S9_08125
group_3237		S8_03820	S9_07985
group_3225		S8_15190	S9_08360
group_3224	ATCC13637_18630	S8_03885
group_3223	ATCC13637_18645	S8_03870
group_3222		S8_15185	S9_08365
group_3219	ATCC13637_18640	S8_03875
group_3210	ATCC13637_18665	S8_03850
group_3204	ATCC13637_18655	S8_03860
hemO	ATCC13637_18650	S8_03865
group_3201	ATCC13637_18635	S8_03880
group_3197	ATCC13637_18670	S8_03845
group_3195		S8_03960	S9_08105
group_3188		S8_03815	S9_07980
group_3187		S8_03895	S9_08040
group_3186	ATCC13637_18660	S8_03855
group_3182		S8_03910	S9_08055
group_3172		S8_03955	S9_08100
group_3171		1_refound_8	S9_07955
group_3156	ATCC13637_18000	S8_19510
group_3145	ATCC13637_17985	S8_19495
group_3131	ATCC13637_18005	S8_19515
group_3128	ATCC13637_17995	S8_19505
group_3127	ATCC13637_17990	S8_19500
group_3105		S8_19985	S9_18475
group_3092		S8_20000	S9_18460
group_3081		S8_20005	S9_18455
group_3079		S8_09445	S9_08955
group_3050		S8_09410	S9_08920
group_3044		S8_09610	S9_09105
group_3007		S8_09875	S9_09370
group_2980		S8_09395	S9_08905
group_2972		S8_09645	S9_09140
group_2965		S8_09400	S9_08910
group_2961		S8_09510	S9_09005
group_2950		S8_09880	S9_09375
group_2948		S8_09860	S9_09350
group_2944		S8_09415	S9_08925
group_2931		S8_09405	S9_08915
group_2927		S8_09585	S9_09080
group_2920		S8_17595	S9_15240
group_2918		S8_17150	S9_14875
group_2911		S8_17445	S9_15085
group_2894		S8_17410	S9_15050
group_2872		S8_17590	S9_15235
group_2864		S8_17415	S9_15055
group_2851		S8_17070	S9_14795
group_2848		S8_11395	S9_14710
group_2844		S8_11360	S9_14775
group_2826		S8_11365	S9_14770
group_2803		S8_11660	S9_14440
group_2800		S8_11630	S9_14470
pA5055	ATCC13637_12435		S9_14065
group_2783		S8_12245	S9_13905
group_2782	ATCC13637_12655	S8_12600
group_2776		S8_12335;S8_12330	S9_13990
group_2775	ATCC13637_12440		S9_14075
group_2765		S8_12115	S9_13775
group_2752		S8_12315	S9_13975
group_2748		S8_12300	S9_13960
group_2746		S8_12275	S9_13935
group_2733		S8_12260	S9_13920
cenC		S8_12290	S9_13950
group_2724		S8_11795	S9_13450
group_2722		S8_12285	S9_13945
group_2721		S8_11970	S9_13630
group_2719		S8_12240	S9_13900
group_2716		S8_12345	S9_14000
group_2709		S8_12270	S9_13930
group_2708		S8_12055	S9_13715
group_2702		S8_12305	S9_13965
group_2695		S8_12265	S9_13925
group_2694		S8_12065	S9_13725
group_2693		S8_12255	S9_13915
group_2692		S8_11810	S9_13465
group_2686		S8_12250	S9_13910
group_2679		S8_12325	S9_13985
group_2677	ATCC13637_12795	S8_12720
group_2674		S8_12230	S9_13890
group_2658		S8_12610	S9_14265
group_2655		S8_12235	S9_13895
yaiO		S8_11960	S9_13620
group_2634		S8_12225	S9_13885
group_2630		S8_11965	S9_13625
group_2629		S8_12295	S9_13955
group_2628		S8_12500	S9_14160
group_2620		S8_12340	S9_13995
group_2619		S8_11975	S9_13635
group_2608		S8_12430	S9_14090
group_2606		S8_12310	S9_13970
group_2596		S8_12320	S9_13980
group_2593		S8_12060	S9_13720
group_2592		S8_12280	S9_13940
group_2583		S8_13830	S9_13010
group_2567		S8_14425	S9_12415
group_2566		S8_19245	S9_13310
group_2558		S8_20790	S9_12245
group_2531		S8_13985	S9_12830
group_2524		S8_14360	S9_12490
group_2523		S8_14190	S9_12660
group_2516		1_refound_10_stop	S9_12435
group_2495		S8_19345	S9_06160
group_2481		S8_14175	S9_12680
group_2480		S8_14165	S9_12690
group_2479		S8_14170	S9_12685
group_2473	ATCC13637_11270		S9_12635
group_2456		S8_14405	S9_12440
group_2446		S8_14185	S9_12665
virB5		S8_13995	S9_12820
group_2439		S8_19360	S9_06145
group_2428		S8_14420	S9_12420
group_2409		S8_14340	S9_12510
group_2404		S8_14410	S9_12430
group_2395		1_refound_11	S9_12670
group_2392		S8_20820	S9_12215
group_2380		S8_14565	S9_12285
group_2379		S8_14415	S9_12425
group_2369		S8_14200	S9_12650
group_2367		S8_14195	S9_12655
group_2356	ATCC13637_10350	S8_16185
group_2336		S8_02580	S9_11615
yiaG	ATCC13637_15910	S8_01760
group_2310	ATCC13637_14650		S9_10915
group_2302		S8_02600	S9_11595
group_2277		S8_02640;S8_02645	S9_11555
group_2276		S8_02630	S9_11565
group_2275		S8_02625	S9_11570
group_2270		S8_16065	S9_16990
group_2266		S8_16045	S9_16970
group_2248		S8_02155	S9_11740
group_2234		S8_02560	S9_11635
group_2217		S8_01700	S9_07910
group_2213		S8_03320	S9_10875
group_2212		S8_02570	S9_11625
group_2191		S8_02620	S9_11575
group_2186		S8_02565	S9_11630
group_2185		S8_01840	S9_12040
group_2172		S8_16200	S9_17080
group_2138		S8_16075	S9_17000
group_2137		S8_02675	S9_11525
group_2134		S8_02680	S9_11520
group_2108		S8_02615	S9_11580
group_2093		S8_03275	S9_10930
group_2087		S8_02550	S9_11645
group_2086		S8_02575	S9_11620
group_2066		S8_16060	S9_16985
group_2065		S8_16040	S9_16965
group_2064		S8_02605	S9_11590
group_2059		S8_02775	2_refound_16
group_2056		S8_01885	S9_11995
group_2035		S8_01860	S9_12020
group_2034	ATCC13637_10435	S8_02515
group_2024		S8_02650	S9_11550
yfhO		S8_02845	S9_11360
group_2000		S8_01880	S9_12000
group_1984		S8_02555	S9_11640
group_1975		S8_02585	S9_11610
lanKC		S8_02610	S9_11585
group_1917		S8_00990	S9_07185
group_1906		S8_00745	S9_06955
group_1883		S8_01215	S9_07415
ecsC		S8_01010	S9_07205
group_1880	ATCC13637_09575		S9_06535
group_1871		S8_01210	S9_07410
group_1866		S8_00640	S9_06850
group_1865		S8_00940;S8_00945	S9_07150
group_1863		S8_00505	S9_06700
group_1862		S8_00080	S9_06290
group_1854		S8_01160	S9_07355
group_1797		S8_01225	S9_07425
group_1794		S8_00085	S9_06295
group_1790		S8_00950	S9_07155
group_1789		S8_00870	S9_07080
group_1788		S8_00110	S9_06320
group_1787	ATCC13637_09605		S9_06565
group_1761		S8_01220	2_refound_15
group_1756		S8_00970	S9_07165
group_1745		1_refound_6	S9_07420
group_1738		S8_00985	S9_07180
group_1734		S8_00290	2_refound_14
group_1729		1_refound_7_stop	S9_07515
group_1701		S8_00865	S9_07075
group_1693		S8_00255	S9_06460
group_1681		1_refound_5_stop	S9_07160
group_1663		S8_20510	S9_15815
group_1660		S8_20535	S9_15790
group_1656		S8_18275	S9_15415
group_1637		S8_20540	S9_15785
group_1636		S8_20550	S9_15775
group_1635		S8_18530	S9_15670
group_1608		S8_20525	S9_15800
group_1599		S8_20520	S9_15805
group_1591		S8_18270	S9_15410
group_1586		S8_20515	S9_15810
group_1584		S8_18550	S9_15690
group_1577		S8_20530	S9_15795
group_1564		S8_20475	S9_15850
ftsY		S8_18535	S9_15675
group_1546		S8_18265	S9_15405
group_1536		S8_18545	S9_15685
group_1534		S8_20470	S9_15855
group_1531		S8_18540	S9_15680
group_1529		S8_20545	S9_15780
group_1492		S8_15845	S9_15995
group_1468		S8_05275	S9_02840
mdcG	ATCC13637_05955		S9_02035
mdcC	ATCC13637_05970		S9_02020
group_1454		S8_05700	S9_02415
group_1450		S8_05050	S9_03065
group_1445		S8_04320	S9_03760
group_1435		S8_05125	S9_02990
group_1432		S8_05095	S9_03020
group_1399		S8_04590	S9_03495
mdcE	ATCC13637_05960		S9_02030
group_1394		S8_05060	S9_03055
gntR	ATCC13637_05935		S9_02055
mdcB	ATCC13637_05950		S9_02040
group_1376		S8_06010	S9_02115
tadE		S8_05055	S9_03060
group_1346	ATCC13637_05940		S9_02050
group_1344		S8_05260	S9_02855
group_1333		S8_05105	S9_03010
cpaB		S8_05085	S9_03030
group_1324		S8_05110	S9_03005
mdcH	ATCC13637_05945		S9_02045
group_1311		S8_05100	S9_03015
cpaC		S8_05080	S9_03035
group_1292		S8_05070	S9_03045
mdcA	ATCC13637_05975		S9_02015
group_1276		S8_05445	S9_02670
group_1274		S8_05075	S9_03040
group_1269		S8_05065	S9_03050
mdcD	ATCC13637_05965		S9_02025
group_1229		S8_05340	S9_02775
group_1219		S8_06095	S9_01985
group_1216		S8_05090	S9_03025
group_1196		S8_05745	S9_02365
group_1161		S8_05280	S9_02835
group_1142		S8_05115	S9_03000
group_1141		S8_04495	S9_03590
group_1132		S8_05255	S9_02860
group_1126		S8_05120	S9_02995
group_1122		S8_04555	S9_03530
group_1118		S8_17935	S9_19725
group_1116		S8_17940	S9_19730
group_1113		S8_17850	S9_19640
blaL2		S8_18080	S9_19885
group_1107		S8_17960	S9_19750
group_1105		S8_17930	S9_19720
group_1099		S8_17945	S9_19735
group_1097		S8_17950	S9_19740
group_1092	ATCC13637_03880		S9_19905
nusB		S8_17955	S9_19745
group_1071		S8_14760	S9_19210
group_1066		S8_14600	S9_19015
group_1061		S8_14765	S9_19215
group_1053		S8_14780	S9_19230
group_1044		S8_14975	S9_19295
group_1007		S8_14970	S9_19290
yqhC		S8_13065	S9_09765
group_977		S8_12935	S9_09590
group_976		S8_13045	S9_09745
group_965		S8_13060	S9_09760
marR		S8_13040	S9_09740
group_907	ATCC13637_02520		S9_09700
group_887		S8_13290	S9_10310
group_827		S8_13315	S9_10335
group_823		1_refound_9	S9_10375
group_804		S8_17735	S9_17660
group_790		S8_20240	S9_17430
group_778		S8_17680	S9_17605
group_773		S8_20340	S9_17325
group_769		S8_20335	S9_17330
group_754		S8_16420	S9_10740
group_749		S8_16415	S9_10735
group_741		S8_20605	S9_04090
ntrY	ATCC13637_01950	S8_21180
group_725		S8_07660	S9_00440
group_723		S8_10255	S9_05145
group_715		S8_16680	S9_05760
group_714		S8_16685	S9_05755
mauE		S8_16620	2_refound_18
group_669		S8_06360	S9_01715
group_659	ATCC13637_00055	S8_16935
group_641	ATCC13637_01555		S9_04320
group_640		S8_16665	S9_05775
group_636		S8_10450	S9_04950
pulJ	ATCC13637_00005	S8_16885
group_629		S8_07615	S9_00485
tonB	ATCC13637_00045	S8_16925
group_616		S8_10800	S9_04590
group_605		S8_10260	S9_05140
group_595	ATCC13637_00205	S8_09915
group_593	ATCC13637_17725	S8_16875
group_578		S8_10410	S9_04990
group_577		S8_10120	S9_05280
group_570		S8_10780	S9_04615
group_564		S8_10505	S9_04895
gspF	ATCC13637_17720	S8_16870
group_552		S8_11130	S9_04360
group_533	ATCC13637_00195	S8_09905
group_532		S8_06370	S9_01705
group_529		S8_16660	S9_05780
group_515		S8_07290	S9_00805
group_513	ATCC13637_00020	S8_16900
gspI	ATCC13637_00010	S8_16890
group_507		S8_11180	S9_04305
group_494	ATCC13637_17665	S8_16815
group_492		S8_16690	2_refound_19
group_490	ATCC13637_17685	S8_16835
group_475	ATCC13637_08580	S8_10930
group_474		S8_10825	S9_04565
group_473		S8_06515	S9_01560
group_472		S8_10090	S9_05310
group_463	ATCC13637_00200	S8_09910
fhuE	ATCC13637_03550	S8_08190
nfeD		S8_10845	S9_04545
group_435		S8_07630	S9_00470
group_430		S8_10520	S9_04880
xylA		S8_10540	S9_04860
group_421	ATCC13637_00040	S8_16920
gspL	ATCC13637_17700	S8_16850
group_409	ATCC13637_00190	S8_09900
group_396		S8_10675	S9_04720
group_385		S8_10545	S9_04855
gspG	ATCC13637_17690	S8_16840
group_376		1_refound_4	S9_05765
gspE	ATCC13637_17715	S8_16865
gspH	ATCC13637_00015	S8_16895
group_350		S8_10580	S9_04820
group_349		S8_10245	S9_05155
xylB		S8_10535	S9_04865
group_346	ATCC13637_13505	S8_07595
group_341		1_refound_2	S9_04775
group_339		S8_06685	S9_01405
group_323		S8_10590	S9_04810
group_321		S8_10530	S9_04870
group_317	ATCC13637_00025	S8_16905
group_308		S8_07400	S9_00695
fhaC	ATCC13637_00030	S8_16910
group_289		S8_06520	S9_01555
pulM	ATCC13637_17705	S8_16855
group_280		S8_07395	S9_00700
group_279		S8_10105	S9_05295
group_272		S8_10620	S9_04780
group_267		S8_07105	S9_00990
group_263	ATCC13637_21410		S9_05825
group_262		S8_16675	S9_05770
group_258		S8_07610	S9_00490
group_257	ATCC13637_00050	S8_16930
group_255		S8_11075;S8_11070	S9_04415
group_254		S8_10570	S9_04830
group_248		S8_10095	S9_05305
group_247		S8_07090	S9_01005
group_246		S8_11160	S9_04330
group_245		S8_11340	S9_04135
mJ1470	ATCC13637_00035	S8_16915
group_226		S8_10400	S9_05000
group_218		S8_10375	S9_05025
gspK	ATCC13637_17695	S8_16845
group_210		S8_10055	S9_05345
group_209		S8_07605	S9_00495
group_204		S8_07800	S9_00300
group_199		S8_07620	S9_00480
group_182		S8_10455	S9_04945
group_178		S8_10565	S9_04835
rpoE	ATCC13637_17670	S8_16820
cutB		S8_10805	S9_04585
group_154		S8_10510	S9_04890
group_150		S8_07050	S9_01045
group_149	ATCC13637_17680	S8_16830
group_140		S8_10460	S9_04940
coxL		S8_10810	S9_04580
group_135		S8_10560	S9_04840
group_130		S8_06355	S9_01720
group_122		S8_16730	S9_05715
group_121		S8_10155	S9_05245
group_113		S8_10270	S9_05130
group_112		S8_10250	S9_05150
fecR	ATCC13637_17675	S8_16825
gspD	ATCC13637_17710	S8_16860
group_104		S8_17030	S9_05540
ecpC		S8_10100	S9_05300
group_93		S8_10405	S9_04995
group_88		S8_10550	S9_04850
group_83		S8_10765	S9_04630
group_78		S8_10385	S9_05015
group_77		S8_10265	S9_05135
group_76		S8_10465	S9_04935
group_75		S8_10240	S9_05160
group_74		S8_10575	S9_04825
rebA		S8_10280	S9_05120
jmjC		S8_10525	S9_04875
group_61		S8_10285	S9_05115
group_53		S8_10275	S9_05125
group_52		S8_06445	S9_01630
group_40		S8_10585	S9_04815
fecA		S8_10515	S9_04885
group_28		1_refound_3	S9_05630
group_25		S8_06855	S9_01235
group_16		S8_11060	S9_04425
group_14		S8_10290	S9_05110
lacI		S8_10555	S9_04845
group_11		S8_07625	S9_00475
group_10	ATCC13637_08585	S8_10935
xdhC		S8_10815	S9_04575
group_3		S8_06350	S9_01725
group_2		S8_10085	S9_05315
mocA		S8_10820	S9_04570
group_0	ATCC13637_17730	S8_16880
group_3520			S9_07815
group_3518		S8_03380
group_3516	ATCC13637_22490
group_3512	ATCC13637_22515
group_3508	ATCC13637_23110
group_3505	ATCC13637_22510
group_3504	ATCC13637_22485
group_3500	ATCC13637_22500
group_3495	ATCC13637_22505
group_3494	ATCC13637_22520
group_3492	ATCC13637_22495
group_3491	ATCC13637_21835
group_3488		S8_03690
group_3486	ATCC13637_21850
gmtX		S8_03685
group_3472		S8_03695
naeI	ATCC13637_20325
group_3470	ATCC13637_20365
group_3466			S9_20005
group_3464			S9_19970
group_3463		S8_08795
group_3460	ATCC13637_20355
group_3459			S9_20015
group_3458	ATCC13637_20360
group_3457	ATCC13637_20320
group_3456			S9_19995
group_3455		S8_08820
dcm			S9_19950
group_3453			S9_19965
group_3451		S8_08770
group_3450		S8_08805
group_3449	ATCC13637_20425
group_3445			S9_19980
group_3443	ATCC13637_20410
group_3442			S9_20050
group_3441		S8_08865
group_3438		S8_08790
group_3437			S9_19975
group_3434	ATCC13637_20310
group_3432			S9_19960
orfB		S8_08785
group_3424	ATCC13637_20335
group_3423		S8_08825
group_3422			S9_20000
group_3421		S8_08775
group_3420	ATCC13637_20380
group_3418		S8_08830
group_3416			S9_19985
group_3415		S8_08810
group_3414	ATCC13637_20340
group_3413	ATCC13637_20315
group_3412		S8_08780
group_3411			S9_20010
group_3406			S9_19955
group_3405	ATCC13637_20330
group_3404		S8_08800
group_3402	ATCC13637_20350
group_3401			S9_20055
group_3400		S8_03615
group_3381	ATCC13637_20085
group_3359		S8_18980
group_3349		S8_18965
group_3347		S8_19000
group_3339		S8_18970
group_3318		S8_18995
group_3314		S8_19010
group_3313		S8_18955
group_3310		S8_18990
group_3309		S8_18975
group_3306		S8_18960
group_3303		S8_18985
group_3302		S8_19005
group_3293		S8_18950
group_3282	ATCC13637_18800
group_3281	ATCC13637_18870
group_3280	ATCC13637_18950
group_3238	ATCC13637_18690
group_3234		S8_03840
group_3233	ATCC13637_18675
group_3228			S9_08010
group_3227	ATCC13637_19855
group_3218	ATCC13637_18430
group_3216			S9_08025
group_3209			S9_08030
group_3208			S9_08005
group_3207		S8_03835
group_3205	ATCC13637_18425
group_3203			S9_08020
group_3202			S9_08015
group_3193			S9_08000
group_3185	ATCC13637_18695
group_3173	ATCC13637_19850
group_3151	ATCC13637_19785
group_3148	ATCC13637_19790
group_3143			S9_20215
yomI	ATCC13637_19795
group_3113	ATCC13637_16450
group_3111	ATCC13637_21490
group_3108	ATCC13637_21515
group_3106	ATCC13637_21520
group_3093	ATCC13637_21495
group_3080	ATCC13637_16520
group_3073	ATCC13637_16650
group_3071		S8_09435
tagG	ATCC13637_16710
group_3065	ATCC13637_16610
group_3063			S9_08930
group_3062	ATCC13637_16640
group_3059	ATCC13637_16620
group_3058		S8_09430
group_3057		S8_09465
group_3053		S8_09420
group_3049	ATCC13637_16590
group_3039	ATCC13637_16655
group_3037	ATCC13637_16690
group_3036	ATCC13637_16635
group_3032	ATCC13637_16665
group_3024	ATCC13637_16680
group_3021	ATCC13637_16660
group_3019	ATCC13637_22765
group_3015	ATCC13637_16585
lhgO	ATCC13637_16600
rgpF	ATCC13637_16685
group_3011			S9_08980
group_3009			S9_08945
group_3004		S8_09425
group_3001	ATCC13637_16645
wbbJ	ATCC13637_16700
group_2994	ATCC13637_16595
group_2993		S8_09855
group_2991		S8_09450
group_2988			S9_09365
tagH	ATCC13637_16705
group_2982	ATCC13637_16695
group_2978	ATCC13637_16605
group_2977	ATCC13637_16615
group_2975	ATCC13637_16550
group_2968	ATCC13637_16630
group_2959	ATCC13637_22185
group_2949	ATCC13637_16625
sWIM	ATCC13637_16535
group_2945	ATCC13637_16670
group_2942			S9_08950
group_2939	ATCC13637_16675
group_2937		S8_09440
group_2926		S8_17245
group_2925	ATCC13637_17275
group_2924		S8_17195
group_2921		S8_17270
group_2919		S8_17215
group_2913		S8_17220
rmuC	ATCC13637_17320
group_2909		S8_17260
group_2908	ATCC13637_22905
group_2904		S8_17275
psiF		S8_17225
group_2898		S8_17230
recF		S8_17235
group_2886	ATCC13637_17465
group_2881	ATCC13637_17270
group_2879		S8_17250
group_2874		S8_17265
group_2873		S8_17255
group_2871	ATCC13637_17290
group_2870		S8_17210
group_2862			S9_15145
group_2861	ATCC13637_22900
group_2860		S8_17205
group_2854		S8_17200
group_2852		S8_17240
group_2839	ATCC13637_15570
hipA	ATCC13637_21745
group_2830	ATCC13637_21640
group_2825			S9_14525
group_2824	ATCC13637_21740
group_2823			S9_14750
group_2820			S9_14760
group_2819	ATCC13637_21675
group_2810			S9_14740
group_2802			S9_14745
group_2801			S9_14735
group_2799	ATCC13637_15590
group_2795	ATCC13637_12150
group_2790	ATCC13637_20840
group_2789	ATCC13637_12430
group_2788	ATCC13637_12285
group_2787		S8_12425
group_2786	ATCC13637_12520
group_2785	ATCC13637_20805
group_2780	ATCC13637_12185
hicA	ATCC13637_12200
group_2771	ATCC13637_12320
group_2769	ATCC13637_12300
group_2768	ATCC13637_12175
group_2767	ATCC13637_12245
group_2763		S8_12410
group_2762	ATCC13637_12370
group_2760	ATCC13637_12265
group_2757	ATCC13637_12515
group_2750	ATCC13637_12275
group_2749	ATCC13637_12315
group_2747			S9_14070
group_2745			S9_14375
group_2742	ATCC13637_12155
group_2741			S9_14055
group_2739	ATCC13637_12225
group_2737			S9_14060
group_2736	ATCC13637_12335
group_2735	ATCC13637_12510
group_2720	ATCC13637_12135
group_2718	ATCC13637_12210
group_2717	ATCC13637_12290
group_2713	ATCC13637_12190
group_2712	ATCC13637_12120
yjcR	ATCC13637_12340
group_2711	ATCC13637_12700
group_2707	ATCC13637_22640
group_2704	ATCC13637_12530
group_2701	ATCC13637_12260
group_2700		S8_12415
acyC	ATCC13637_20835
group_2697			S9_13490
group_2691	ATCC13637_12270
group_2690	ATCC13637_12365
group_2687	ATCC13637_12205
yecT	ATCC13637_12130
nfnB	ATCC13637_20845
group_2685	ATCC13637_12670
group_2684	ATCC13637_12255
group_2683	ATCC13637_12180
group_2680	ATCC13637_12455
group_2668	ATCC13637_12280
group_2667	ATCC13637_12165
group_2665	ATCC13637_12345
group_2664	ATCC13637_12125
group_2663	ATCC13637_12170
group_2660	ATCC13637_12330
group_2656	ATCC13637_12570
group_2654	ATCC13637_12215
group_2648	ATCC13637_12140
group_2647	ATCC13637_12775
group_2646	ATCC13637_12575
group_2645	ATCC13637_12230
group_2644	ATCC13637_12310
group_2643		S8_12400
group_2642	ATCC13637_12250
group_2641	ATCC13637_12665
group_2638	ATCC13637_12220
group_2635	ATCC13637_12305
group_2633	ATCC13637_12240
group_2627		S8_12405
group_2625	ATCC13637_12235
group_2622	ATCC13637_12360
group_2617	ATCC13637_12395
group_2614	ATCC13637_12355
group_2607	ATCC13637_12295
group_2604	ATCC13637_12725
group_2598	ATCC13637_12325
group_2595	ATCC13637_12115
group_2591	ATCC13637_12525
group_2590	ATCC13637_12350
group_2589	ATCC13637_12160
group_2586	ATCC13637_20905
group_2585	ATCC13637_12145
group_2579	ATCC13637_11675
group_2554	ATCC13637_11350
group_2553	ATCC13637_11995
group_2549	ATCC13637_11415
group_2543	ATCC13637_15075
group_2532		S8_14210
group_2527		S8_14120
group_2525	ATCC13637_11360
merT	ATCC13637_11285
group_2519		S8_14135
group_2508		S8_14215
group_2507	ATCC13637_11985
group_2506	ATCC13637_11625
virB6			S9_12835
group_2504	ATCC13637_11335
group_2501		S8_14150
group_2497	ATCC13637_11315
sirB			S9_12645
group_2488	ATCC13637_11100
group_2487		S8_14145
merR	ATCC13637_11280
group_2474	ATCC13637_11325
group_2472		S8_14125
group_2463		S8_14480
group_2452		S8_14130
group_2451	ATCC13637_11500
group_2447			S9_12465
group_2444	ATCC13637_11115
group_2435	ATCC13637_11310
group_2434	ATCC13637_15050
group_2424	ATCC13637_11320
group_2422	ATCC13637_15045
group_2410	ATCC13637_15080
group_2406		S8_14485
group_2402	ATCC13637_15055
group_2401	ATCC13637_15290
group_2398	ATCC13637_11510
group_2397		S8_14140
group_2396	ATCC13637_11300
group_2391	ATCC13637_11375
group_2387	ATCC13637_11550
group_2385	ATCC13637_11305
group_2382	ATCC13637_11295
trbL			S9_12840
group_2378	ATCC13637_11355
group_2377	ATCC13637_11690
group_2376	ATCC13637_11330
group_2371			S9_12855
recB	ATCC13637_11345
group_2368			S9_12850
merP	ATCC13637_11290
group_2363		S8_14115
group_2361			S9_12845
group_2360	ATCC13637_15285
group_2358		S8_16090
group_2355			S9_17020
group_2354			S9_17065
group_2353		S8_02510
group_2352	ATCC13637_10675
group_2351			S9_17035
group_2349		S8_02200
group_2348	ATCC13637_10610
group_2346			S9_10900
group_2345	ATCC13637_16055
group_2342	ATCC13637_16060
group_2340	ATCC13637_10565
group_2337			S9_17015
group_2334	ATCC13637_19165
group_2333	ATCC13637_19140
group_2332		S8_16135
group_2330	ATCC13637_19215
group_2327		S8_02315
group_2326		S8_02225
group_2322			S9_11690
group_2319		S8_16105
group_2318		S8_02450
group_2315	ATCC13637_10505
group_2308	ATCC13637_10600
group_2307			S9_17045
group_2301	ATCC13637_10555
group_2299	ATCC13637_10445
group_2297		S8_16165
group_2295		S8_02295
group_2292	ATCC13637_10630
group_2290		S8_02350
group_2286		S8_02435
group_2282		S8_02250
group_2281	ATCC13637_19095
group_2280	ATCC13637_10495
group_2279	ATCC13637_10405
group_2274	ATCC13637_10590
lemA	ATCC13637_10655
group_2269		S8_02500
group_2263		S8_02300
group_2260	ATCC13637_10485
group_2259			S9_11670
group_2255	ATCC13637_10520
group_2252	ATCC13637_19100
group_2250	ATCC13637_10540
umuC		S8_02525
group_2246		S8_02320
group_2233		S8_02490
group_2231	ATCC13637_19155
hlyD			S9_11655
group_2228	ATCC13637_10525
group_2226	ATCC13637_19220
group_2220	ATCC13637_10470
group_2219	ATCC13637_10530
group_2216	ATCC13637_10515
group_2211	ATCC13637_19145
group_2210	ATCC13637_14630
group_2209		S8_02460
group_2208		S8_02465
group_2207		S8_02215
group_2203		S8_02445
group_2202	ATCC13637_10385
group_2201	ATCC13637_14610
group_2198		S8_02535
group_2196		S8_02385
group_2190		S8_02430
group_2183	ATCC13637_19150
group_2182		S8_16110
group_2180		S8_02520
group_2179	ATCC13637_16050
group_2177	ATCC13637_10510
group_2174	ATCC13637_10580
group_2171		S8_02355
group_2169		S8_02370
group_2168		S8_16120
group_2165	ATCC13637_14600
group_2163	ATCC13637_10625
group_2162		S8_02345
group_2158	ATCC13637_10430
group_2156		S8_16100
group_2153	ATCC13637_19135
group_2152			S9_17050
group_2151		S8_02255
group_2149		S8_02425
group_2148			S9_10905
group_2146		S8_02455
group_2145		S8_02395
group_2136		S8_02485
sTE14	ATCC13637_10690
group_2133	ATCC13637_16045
group_2131		S8_16095
group_2129	ATCC13637_16025
group_2128		S8_02505
group_2126		S8_16115
group_2125		S8_16175
group_2119	ATCC13637_10490
group_2118		S8_02025
group_2114		S8_16150
group_2109	ATCC13637_10375
group_2107		S8_02530
group_2106		S8_02400
group_2102			S9_11665
group_2099	ATCC13637_10535
group_2096		S8_02390
group_2095		S8_16085
group_2094	ATCC13637_10570
group_2090	ATCC13637_19160
sRAP			S9_17060
group_2089		S8_02375
group_2088		S8_02360
group_2084	ATCC13637_11000
group_2082	ATCC13637_10395
group_2081	ATCC13637_10390
group_2078	ATCC13637_10665
group_2077	ATCC13637_10605
group_2076	ATCC13637_10355
group_2074		S8_02410
group_2071	ATCC13637_10500
group_2070	ATCC13637_10410
group_2063	ATCC13637_14665
group_2061		S8_02340
group_2058		S8_02290
group_2054		S8_02365
group_2050	ATCC13637_10465
group_2048		S8_16170
group_2046	ATCC13637_10475
group_2045	ATCC13637_10620
group_2043	ATCC13637_10550
group_2042		S8_02335
group_2041			S9_11675
group_2040	ATCC13637_16030
group_2039	ATCC13637_10615
group_2038		S8_02545
group_2037			S9_17055
group_2033		S8_02470
group_2032		S8_16160
group_2031		S8_02275
group_2030		S8_02235
group_2028	ATCC13637_16005
group_2027	ATCC13637_10595
group_2026	ATCC13637_10365
group_2025		S8_02415
group_2023	ATCC13637_19085
group_2022	ATCC13637_14930
group_2021	ATCC13637_10415
group_2020	ATCC13637_10640
group_2019	ATCC13637_19130
group_2017		S8_02260
group_2016			S9_11660
group_2015		S8_02240
group_2014	ATCC13637_14635
group_2013	ATCC13637_10585
group_2012		S8_02420
group_2011	ATCC13637_10645
group_2010		S8_16125
group_2009	ATCC13637_10680
group_2008		S8_02280
group_2007		S8_02265
group_2005	ATCC13637_10660
group_2002		S8_16140
group_2001	ATCC13637_10360
group_1999		S8_16145
group_1998			S9_11680
group_1997			S9_11650
group_1996		S8_02305
group_1993	ATCC13637_10710
group_1992	ATCC13637_10480
group_1991	ATCC13637_10380
group_1990		S8_02220
group_1989	ATCC13637_10650
group_1988		S8_02270
group_1987	ATCC13637_10715
group_1986	ATCC13637_10635
group_1985		S8_16130
rhsA	ATCC13637_19105
group_1983		S8_02325
group_1982		S8_02210
group_1981		S8_02440
group_1980	ATCC13637_10400
group_1979			S9_17040
group_1978	ATCC13637_10780
group_1977	ATCC13637_10670
group_1974			S9_17030
group_1973	ATCC13637_10545
group_1971		S8_02475
group_1968	ATCC13637_19120
group_1966			S9_17025
group_1965	ATCC13637_10455
group_1964	ATCC13637_19125
group_1962		S8_02310
group_1961		S8_02480
group_1959	ATCC13637_10425
group_1958		S8_03290
group_1956		S8_02405
group_1954	ATCC13637_10560
group_1952		S8_16155
group_1950		S8_02285
group_1949		S8_02330
group_1948	ATCC13637_10420
group_1946	ATCC13637_10575
group_1945		S8_02245
group_1942	ATCC13637_10460
group_1941		S8_02230
group_1940		S8_16180
tipJ		S8_02495
group_1939			S9_07930
group_1938	ATCC13637_10450
group_1937			S9_17070
group_1931	ATCC13637_10440
group_1930	ATCC13637_10370
group_1926	ATCC13637_09520
ygiN	ATCC13637_14295
group_1925	ATCC13637_14360
arsO	ATCC13637_14385
group_1923	ATCC13637_14435
group_1922	ATCC13637_14400
group_1921	ATCC13637_14260
frmA	ATCC13637_14335
group_1919	ATCC13637_14425
group_1918	ATCC13637_14235
group_1916	ATCC13637_10005
group_1910	ATCC13637_14530
group_1909	ATCC13637_14285
group_1900			S9_07375
group_1898	ATCC13637_14500
group_1897			S9_07365
yvrE	ATCC13637_22575
group_1894	ATCC13637_09880
group_1892	ATCC13637_14420
group_1885			S9_07400
group_1882	ATCC13637_14510
chrA	ATCC13637_14415
group_1875		S8_00965
group_1874	ATCC13637_09760
group_1872	ATCC13637_14430
group_1870			S9_07385
group_1868	ATCC13637_14470
group_1860	ATCC13637_14290
group_1858	ATCC13637_14250
group_1852	ATCC13637_14445
group_1849		S8_00275
group_1848			S9_07370
arsH	ATCC13637_14405
group_1845	ATCC13637_14330
group_1840			S9_06715
yesE	ATCC13637_14350
group_1839		S8_01170
group_1837	ATCC13637_14485
group_1831	ATCC13637_14255
group_1829	ATCC13637_14320
group_1823	ATCC13637_09900
group_1819	ATCC13637_14450
group_1817			S9_06710
group_1814	ATCC13637_14460
group_1811	ATCC13637_14365
group_1810	ATCC13637_14275
group_1806	ATCC13637_14455
group_1804			S9_07380
group_1793	ATCC13637_14410
group_1791		S8_00355
sulP	ATCC13637_14375
group_1780		S8_00225
group_1778		S8_01205
group_1776	ATCC13637_09345
group_1773	ATCC13637_14240
group_1769	ATCC13637_14490
group_1760		S8_01180
group_1758	ATCC13637_14395
group_1757			S9_06720
group_1755	ATCC13637_14340
group_1751	ATCC13637_14270
group_1749	ATCC13637_14245
group_1748		S8_01200
group_1747	ATCC13637_09740
group_1744	ATCC13637_09530
group_1743	ATCC13637_09765
nhaA	ATCC13637_14315
group_1742	ATCC13637_09745
group_1740	ATCC13637_14355
group_1739		S8_01175
group_1735	ATCC13637_14475
group_1733		S8_01195
group_1730	ATCC13637_14525
group_1726	ATCC13637_14440
group_1725	ATCC13637_14325
group_1724	ATCC13637_14480
group_1723			S9_07395
group_1722	ATCC13637_14380
group_1721	ATCC13637_14215
group_1720	ATCC13637_14465
group_1716	ATCC13637_17060
group_1714	ATCC13637_14265
group_1712		S8_00960
group_1710		S8_00955
group_1708			S9_07390
glxA	ATCC13637_14300
group_1705		S8_00335
group_1704		S8_00340
group_1699	ATCC13637_14280
group_1695	ATCC13637_14370
group_1686	ATCC13637_14310
group_1685	ATCC13637_09810
group_1680	ATCC13637_14505
group_1676	ATCC13637_14520
group_1675	ATCC13637_14495
group_1673	ATCC13637_14345
yhcG	ATCC13637_17015
group_1668	ATCC13637_14390
group_1667		S8_01185
group_1666	ATCC13637_14305
group_1665	ATCC13637_22570
group_1664		S8_01190
group_1662	ATCC13637_06920
rrrD	ATCC13637_07030
group_1661	ATCC13637_06705
group_1659	ATCC13637_06895
group_1658	ATCC13637_06965
group_1657	ATCC13637_06890
brxL	ATCC13637_07035
group_1655	ATCC13637_07110
group_1654	ATCC13637_07020
abiEi	ATCC13637_07125
group_1653	ATCC13637_06825
immA	ATCC13637_07120
group_1652	ATCC13637_06855
group_1651	ATCC13637_06850
group_1649	ATCC13637_06795
group_1647	ATCC13637_06760
group_1641	ATCC13637_07130
group_1640	ATCC13637_06910
group_1639	ATCC13637_06950
group_1629	ATCC13637_06835
group_1628	ATCC13637_06985
group_1627	ATCC13637_07000
group_1626	ATCC13637_06785
group_1623	ATCC13637_06735
group_1622	ATCC13637_06970
group_1621	ATCC13637_06775
group_1620	ATCC13637_06915
group_1619	ATCC13637_07025
group_1618	ATCC13637_06805
group_1616	ATCC13637_07005
group_1615	ATCC13637_07060
group_1613	ATCC13637_06960
sppA	ATCC13637_06925
group_1612	ATCC13637_06845
group_1611	ATCC13637_06995
group_1610	ATCC13637_06840
group_1607	ATCC13637_06820
group_1605	ATCC13637_06885
group_1603	ATCC13637_06770
group_1602	ATCC13637_06955
group_1600	ATCC13637_06870
group_1597	ATCC13637_06815
group_1596	ATCC13637_07075
group_1595	ATCC13637_07310
group_1594	ATCC13637_06830
group_1590	ATCC13637_07505
pglZ	ATCC13637_07040
group_1589	ATCC13637_06905
group_1587	ATCC13637_07500
group_1580	ATCC13637_07015
group_1579	ATCC13637_06945
group_1578	ATCC13637_06975
brxE	ATCC13637_07085
group_1576	ATCC13637_06800
group_1575	ATCC13637_07230
group_1572	ATCC13637_07620
group_1571	ATCC13637_07010
group_1570	ATCC13637_06935
spoIVCA	ATCC13637_06790
group_1568	ATCC13637_07045
group_1567	ATCC13637_06880
group_1566	ATCC13637_07115
group_1563	ATCC13637_07640
group_1562	ATCC13637_07135
group_1561	ATCC13637_06875
group_1560	ATCC13637_06990
group_1558	ATCC13637_07625
group_1556	ATCC13637_06940
group_1555	ATCC13637_07235
group_1554	ATCC13637_07065
spo0J	ATCC13637_06860
galE	ATCC13637_07465
group_1553	ATCC13637_06810
group_1552	ATCC13637_07090
group_1551	ATCC13637_07080
group_1550	ATCC13637_06780
group_1549	ATCC13637_06700
group_1545	ATCC13637_07105
gpA1	ATCC13637_06900
group_1543	ATCC13637_07095
brxC	ATCC13637_07070
group_1542	ATCC13637_07100
group_1541	ATCC13637_06765
group_1540	ATCC13637_06980
group_1539	ATCC13637_07050
group_1538	ATCC13637_06930
yhdJ	ATCC13637_06865
group_1535	ATCC13637_07055
group_1530	ATCC13637_07675
group_1528			S9_15265
group_1496	ATCC13637_06185
group_1477	ATCC13637_06350
gpD	ATCC13637_05015
group_1474		S8_04795
brkB		S8_04685
group_1472	ATCC13637_04760
group_1471			S9_03440
group_1470		S8_04815
group_1465			S9_03390
group_1463	ATCC13637_05110
group_1462			S9_03215
group_1459	ATCC13637_04690
group_1457		S8_04645
group_1456	ATCC13637_04685
group_1455		S8_05880
group_1453		S8_04845
ccmI		S8_04665
group_1447		S8_04670
group_1442	ATCC13637_05050
group_1440		S8_04835
group_1438		S8_04880
group_1437	ATCC13637_05070
group_1433	ATCC13637_04650
group_1431			S9_03420
group_1427	ATCC13637_04740
group_1426	ATCC13637_05095
group_1424			S9_03275
group_1419			S9_03225
group_1417	ATCC13637_04825
group_1415		S8_04870
group_1414			S9_03260
group_1413	ATCC13637_05045
group_1412	ATCC13637_04795
group_1411	ATCC13637_04655
group_1410			S9_03410
group_1409		S8_04830
group_1404	ATCC13637_05175
group_1403	ATCC13637_04805
group_1402	ATCC13637_04555
group_1401			S9_03360
group_1400		S8_04605
group_1397	ATCC13637_05720
group_1396	ATCC13637_05085
xerC		S8_04600
group_1395		S8_05800
group_1392			S9_03465
group_1390	ATCC13637_05105
group_1387		S8_04865
group_1386		S8_04675
group_1383			S9_03460
group_1379	ATCC13637_04765
group_1378	ATCC13637_04665
group_1373	ATCC13637_05875
group_1369	ATCC13637_04745
group_1367			S9_03295
group_1361	ATCC13637_04570
group_1359	ATCC13637_05590
group_1355	ATCC13637_04620
group_1354	ATCC13637_04880
group_1352			S9_03380
group_1351	ATCC13637_04565
group_1350			S9_03245
lprI			S9_02395
group_1348	ATCC13637_04710
group_1347	ATCC13637_04705
group_1345			S9_03350
group_1342			S9_03425
gpI	ATCC13637_05060
group_1337		S8_05885
group_1335	ATCC13637_04590
group_1332		S8_04765
group_1331		S8_04875
group_1329	ATCC13637_04545
group_1328		S8_04640
group_1327			S9_03490
group_1326		S8_04740
group_1323	ATCC13637_04540
group_1319	ATCC13637_05100
group_1318	ATCC13637_04830
group_1317			S9_03455
group_1316		S8_04855
group_1314			S9_03110
group_1313		S8_04680
yhbS	ATCC13637_05715
group_1309			S9_03330
group_1306	ATCC13637_04670
gemA	ATCC13637_04820
group_1305		S8_04805
group_1304	ATCC13637_05025
group_1301		S8_04775
group_1297	ATCC13637_05570
group_1296			S9_03355
group_1295			S9_03470
group_1294		S8_04745
elaA	ATCC13637_04875
group_1293	ATCC13637_04630
group_1288	ATCC13637_04780
group_1286			S9_03450
group_1285			S9_03270
group_1284		S8_04715
terL		S8_04700
group_1283	ATCC13637_05090
group_1282			S9_03325
group_1278	ATCC13637_04595
group_1277	ATCC13637_05200
rAYT	ATCC13637_05315
group_1273	ATCC13637_04675
group_1272	ATCC13637_04640
group_1271	ATCC13637_04550
group_1270		S8_04690
group_1266			S9_03310
group_1265			S9_03305
group_1264	ATCC13637_04735
group_1263	ATCC13637_05040
group_1262	ATCC13637_05065
group_1260	ATCC13637_04695
group_1258	ATCC13637_05725
group_1255	ATCC13637_04615
group_1254		S8_04840
group_1253			S9_03475
group_1252			S9_03415
group_1250	ATCC13637_05195
rdgC	ATCC13637_04800
group_1249	ATCC13637_04240
group_1247		S8_05875
group_1246		S8_04620
group_1245		S8_04895
group_1244		S8_04770
group_1243			S9_03290
group_1242			S9_03220
group_1241		S8_04810
group_1239			S9_03435
group_1238		S8_04885
group_1237	ATCC13637_04700
group_1236		S8_04660
group_1235			S9_03230
group_1234	ATCC13637_04730
group_1233		S8_04615
group_1232		S8_04780
group_1231		S8_04655
group_1230			S9_03445
group_1227	ATCC13637_04350
group_1225	ATCC13637_04815
group_1224	ATCC13637_06005
group_1223	ATCC13637_05055
group_1222		S8_04860
group_1221		S8_04785
group_1220			S9_03235
group_1218		S8_04635
group_1215	ATCC13637_05620
group_1213		S8_04825
group_1212		S8_05790
group_1211		S8_04695
group_1209	ATCC13637_04635
group_1208			S9_03240
group_1207		S8_04790
group_1206			S9_03255
group_1205			S9_03365
group_1203	ATCC13637_05180
group_1202	ATCC13637_04645
group_1201			S9_03320
group_1200			S9_03395
group_1199		S8_04800
group_1198		S8_04750
group_1197	ATCC13637_04810
group_1195		S8_04760
group_1194	ATCC13637_04715
group_1192		S8_04735
group_1191			S9_03335
group_1190			S9_03300
gpX	ATCC13637_05020
group_1189	ATCC13637_05080
group_1188		S8_04610
group_1187	ATCC13637_04625
group_1186	ATCC13637_04680
group_1185	ATCC13637_04575
yacG	ATCC13637_05130
group_1184	ATCC13637_05115
group_1183	ATCC13637_04775
group_1182	ATCC13637_04580
group_1181			S9_03250
group_1180	ATCC13637_04605
group_1179	ATCC13637_04585
group_1178	ATCC13637_04600
group_1177	ATCC13637_05125
group_1176	ATCC13637_04720
group_1175	ATCC13637_04750
group_1174	ATCC13637_04660
group_1172			S9_03400
group_1171	ATCC13637_04755
group_1170			S9_03405
group_1168		S8_04900
group_1167	ATCC13637_05030
group_1166		S8_04705
group_1165			S9_03485
group_1164			S9_03285
group_1163		S8_04850
group_1162		S8_04820
group_1160			S9_03280
group_1159		S8_04725
group_1158	ATCC13637_05135
group_1157	ATCC13637_04785
group_1156			S9_03340
group_1155			S9_03345
group_1154			S9_02240
group_1153		S8_04630
group_1152	ATCC13637_04560
group_1151		S8_04755
gpV	ATCC13637_05075
group_1149	ATCC13637_05120
group_1147		S8_04720
group_1146		S8_04710
group_1144		S8_04650
group_1140	ATCC13637_04345
group_1137	ATCC13637_04770
group_1135			S9_03480
group_1134			S9_03385
group_1133		S8_04730
group_1131		S8_04890
group_1130	ATCC13637_04790
group_1127			S9_03430
group_1125	ATCC13637_04610
group_1124	ATCC13637_05035
group_1123	ATCC13637_04725
ardA		S8_04625
group_1121			S9_02245
group_1120			S9_03315
group_1119	ATCC13637_04440
group_1111	ATCC13637_03900
ytcD			S9_19765
group_1106		S8_18100
group_1103	ATCC13637_03875
wcaG	ATCC13637_04100
group_1096	ATCC13637_04105
group_1079		S8_18105
group_1078	ATCC13637_04020
group_1077			S9_19760
group_1074	ATCC13637_03870
group_1069		S8_14815
group_1068		S8_14845
group_1067		S8_14820
group_1065		S8_14900
group_1064		S8_14785
group_1060			S9_19160
urcA	ATCC13637_03685
group_1054			S9_19150
group_1052		S8_14865
group_1050		S8_14850
group_1049	ATCC13637_03660
group_1048		S8_14720
group_1045	ATCC13637_03725
group_1043		S8_14910
group_1041		S8_14890
group_1039		S8_14725
group_1038		S8_14855
group_1037		S8_14905
group_1035			S9_19165
group_1032			S9_19155
group_1030		S8_14800
group_1029		S8_14895
group_1028		S8_14840
group_1026		S8_14860
group_1023		S8_14875
group_1022		S8_14805
group_1020			S9_19135
group_1019			S9_19175
group_1018		S8_14825
group_1017	ATCC13637_03720
group_1016		S8_14810
group_1015	ATCC13637_03670
group_1014			S9_19140
group_1011		S8_14795
group_1010			S9_19170
group_1009		S8_14870
group_1008		S8_14885
group_1006		S8_14790
group_1005		S8_14835
group_1004	ATCC13637_03665
group_1003		S8_14880
group_1002		S8_14830
group_1001			S9_19145
group_997			S9_09610
group_996			S9_10060
group_995			S9_10155
group_994	ATCC13637_02665
group_993			S9_09620
rhtB	ATCC13637_02430
group_989			S9_09950
group_987		S8_12965
group_986			S9_10075
group_985			S9_10205
group_984			S9_09605
group_982			S9_09960
group_981	ATCC13637_02775
group_980			S9_10250
group_979	ATCC13637_02480
group_974			S9_10110
group_972			S9_09970
group_970			S9_10125
group_969			S9_10070
group_968			S9_10020
group_966			S9_09940
group_964			S9_10175
group_963			S9_09990
group_962			S9_10115
group_961			S9_10210
group_960			S9_10050
group_957			S9_10190
group_956		S8_12950
group_954			S9_10005
group_953			S9_10220
group_951			S9_10535
group_950	ATCC13637_02475
group_949			S9_10130
group_944			S9_10170
group_943			S9_10095
group_941			S9_09600
nfxB	ATCC13637_02780
group_935	ATCC13637_02425
group_933	ATCC13637_02755
group_932	ATCC13637_02465
group_930			S9_10150
group_927			S9_09975
group_926			S9_10065
group_925			S9_09945
group_924			S9_10100
group_923			S9_10215
group_922			S9_09985
group_921			S9_10030
group_919		S8_12990
group_918			S9_10105
group_911			S9_09695
group_905			S9_09955
group_899			S9_09670
group_898		S8_12955
group_897		S8_12945
group_893			S9_10135
group_892			S9_10025
group_891			S9_10240
group_890		S8_13240
group_888	ATCC13637_02695
group_886			S9_09665
group_885		S8_12960
group_882			S9_10140
group_881			S9_10145
group_880			S9_10165
group_879			S9_09690
group_877			S9_09560
group_876	ATCC13637_02470
group_875			S9_09965
group_874	ATCC13637_02835
group_873			S9_10260
group_871			S9_10245
group_864			S9_10090
group_863	ATCC13637_02660
group_862	ATCC13637_02515
group_861			S9_10230
group_860			S9_10235
group_859			S9_09980
group_857			S9_10185
group_856	ATCC13637_03030
group_854			S9_09650
group_849			S9_09615
group_847			S9_09555
group_844			S9_10040
group_843			S9_10080
group_840			S9_09680
group_839			S9_09565
group_835			S9_10225
group_834			S9_10055
group_832			S9_09655
group_830			S9_10195
group_829			S9_10200
group_826	ATCC13637_03025
group_825			S9_09675
group_822			S9_10010
group_821			S9_10045
group_820			S9_10000
group_817			S9_10085
group_816			S9_10120
group_815			S9_10160
group_814			S9_10015
group_813			S9_09995
group_812			S9_10035
group_811			S9_10180
group_810			S9_09685
group_809	ATCC13637_02435
aac6Iz	ATCC13637_02260
group_801	ATCC13637_02120
group_794	ATCC13637_21255
group_792	ATCC13637_02115
group_791		S8_20255
yqfO	ATCC13637_02255
group_776	ATCC13637_21185
group_775	ATCC13637_02245
ybbJ	ATCC13637_21250
group_774	ATCC13637_02215
group_766	ATCC13637_02125
group_764			S9_17340
group_758		S8_16475
group_757	ATCC13637_01980
group_756	ATCC13637_02040
group_755	ATCC13637_02035
bamE	ATCC13637_02000
group_752			S9_10790
group_751			S9_10795
group_750		S8_16470
group_748	ATCC13637_01975
group_747		S8_16480
group_746	ATCC13637_01850
group_729	ATCC13637_03350
group_728	ATCC13637_01335
group_724	ATCC13637_07850
zipA	ATCC13637_03345
group_721			S9_00220
group_713	ATCC13637_08765
group_708	ATCC13637_08775
group_707	ATCC13637_08015
group_706	ATCC13637_07865
group_705	ATCC13637_01190
group_699	ATCC13637_03395
group_696	ATCC13637_07860
group_694	ATCC13637_08540
group_693	ATCC13637_08510
group_692	ATCC13637_01340
group_687	ATCC13637_03365
sdpI	ATCC13637_07855
group_681	ATCC13637_03315
group_672	ATCC13637_01095
group_666	ATCC13637_08255
group_661	ATCC13637_17500
group_658			S9_00225
group_655	ATCC13637_08425
group_654	ATCC13637_07910
group_650	ATCC13637_13570
group_649	ATCC13637_12890
group_648	ATCC13637_07935
group_645	ATCC13637_08785
group_644	ATCC13637_03325
group_642			S9_00210
algP	ATCC13637_08130
group_634			S9_04540
group_630	ATCC13637_01065
group_628	ATCC13637_08480
group_626	ATCC13637_07840
group_624	ATCC13637_00715
group_619	ATCC13637_08215
group_618	ATCC13637_08040
group_612			S9_00175
group_609	ATCC13637_03410
pilW	ATCC13637_13525
group_606	ATCC13637_07810
group_603			S9_00170
group_600		S8_06640
group_599	ATCC13637_01525
citB	ATCC13637_00685
group_590	ATCC13637_08560
group_588	ATCC13637_01240
hipB	ATCC13637_01210
group_585	ATCC13637_13720
narJ	ATCC13637_17560
group_582	ATCC13637_08780
tesA	ATCC13637_00635
group_573	ATCC13637_08450
group_572	ATCC13637_08490
group_571		S8_10920
group_569	ATCC13637_08590
group_566	ATCC13637_09175
group_561	ATCC13637_08245
group_559	ATCC13637_00830
group_557	ATCC13637_08690
group_554	ATCC13637_08100
group_550	ATCC13637_07930
group_549		S8_10915
group_548	ATCC13637_08665
tpsB	ATCC13637_08860
group_544	ATCC13637_03385
group_543	ATCC13637_12975
group_541	ATCC13637_13750
group_536	ATCC13637_01235
group_530	ATCC13637_01730
group_528	ATCC13637_08625
group_527	ATCC13637_01310
group_524	ATCC13637_07995
group_522		S8_10955
group_519	ATCC13637_01130
group_517	ATCC13637_17580
narI	ATCC13637_17565
group_514	ATCC13637_08640
group_510	ATCC13637_00610
group_509	ATCC13637_07940
yhaH	ATCC13637_01515
group_500	ATCC13637_01090
group_499	ATCC13637_08030
group_498	ATCC13637_01570
group_497	ATCC13637_01245
group_495	ATCC13637_08190
copC		S8_10885
group_486	ATCC13637_08020
group_485	ATCC13637_07990
group_484			S9_04595
group_483	ATCC13637_03330
group_480	ATCC13637_01220
group_478	ATCC13637_07895
group_477	ATCC13637_07890
group_471	ATCC13637_08850
group_470	ATCC13637_08880
group_469			S9_04530
group_464	ATCC13637_01295
group_461	ATCC13637_03490
group_460	ATCC13637_01205
group_459	ATCC13637_03435
group_456	ATCC13637_01290
group_455	ATCC13637_00645
group_454	ATCC13637_08770
fadR	ATCC13637_00665
group_452	ATCC13637_08620
group_451			S9_00235
group_449	ATCC13637_07885
rutF	ATCC13637_13745
group_447			S9_00180
group_446	ATCC13637_17505
group_445	ATCC13637_13725
group_443	ATCC13637_08675
group_442	ATCC13637_08210
group_441	ATCC13637_01070
group_439	ATCC13637_03320
group_434	ATCC13637_00640
group_432	ATCC13637_17575
group_431	ATCC13637_13790
group_422	ATCC13637_08870
group_420	ATCC13637_08720
group_419	ATCC13637_08185
group_415		S8_16670
group_411	ATCC13637_03380
group_408	ATCC13637_01225
group_404	ATCC13637_03305
pilE	ATCC13637_13540
group_400	ATCC13637_01075
group_398	ATCC13637_08645
group_397	ATCC13637_07945
group_395	ATCC13637_08410
group_393	ATCC13637_03415
group_391	ATCC13637_12840
hicB	ATCC13637_08120
group_390	ATCC13637_07795
group_387	ATCC13637_00765
group_381	ATCC13637_08845
narK	ATCC13637_17545
group_380	ATCC13637_00840
group_378	ATCC13637_09150
group_377	ATCC13637_08650
group_374			S9_00195
group_372	ATCC13637_08710
group_371	ATCC13637_01270
group_370	ATCC13637_01060
group_369		S8_06635
group_368	ATCC13637_03290
group_364			S9_00200
group_362	ATCC13637_00655
group_361	ATCC13637_08555
group_360		S8_10875
fucP	ATCC13637_00820
group_357	ATCC13637_03460
group_353	ATCC13637_08220
group_352	ATCC13637_07925
group_351	ATCC13637_03285
group_347			S9_05425
group_344	ATCC13637_08025
group_343	ATCC13637_08045
group_342			S9_04535
group_338		S8_10950
tra5	ATCC13637_03390
group_336	ATCC13637_03470
group_335	ATCC13637_01285
group_331	ATCC13637_07960
group_330	ATCC13637_03450
group_328	ATCC13637_03310
group_327	ATCC13637_08735
group_326	ATCC13637_08810
group_324	ATCC13637_00435
group_320	ATCC13637_01120
group_319			S9_05430
group_316	ATCC13637_07920
group_315	ATCC13637_01275
narH	ATCC13637_17555
group_314	ATCC13637_08105
ybjD	ATCC13637_01195
group_312	ATCC13637_13345
group_309	ATCC13637_08705
uhpB	ATCC13637_12865
group_306	ATCC13637_08505
maoC	ATCC13637_00695
group_305	ATCC13637_00320
group_304		S8_10940
repA	ATCC13637_08545
group_300	ATCC13637_08615
group_299	ATCC13637_08485
group_298	ATCC13637_00390
group_296	ATCC13637_07870
fadK	ATCC13637_00680
group_294	ATCC13637_08175
group_293	ATCC13637_08670
group_290	ATCC13637_07875
group_287		S8_10900
copA	ATCC13637_01215
group_284	ATCC13637_08840
group_282	ATCC13637_08660
group_277	ATCC13637_08695
group_275	ATCC13637_03420
group_273	ATCC13637_01115
group_271	ATCC13637_00700
group_266	ATCC13637_08405
group_264	ATCC13637_03295
group_261	ATCC13637_13795
group_260	ATCC13637_08135
group_259		S8_10855
group_256	ATCC13637_03405
mnaT	ATCC13637_13730
group_253	ATCC13637_08395
group_252	ATCC13637_08680
group_251	ATCC13637_08035
group_250	ATCC13637_07905
group_249	ATCC13637_00670
group_244	ATCC13637_03335
pilV	ATCC13637_13520
pulG	ATCC13637_08725
group_241	ATCC13637_07900
group_240	ATCC13637_08180
cdiA	ATCC13637_08875
group_238	ATCC13637_08760
group_237	ATCC13637_08605
group_236	ATCC13637_08600
group_235	ATCC13637_08595
pilS	ATCC13637_08055
group_234	ATCC13637_08575
group_233	ATCC13637_08570
group_232	ATCC13637_01180
acrA	ATCC13637_01175
tolC	ATCC13637_01170
soxR	ATCC13637_01155
xerD	ATCC13637_01150
group_231	ATCC13637_01145
group_230	ATCC13637_17640
group_229	ATCC13637_01105
surA	ATCC13637_17570
group_224	ATCC13637_13735
group_223	ATCC13637_01085
group_222	ATCC13637_03465
group_219	ATCC13637_07950
group_217	ATCC13637_08155
virD4	ATCC13637_08815
group_216	ATCC13637_07825
yybH	ATCC13637_01230
group_215	ATCC13637_13180
uvrD		S8_10865
group_214	ATCC13637_08150
group_212	ATCC13637_03425
group_211	ATCC13637_01325
group_208	ATCC13637_22050
fimT	ATCC13637_13515
group_207	ATCC13637_08755
group_206	ATCC13637_08855
group_205	ATCC13637_01100
sufI		S8_10910
group_203	ATCC13637_08165
group_202	ATCC13637_08715
group_200	ATCC13637_07820
group_198	ATCC13637_13780
group_197	ATCC13637_08445
pilX	ATCC13637_13530
group_196			S9_01970
group_195	ATCC13637_08515
group_191	ATCC13637_08830
group_190	ATCC13637_01160
group_189	ATCC13637_08730
group_188	ATCC13637_08795
group_187	ATCC13637_01125
group_186	ATCC13637_08835
group_185	ATCC13637_01135
group_184	ATCC13637_01110
group_183	ATCC13637_00325
group_181		S8_10880
csgG	ATCC13637_09015
virD2	ATCC13637_08520
copG	ATCC13637_08440
group_177			S9_04295
group_174	ATCC13637_08145
group_173	ATCC13637_08005
group_172	ATCC13637_13575
pnuC	ATCC13637_08630
group_170	ATCC13637_01250
nmrA	ATCC13637_00845
group_169	ATCC13637_00625
group_168	ATCC13637_01330
yHS		S8_10890
group_166		S8_07505
group_164	ATCC13637_08635
group_163	ATCC13637_07985
group_162	ATCC13637_07955
group_161		S8_10850
fliQ	ATCC13637_08800
mobA	ATCC13637_17535
group_159	ATCC13637_08050
group_158	ATCC13637_01305
group_157			S9_00185
group_156	ATCC13637_13740
tspB	ATCC13637_01320
group_153	ATCC13637_08530
group_152	ATCC13637_13770
group_151	ATCC13637_03430
hsdR	ATCC13637_03340
group_148			S9_00190
group_147	ATCC13637_08095
group_146	ATCC13637_08470
group_145		S8_06300
group_143	ATCC13637_01265
group_142	ATCC13637_00705
group_139	ATCC13637_08080
group_138	ATCC13637_07915
group_137	ATCC13637_08090
group_134	ATCC13637_08685
group_133	ATCC13637_00650
group_129	ATCC13637_08085
group_127	ATCC13637_13755
group_126	ATCC13637_08060
fAS1	ATCC13637_00835
cheY	ATCC13637_01460
group_124	ATCC13637_07800
cadA	ATCC13637_01255
group_120		S8_10945
group_119		S8_10860
group_117	ATCC13637_13065
group_116	ATCC13637_08420
group_115	ATCC13637_01345
group_114		S8_10905
group_111		S8_06890
group_109	ATCC13637_08240
araC	ATCC13637_03370
bcp	ATCC13637_13580
group_108	ATCC13637_07970
group_107	ATCC13637_01350
group_106			S9_00215
cirA	ATCC13637_00315
group_103	ATCC13637_08065
group_102	ATCC13637_08000
group_101	ATCC13637_07830
group_100	ATCC13637_00760
group_99			S9_01775
group_98	ATCC13637_07805
group_97	ATCC13637_03300
group_96	ATCC13637_01140
group_95	ATCC13637_08415
group_94	ATCC13637_08430
group_92	ATCC13637_00755
group_91	ATCC13637_07980
group_90	ATCC13637_08205
ligD	ATCC13637_07965
group_89	ATCC13637_08700
bglX	ATCC13637_00810
lpqC	ATCC13637_00710
group_87	ATCC13637_07845
group_86	ATCC13637_08010
group_82	ATCC13637_07880
group_81	ATCC13637_00770
alpA			S9_00230
cbiA	ATCC13637_08075
group_80	ATCC13637_00990
group_79	ATCC13637_00825
group_73	ATCC13637_08495
group_72	ATCC13637_07835
parB	ATCC13637_08535
group_70	ATCC13637_08475
group_69	ATCC13637_08435
group_68	ATCC13637_03455
group_66		S8_10870
group_65	ATCC13637_21350
group_64	ATCC13637_08260
copB	ATCC13637_03445
group_63	ATCC13637_08160
rbsK	ATCC13637_00630
parA	ATCC13637_08740
group_60	ATCC13637_08250
group_58	ATCC13637_07815
recD	ATCC13637_08820
group_57	ATCC13637_08230
group_56	ATCC13637_08455
group_55	ATCC13637_08825
traF	ATCC13637_08525
group_54		S8_10895
ssuE	ATCC13637_00675
trwC	ATCC13637_08170
group_51	ATCC13637_08500
group_50	ATCC13637_00660
group_48	ATCC13637_00300
group_47	ATCC13637_01300
group_46			S9_00205
terB	ATCC13637_03440
group_45	ATCC13637_08790
group_44	ATCC13637_08070
group_43	ATCC13637_08140
group_41	ATCC13637_01260
group_39	ATCC13637_01185
group_37	ATCC13637_08110
group_35	ATCC13637_08750
group_34	ATCC13637_08115
group_33	ATCC13637_03375
group_32	ATCC13637_13110
group_31	ATCC13637_08465
group_30	ATCC13637_07975
copD	ATCC13637_13375
rusA	ATCC13637_08745
group_29	ATCC13637_08460
cusA	ATCC13637_01280
group_27			S9_00505
group_26	ATCC13637_03355
group_24		S8_06630
group_23	ATCC13637_08655
group_22	ATCC13637_01080
purR	ATCC13637_00815
group_21	ATCC13637_08550
pAS	ATCC13637_00690
group_20	ATCC13637_03360
group_19	ATCC13637_01315
higA			S9_04300
group_18	ATCC13637_01200
group_17		S8_10925
group_15	ATCC13637_00130
tnp	ATCC13637_08610
pdxI	ATCC13637_13785
pilY1	ATCC13637_13535
narZ	ATCC13637_17550
group_9	ATCC13637_08125
czcD	ATCC13637_01165
xRE	ATCC13637_08565
group_7	ATCC13637_08200
group_6	ATCC13637_08225
group_4	ATCC13637_03400
group_1	ATCC13637_08865

### Sheet: S1 genes
Annotated with Bakta (v1.7.0): https://github.com/oschwengers/bakta; Database (v5.0): https://doi.org/10.5281/zenodo.4247252
#Sequence Id	Type	Start	Stop	Strand	Locus Tag	Gene	Product	DbXrefs
contig00001	cds	246	860	-	ATCC13637_00005	pulJ	Type II secretory pathway, PulJ/GspJ component	COG:COG4795, COG:U, RefSeq:WP_012480441.1, SO:0001217, UniParc:UPI0001738412, UniRef:UniRef100_A0A1V3D8H5, UniRef:UniRef50_B8L5U7, UniRef:UniRef90_M5CYV6
contig00001	cds	857	1207	-	ATCC13637_00010	gspI	type II secretion system minor pseudopilin GspI	COG:COG2165, COG:NUW, RefSeq:WP_174522841.1, SO:0001217, UniParc:UPI0004B658BD, UniRef:UniRef100_A0A1V3D8G2, UniRef:UniRef50_B2FUH4, UniRef:UniRef90_B2FUH4
contig00001	cds	1216	1662	-	ATCC13637_00015	gspH	type II secretion system minor pseudopilin GspH	COG:COG2165, COG:NUW, KEGG:K02457, RefSeq:WP_024956497.1, SO:0001217, UniParc:UPI00046B0778, UniRef:UniRef100_A0A1V3D8W4, UniRef:UniRef50_B2FUH3, UniRef:UniRef90_B2FUH3
contig00001	cds	1709	2227	+	ATCC13637_00020		General secretion pathway protein C	SO:0001217, UniRef:UniRef50_J7SZP3, UniRef:UniRef90_J7SZP3
contig00001	cds	2358	2693	-	ATCC13637_00025		DUF4124 domain-containing protein	RefSeq:WP_024956499.1, SO:0001217, UniParc:UPI0002EB2664, UniRef:UniRef100_A0A1V3D8G6, UniRef:UniRef50_A0A2D0ANL1, UniRef:UniRef90_J7VD56
contig00001	cds	2895	4511	+	ATCC13637_00030	fhaC	Hemolysin activation/secretion protein	COG:COG2831, COG:U, RefSeq:WP_024956500.1, SO:0001217, UniParc:UPI000468193C, UniRef:UniRef100_A0A1V3D8H0, UniRef:UniRef50_J7UXA5, UniRef:UniRef90_J7UXA5
contig00001	cds	4550	6334	+	ATCC13637_00035	mJ1470	DUF2341 domain-containing protein	COG:COG5306, COG:R, RefSeq:WP_024956501.1, SO:0001217, UniParc:UPI00046920E3, UniRef:UniRef100_A0A1V3D8H2, UniRef:UniRef50_J7VQE7, UniRef:UniRef90_J7VQE7
contig00001	cds	6345	6758	+	ATCC13637_00040	exbD	Biopolymer transport protein ExbD	COG:COG0848, COG:U, RefSeq:WP_005409874.1, SO:0001217, UniParc:UPI000173840B, UniRef:UniRef100_A0A0H2QM77, UniRef:UniRef50_A0A031GNF4, UniRef:UniRef90_A0A0H2QM77
contig00001	cds	6798	7463	+	ATCC13637_00045	tonB	Energy transducer TonB	RefSeq:WP_038646013.1, SO:0001217, UniParc:UPI0004EF59D3, UniRef:UniRef100_A0A1V3D8G8, UniRef:UniRef50_B4SL20, UniRef:UniRef90_T5L8L3
contig00001	cds	7506	9251	+	ATCC13637_00050		Porin	RefSeq:WP_024956503.1, SO:0001217, UniParc:UPI00046888E0, UniRef:UniRef100_A0A1V3D8Q9, UniRef:UniRef50_A0A5C6Y8Y7, UniRef:UniRef90_B4SL19
contig00001	cds	9349	9678	+	ATCC13637_00055		Porin	RefSeq:WP_005409871.1, SO:0001217, UniParc:UPI00017383C2, UniRef:UniRef100_A0A0H2QKI1, UniRef:UniRef50_A0A5C6Y8Y7, UniRef:UniRef90_B4SL19
contig00001	cds	9721	10119	-	ATCC13637_00060	yhfA	Uncharacterized OsmC-related protein	COG:COG1765, COG:R, RefSeq:WP_024956504.1, SO:0001217, UniParc:UPI000468331B, UniRef:UniRef100_A0A1V3D8H1, UniRef:UniRef50_A0A2N7QLX6, UniRef:UniRef90_J7VQE2
contig00001	cds	10204	10845	-	ATCC13637_00065	pncA	Nicotinamidase-related amidase	COG:COG1335, COG:HR, RefSeq:WP_024956505.1, SO:0001217, UniParc:UPI00046902B4, UniRef:UniRef100_A0A1V3D8X7, UniRef:UniRef50_A0A6G9Q1D7, UniRef:UniRef90_B4SL15
contig00001	cds	10899	11579	-	ATCC13637_00070	pncA	Nicotinamidase-related amidase	COG:COG1335, COG:HR, RefSeq:WP_005409868.1, SO:0001217, UniParc:UPI00017383BF, UniRef:UniRef100_A0A0U5DDL7, UniRef:UniRef50_A0A5E6SJM9, UniRef:UniRef90_M5CN73
contig00001	cds	11652	12518	-	ATCC13637_00075	yhaK	Redox-sensitive bicupin YhaK, pirin superfamily	COG:COG1741, COG:R, RefSeq:WP_024956506.1, SO:0001217, UniParc:UPI000469AB17, UniRef:UniRef100_A0A1V3D8H6, UniRef:UniRef50_A0A0S4I019, UniRef:UniRef90_A0A397NDC7
contig00001	cds	12670	13596	+	ATCC13637_00080	lysR	LysR family transcriptional regulator	COG:COG0583, COG:K, RefSeq:WP_024956507.1, SO:0001217, UniParc:UPI000468E0E3, UniRef:UniRef100_A0A1V3D8I3, UniRef:UniRef50_K8P9M4, UniRef:UniRef90_J7UX96
contig00001	cds	13768	14268	+	ATCC13637_00085	rpoE	DNA-directed RNA polymerase specialized sigma subunit, sigma24 family	COG:COG1595, COG:K, RefSeq:WP_024956508.1, SO:0001217, UniParc:UPI000468FFE1, UniRef:UniRef100_A0A1V3D8I0, UniRef:UniRef50_A0A7V8FJ03, UniRef:UniRef90_B2FUF9
contig00001	cds	14354	15310	+	ATCC13637_00090	fecR	Periplasmic ferric-dicitrate binding protein FecR, regulates iron transport	COG:COG3712, COG:PT, RefSeq:WP_024956509.1, SO:0001217, UniParc:UPI00046AB7EE, UniRef:UniRef100_A0A1V3D8I1, UniRef:UniRef50_J7VW12, UniRef:UniRef90_A0A0L8AD71
contig00001	cds	15493	18615	+	ATCC13637_00095		STN domain-containing protein	RefSeq:WP_024956510.1, SO:0001217, UniParc:UPI0004692E17, UniRef:UniRef100_A0A1V3D8H8, UniRef:UniRef50_J7SZN8, UniRef:UniRef90_J7SZN8
contig00001	cds	18669	19433	+	ATCC13637_00100		TbpB-B-D domain-containing protein	RefSeq:WP_024956511.1, SO:0001217, UniParc:UPI00040AA9BF, UniRef:UniRef100_A0A0M0NFB8, UniRef:UniRef50_J7VD45, UniRef:UniRef90_J7VD45
contig00001	cds	19524	20978	+	ATCC13637_00105		DUF560 domain-containing protein	RefSeq:WP_024956512.1, SO:0001217, UniParc:UPI000468B268, UniRef:UniRef100_A0A1V3D8J0, UniRef:UniRef50_A0A2M9QWJ1, UniRef:UniRef90_J7UX91
contig00001	cds	21114	21518	+	ATCC13637_00110	citB	DNA-binding response regulator DpiB of citrate/malate metabolism	COG:COG4565, COG:KT, RefSeq:WP_024956513.1, SO:0001217, UniParc:UPI0004023A88, UniRef:UniRef100_A0A0X3QV50, UniRef:UniRef50_J7VQD3, UniRef:UniRef90_J7VQD3
contig00001	cds	21528	23123	+	ATCC13637_00115		Two-component sensor histidine kinase, HisKA and HATPase domains	COG:COG3920, COG:T, RefSeq:WP_024956514.1, SO:0001217, UniParc:UPI00046A48CD, UniRef:UniRef100_A0A1V3D8Y8, UniRef:UniRef50_M5CND4, UniRef:UniRef90_A0A0L8AD75
contig00001	cds	23194	23535	+	ATCC13637_00120		Antitoxin	RefSeq:WP_005413623.1, SO:0001217, UniParc:UPI00017383B5, UniRef:UniRef100_A0A0F5ZN43, UniRef:UniRef50_A0A4U3GNV1, UniRef:UniRef90_B4SL04
contig00001	cds	23539	24165	+	ATCC13637_00125		putative ABC-type ATPase or kinase	COG:COG4185, COG:R, RefSeq:WP_024956515.1, SO:0001217, UniParc:UPI00046A1166, UniRef:UniRef100_A0A1V3D8I6, UniRef:UniRef50_A0A410GDG2, UniRef:UniRef90_B4SL03
contig00001	cds	24271	24885	+	ATCC13637_00130		Lipoprotein	RefSeq:WP_024956516.1, SO:0001217, UniParc:UPI00046AB1B6, UniRef:UniRef100_A0A1V3D8I9, UniRef:UniRef50_B4SL02, UniRef:UniRef90_J7UX86
contig00001	cds	24970	26457	-	ATCC13637_00135	proP	glycine betaine/L-proline transporter ProP	COG:COG0477, COG:GEPR, RefSeq:WP_024956517.1, SO:0001217, UniParc:UPI0004683090, UniRef:UniRef100_A0A1V3D8J2, UniRef:UniRef50_A0A069B6G0, UniRef:UniRef90_A0A8E3RJX3
contig00001	cds	26938	27354	+	ATCC13637_00140		Host attachment protein	RefSeq:WP_005409854.1, SO:0001217, UniParc:UPI00017383B1, UniRef:UniRef100_A0A0X3QV01, UniRef:UniRef50_A0A7V8FIU3, UniRef:UniRef90_B4SKZ9
contig00001	cds	27369	27683	+	ATCC13637_00145	trxA	Thiol-disulfide isomerase or thioredoxin	COG:COG0526, COG:O, SO:0001217, UniRef:UniRef50_H8FI41, UniRef:UniRef90_J7SZN3
contig00001	cds	27786	30131	+	ATCC13637_00150		Putative alpha-1,2-mannosidase	COG:COG3537, COG:G, SO:0001217, UniRef:UniRef50_J7VD38, UniRef:UniRef90_J7VD38
contig00001	cds	30207	31586	-	ATCC13637_00155	baeS	Signal transduction histidine kinase	COG:COG0642, COG:T, RefSeq:WP_024956520.1, SO:0001217, UniParc:UPI000468500D, UniRef:UniRef100_A0A1V3D8K2, UniRef:UniRef50_A0A7V8FJ50, UniRef:UniRef90_B2FTQ3
contig00001	cds	31579	32253	-	ATCC13637_00160	ompR	DNA-binding response regulator, OmpR family, contains REC and winged-helix (wHTH) domain	COG:COG0745, COG:TK, RefSeq:WP_005409850.1, SO:0001217, UniParc:UPI00027A7413, UniRef:UniRef100_A0A0U5HNJ0, UniRef:UniRef50_K9DF80, UniRef:UniRef90_A0A0U5HUV0
contig00001	cds	32316	33563	+	ATCC13637_00165	tolC	Outer membrane protein TolC	COG:COG1538, COG:M, RefSeq:WP_024956521.1, SO:0001217, UniParc:UPI000469E5A6, UniRef:UniRef100_A0A1V3D8Z7, UniRef:UniRef50_J7VVZ7, UniRef:UniRef90_J7VVZ7
contig00001	cds	33560	34732	+	ATCC13637_00170	acrA	Multidrug efflux pump subunit AcrA (membrane-fusion protein)	COG:COG0845, COG:MV, RefSeq:WP_024956522.1, SO:0001217, UniParc:UPI0004698F1F, UniRef:UniRef100_A0A1V3D9L5, UniRef:UniRef50_M5CYS6, UniRef:UniRef90_M5CYS6
contig00001	cds	34729	37806	+	ATCC13637_00175	cusA	Cu/Ag efflux pump CusA	COG:COG3696, COG:P, RefSeq:WP_024956523.1, SO:0001217, UniParc:UPI00046A3E8E, UniRef:UniRef100_A0A1V3D8J5, UniRef:UniRef50_A0A0C4YSJ5, UniRef:UniRef90_B8L5Y6
contig00001	cds	37939	38682	-	ATCC13637_00180	fabG	NAD(P)-dependent dehydrogenase, short-chain alcohol dehydrogenase family	COG:COG1028, COG:I, RefSeq:WP_024956524.1, SO:0001217, UniParc:UPI00046953EE, UniRef:UniRef100_A0A1V3D8J8, UniRef:UniRef50_K0VHG6, UniRef:UniRef90_J7UX76
contig00001	cds	38789	39730	+	ATCC13637_00185	lysR	DNA-binding transcriptional regulator, LysR family	COG:COG0583, COG:K, RefSeq:WP_024956525.1, SO:0001217, UniParc:UPI00046A04FE, UniRef:UniRef100_A0A1V3D8J9, UniRef:UniRef50_A0A0T9TVQ5, UniRef:UniRef90_J7VQB9
contig00001	cds	39866	41233	-	ATCC13637_00190	baeS	Signal transduction histidine kinase	COG:COG0642, COG:T, RefSeq:WP_024956526.1, SO:0001217, UniParc:UPI00046AB6F2, UniRef:UniRef100_A0A1V3D8K4, UniRef:UniRef50_A0A7V8FJ14, UniRef:UniRef90_A0A699Y5L5
contig00001	cds	41230	41928	-	ATCC13637_00195	ompR	DNA-binding response regulator, OmpR family, contains REC and winged-helix (wHTH) domain	COG:COG0745, COG:TK, RefSeq:WP_012480412.1, SO:0001217, UniParc:UPI000173836E, UniRef:UniRef100_A0A0U5HLY9, UniRef:UniRef50_P0AD00, UniRef:UniRef90_A0A699XZE7
contig00001	cds	41974	42855	-	ATCC13637_00200	copD	copper homeostasis membrane protein CopD	RefSeq:WP_024956527.1, SO:0001217, UniParc:UPI00046823AC, UniRef:UniRef100_A0A1V3D8U1, UniRef:UniRef50_B2FTP4, UniRef:UniRef90_A0A7Z3BW00
contig00001	cds	42866	43243	-	ATCC13637_00205	copC	copper homeostasis periplasmic binding protein CopC	COG:COG2372, COG:P, RefSeq:WP_005409841.1, SO:0001217, UniParc:UPI00027A740A, UniRef:UniRef100_J7UX72, UniRef:UniRef50_A0A8I0Y2Y7, UniRef:UniRef90_A0A8I0Y2Y7
contig00001	cds	43370	43693	-	ATCC13637_00210		Adenylate cyclase	RefSeq:WP_005409840.1, SO:0001217, UniParc:UPI00027A7409, UniRef:UniRef100_J7VQB7, UniRef:UniRef50_B2FTP2, UniRef:UniRef90_B2FTP2
contig00001	cds	43690	44628	-	ATCC13637_00215		Kynurenine formamidase	COG:COG1878, COG:E, RefSeq:WP_032963259.1, SO:0001217, UniParc:UPI0004B1B703, UniRef:UniRef100_A0A1V3D8M5, UniRef:UniRef50_F6IEL4, UniRef:UniRef90_J7VVY7
contig00001	cds	44648	45595	-	ATCC13637_00220		Luciferase	RefSeq:WP_005413603.1, SO:0001217, UniParc:UPI0002B8B89D, UniRef:UniRef100_A0A1V3D906, UniRef:UniRef50_A0A149QGL2, UniRef:UniRef90_A0A149QGL2
contig00001	cds	45607	46410	-	ATCC13637_00225	dkgB	2,5-didehydrogluconate reductase DkgB	COG:COG0656, COG:Q, RefSeq:WP_005409837.1, SO:0001217, UniParc:UPI00027A7406, UniRef:UniRef100_J7VD26, UniRef:UniRef50_L1LZM3, UniRef:UniRef90_J7VD26
contig00001	cds	46529	47431	+	ATCC13637_00230	lysR	DNA-binding transcriptional regulator, LysR family	COG:COG0583, COG:K, RefSeq:WP_005413602.1, SO:0001217, UniParc:UPI0001738367, UniRef:UniRef100_A0A0X3R9S4, UniRef:UniRef50_A0A6P3ZEB2, UniRef:UniRef90_J7UX67
contig00001	cds	47711	48184	-	ATCC13637_00235	merC	MerC mercury resistance protein	RefSeq:WP_024956529.1, SO:0001217, UniParc:UPI00046A8256, UniRef:UniRef100_A0A1V3D8K8, UniRef:UniRef50_B4SKE6, UniRef:UniRef90_J7VQB2
contig00001	cds	48216	48749	+	ATCC13637_00240		DUF2796 domain-containing protein	RefSeq:WP_024956530.1, SO:0001217, UniParc:UPI00046A8A40, UniRef:UniRef100_A0A1V3D8L0, UniRef:UniRef50_B2FTN6, UniRef:UniRef90_B2FTN6
contig00001	cds	48761	49441	+	ATCC13637_00245	lolD	ABC-type lipoprotein export system, ATPase component	COG:COG1136, COG:M, SO:0001217, UniRef:UniRef50_A0A379HDV4, UniRef:UniRef90_J7SZM6
contig00001	cds	49434	50687	+	ATCC13637_00250	lolC	ABC-type transport system involved in lipoprotein release, permease component LolC	COG:COG4591, COG:M, RefSeq:WP_032963265.1, SO:0001217, UniParc:UPI0004BAB9B5, UniRef:UniRef100_A0A1V3D8L1, UniRef:UniRef50_M5CYY2, UniRef:UniRef90_M5CYY2
contig00001	cds	50690	51241	+	ATCC13637_00255		DUF3299 domain-containing protein	COG:COG3495, COG:S, RefSeq:WP_024956533.1, SO:0001217, UniParc:UPI000469DA0E, UniRef:UniRef100_A0A1V3D8V0, UniRef:UniRef50_A0A7G7SJJ9, UniRef:UniRef90_J7UX62
contig00001	cds	51231	51851	+	ATCC13637_00260		DUF3299 domain-containing protein	RefSeq:WP_024956534.1, SO:0001217, UniParc:UPI000468387A, UniRef:UniRef100_A0A1V3D8M0, UniRef:UniRef50_A0A2D0AP98, UniRef:UniRef90_A0A2D0AP98
contig00001	cds	51869	52597	+	ATCC13637_00265		Lipoprotein	SO:0001217, UniRef:UniRef50_B4SKE0, UniRef:UniRef90_A0A0M1ERK7
contig00001	cds	52750	54282	+	ATCC13637_00270	uhpC	Sugar phosphate permease	COG:COG2271, COG:G, KEGG:K08167, RefSeq:WP_024956536.1, SO:0001217, UniParc:UPI00046AEBEA, UniRef:UniRef100_A0A1V3D915, UniRef:UniRef50_A0A3N2G0C7, UniRef:UniRef90_B2FTN0
contig00001	cds	54287	54844	+	ATCC13637_00275	acrR	DNA-binding protein, AcrR family, includes nucleoid occlusion protein SlmA	COG:COG1309, COG:K, RefSeq:WP_024956537.1, SO:0001217, UniParc:UPI000468C9A8, UniRef:UniRef100_A0A1V3D9N5, UniRef:UniRef50_J7VD19, UniRef:UniRef90_J7VD19
contig00001	cds	55255	56151	-	ATCC13637_00280	araC	AraC-type DNA-binding domain and AraC-containing proteins	COG:COG2207, COG:K, RefSeq:WP_024956538.1, SO:0001217, UniParc:UPI00046B085A, UniRef:UniRef100_A0A1V3D8L6, UniRef:UniRef50_Q0KAF9, UniRef:UniRef90_J7VDS8
contig00001	cds	56258	56794	+	ATCC13637_00285	yciW	Alkylhydroperoxidase family enzyme, contains CxxC motif	COG:COG2128, COG:P, RefSeq:WP_024956539.1, SO:0001217, UniParc:UPI00046AFBAD, UniRef:UniRef100_A0A1V3D8L5, UniRef:UniRef50_M5CYR1, UniRef:UniRef90_M5CYR1
contig00001	cds	57166	58005	-	ATCC13637_00290	fdhD	formate dehydrogenase accessory sulfurtransferase FdhD	COG:C, COG:COG1526, KEGG:K02379, RefSeq:WP_024956540.1, SO:0001217, UniParc:UPI000469102B, UniRef:UniRef100_A0A1V3D8L7, UniRef:UniRef50_A0A1A6Y0I9, UniRef:UniRef90_M5CNA1
contig00001	cds	58250	60532	+	ATCC13637_00295	bisC	Anaerobic selenocysteine-containing dehydrogenase	COG:C, COG:COG0243, RefSeq:WP_024956541.1, SO:0001217, UniParc:UPI0004699228, UniRef:UniRef100_A0A1V3D8M3, UniRef:UniRef50_B3RBP8, UniRef:UniRef90_A0A699Y3L2
contig00001	cds	60551	61579	-	ATCC13637_00300		DUF4034 domain-containing protein	SO:0001217, UniParc:UPI00046A352D, UniRef:UniRef100_A0A1V3D8M2, UniRef:UniRef50_B2FTM4, UniRef:UniRef90_B2FTM4
contig00001	cds	62204	62743	+	ATCC13637_00305		DUF411 domain-containing protein	COG:COG3019, COG:S, RefSeq:WP_005413586.1, SO:0001217, UniParc:UPI0002B8B7DC, UniRef:UniRef100_A0A6B8GR66, UniRef:UniRef50_M5CYX2, UniRef:UniRef90_M5CYX2
contig00001	cds	62879	63802	-	ATCC13637_00310	blaL1	L1 family subclass B3 metallo-beta-lactamase	COG:COG0491, COG:R, NCBIProtein:WP_032966056.1, SO:0001217, UniParc:UPI0009CCE56B, UniRef:UniRef100_A0A1V3D8N2, UniRef:UniRef50_P52700, UniRef:UniRef90_A0A7G7PTK0
contig00001	cds	63847	66276	-	ATCC13637_00315	cirA	Outer membrane receptor protein, Fe transport	COG:COG1629, COG:P, RefSeq:WP_024956544.1, SO:0001217, UniParc:UPI00046AC60C, UniRef:UniRef100_A0A1V3D8M4, UniRef:UniRef50_J7VR34, UniRef:UniRef90_J7VR34
contig00001	cds	66348	67199	-	ATCC13637_00320	fecR	Periplasmic ferric-dicitrate binding protein FecR, regulates iron transport	COG:COG3712, COG:PT, RefSeq:WP_024956545.1, SO:0001217, UniParc:UPI0004694C5B, UniRef:UniRef100_A0A1V3D927, UniRef:UniRef50_J7VWR6, UniRef:UniRef90_J7VWR6
contig00001	cds	67196	67720	-	ATCC13637_00325	rpoE	DNA-directed RNA polymerase specialized sigma subunit, sigma24 family	COG:COG1595, COG:K, RefSeq:WP_024956546.1, SO:0001217, UniParc:UPI0002FDD72D, UniRef:UniRef100_J7SZY7, UniRef:UniRef50_A0A7V8FG69, UniRef:UniRef90_J7SZY7
contig00001	cds	67925	68191	+	ATCC13637_00330		Transmembrane protein	RefSeq:WP_005413581.1, SO:0001217, UniParc:UPI0002B8BB49, UniRef:UniRef100_A0A1V3D0E2, UniRef:UniRef50_B4SKC8, UniRef:UniRef90_A0A246I0T3
contig00001	cds	68201	69379	+	ATCC13637_00335		Low temperature requirement protein A	RefSeq:WP_024956547.1, SO:0001217, UniParc:UPI00046ABCEA, UniRef:UniRef100_A0A1V3CZX3, UniRef:UniRef50_A0A0G3EMC3, UniRef:UniRef90_A0A2D0ANH9
contig00001	cds	69376	70815	-	ATCC13637_00340	sbcC	Exonuclease SbcC	RefSeq:WP_024956548.1, SO:0001217, UniParc:UPI0004698084, UniRef:UniRef100_A0A1V3CZX5, UniRef:UniRef50_A0A2D0ANG0, UniRef:UniRef90_A0A0M0NK10
contig00001	cds	70832	72319	-	ATCC13637_00345		FGE-sulfatase domain-containing protein	RefSeq:WP_024956549.1, SO:0001217, UniParc:UPI0004695E1D, UniRef:UniRef100_A0A1V3D095, UniRef:UniRef50_A0A0M0NJH9, UniRef:UniRef90_A0A2J0UCD8
contig00001	cds	72333	73529	-	ATCC13637_00350		Cell surface protein	RefSeq:WP_024956550.1, SO:0001217, UniParc:UPI0004686991, UniRef:UniRef100_A0A1V3CZW6, UniRef:UniRef50_B8L611, UniRef:UniRef90_B8L611
contig00001	cds	73832	74266	+	ATCC13637_00355	ribN	Riboflavin transporter RibN, EamA domain	COG:COG2510, COG:H, RefSeq:WP_024956551.1, SO:0001217, UniParc:UPI000469AEA8, UniRef:UniRef100_A0A1V3CZX4, UniRef:UniRef50_J7VR30, UniRef:UniRef90_J7VR30
contig00001	cds	74300	74692	+	ATCC13637_00360		DUF3224 domain-containing protein	RefSeq:WP_024956552.1, SO:0001217, UniParc:UPI0004698022, UniRef:UniRef100_A0A1V3CZZ2, UniRef:UniRef50_A0A0N0XKB2, UniRef:UniRef90_B2FTL4
contig00001	cds	74706	75347	-	ATCC13637_00365	fixJ	DNA-binding response regulator, FixJ family, consists of REC and HTH domains	COG:COG4566, COG:TK, RefSeq:WP_024956553.1, SO:0001217, UniParc:UPI0004686F65, UniRef:UniRef100_A0A1V3D066, UniRef:UniRef50_A0A256FUU8, UniRef:UniRef90_J7VDR3
contig00001	cds	75340	76395	-	ATCC13637_00370		Signal transduction histidine kinase regulating C4-dicarboxylate transport system	COG:COG4191, COG:T, RefSeq:WP_024956554.1, SO:0001217, UniParc:UPI000467FEBD, UniRef:UniRef100_A0A1V3CZW9, UniRef:UniRef50_A0A157SJX8, UniRef:UniRef90_M5CZI2
contig00001	cds	76709	77446	-	ATCC13637_00375	sapB	Magnesium uptake protein YhiD/SapB, involved in acid resistance	COG:COG1285, COG:P, RefSeq:WP_005413576.1, SO:0001217, UniParc:UPI0002B8C20B, UniRef:UniRef100_A0A0X3R423, UniRef:UniRef50_A0A2J7TF63, UniRef:UniRef90_A0A0M0NJI2
contig00001	cds	77478	80237	-	ATCC13637_00380	mgtA	magnesium-translocating P-type ATPase	COG:COG0474, COG:P, RefSeq:WP_024956555.1, SO:0001217, UniParc:UPI00046954A7, UniRef:UniRef100_A0A1V3D0D0, UniRef:UniRef50_A0A3R9W5U7, UniRef:UniRef90_B2FTK9
contig00001	cds	80301	80600	-	ATCC13637_00385		DUF1330 domain-containing protein	RefSeq:WP_024956556.1, SO:0001217, UniParc:UPI000468F2CA, UniRef:UniRef100_A0A1V3CZW0, UniRef:UniRef50_A0A3C0GQ92, UniRef:UniRef90_B4SKC1
contig00001	cds	81129	81989	+	ATCC13637_00390		Hydrolase-4 domain-containing protein	RefSeq:WP_024956557.1, SO:0001217, UniParc:UPI000469E082, UniRef:UniRef100_A0A1V3CZW4, UniRef:UniRef50_Q99390, UniRef:UniRef90_A0A1A6XZH6
contig00001	cds	82101	83060	-	ATCC13637_00395	pip	prolyl aminopeptidase	COG:COG0596, COG:HR, RefSeq:WP_024956558.1, SO:0001217, UniParc:UPI000468CF96, UniRef:UniRef100_A0A1V3D084, UniRef:UniRef50_B2FTK7, UniRef:UniRef90_B2FTK7
contig00001	cds	83175	83840	+	ATCC13637_00400		Putative transmembrane mating pair formation protein	RefSeq:WP_024956559.1, SO:0001217, UniParc:UPI000468B6D5, UniRef:UniRef100_A0A1V3CZV9, UniRef:UniRef50_M5D087, UniRef:UniRef90_A0A0U5BPA5
contig00001	cds	83997	86192	-	ATCC13637_00405	fhuE	Outer membrane receptor for ferric coprogen and ferric-rhodotorulic acid	COG:COG4773, COG:P, RefSeq:WP_024956560.1, SO:0001217, UniParc:UPI000469456A, UniRef:UniRef100_A0A1V3CZW5, UniRef:UniRef50_A0A0K1NCI3, UniRef:UniRef90_T5L3X0
contig00001	cds	86452	87036	+	ATCC13637_00410	tetR	TetR family transcriptional regulator	RefSeq:WP_014647283.1, SO:0001217, UniParc:UPI000259BB3F, UniRef:UniRef100_A0A1V3CZY3, UniRef:UniRef50_B2FTK4, UniRef:UniRef90_J7VWQ0
contig00001	cds	87141	88229	+	ATCC13637_00415	ycaQ	DNA glycosylase YcaQ, repair of DNA interstrand crosslinks	COG:COG3214, COG:L, RefSeq:WP_024956561.1, SO:0001217, UniParc:UPI00046A7D3A, UniRef:UniRef100_A0A1V3D057, UniRef:UniRef50_A0A5C9CKP2, UniRef:UniRef90_B2FTK3
contig00001	cds	88326	89252	-	ATCC13637_00420		ABC transmembrane type-1 domain-containing protein	RefSeq:WP_024956562.1, SO:0001217, UniParc:UPI0004686F59, UniRef:UniRef100_A0A1V3CZV6, UniRef:UniRef50_A0A6I6I1Q0, UniRef:UniRef90_B4SKA6
contig00001	cds	89408	90484	-	ATCC13637_00425	baeS	Signal transduction histidine kinase	COG:COG0642, COG:T, RefSeq:WP_024956563.1, SO:0001217, UniParc:UPI0004683E8C, UniRef:UniRef100_A0A1V3D0Z5, UniRef:UniRef50_A0A853T1E3, UniRef:UniRef90_B2FTK1
contig00001	cds	90489	91256	-	ATCC13637_00430	ompR	DNA-binding response regulator, OmpR family, contains REC and winged-helix (wHTH) domain	COG:COG0745, COG:TK, SO:0001217, UniRef:UniRef50_A0A3M4Q209, UniRef:UniRef90_J7VR18
contig00001	cds	91253	91717	-	ATCC13637_00435		Transmembrane protein	RefSeq:WP_032963272.1, SO:0001217, UniParc:UPI0004EF4F7E, UniRef:UniRef100_A0A1V3CZV0, UniRef:UniRef50_J7VWP5, UniRef:UniRef90_J7VWP5
contig00001	cds	92047	93228	+	ATCC13637_00440	acrA	Multidrug efflux pump subunit AcrA (membrane-fusion protein)	COG:COG0845, COG:MV, RefSeq:WP_024956566.1, SO:0001217, UniParc:UPI000469074B, UniRef:UniRef100_A0A1V3CZV2, UniRef:UniRef50_M5D7H7, UniRef:UniRef90_J7SZX9
contig00001	cds	93231	95174	+	ATCC13637_00445	macB	Macrolide export ATP-binding/permease protein MacB	RefSeq:WP_038645999.1, SO:0001217, UniParc:UPI0004EF59C8, UniRef:UniRef100_A0A1V3D074, UniRef:UniRef50_A0A0U5IAT3, UniRef:UniRef90_A0A0U5IAT3
contig00001	cds	95299	95892	-	ATCC13637_00450	mscS	Small-conductance mechanosensitive channel	COG:COG0668, COG:M, RefSeq:WP_038645996.1, SO:0001217, UniParc:UPI0004EF5115, UniRef:UniRef100_A0A1V3CZU9, UniRef:UniRef50_A0A3P1XE60, UniRef:UniRef90_J7UXY0
contig00001	cds	95898	96764	-	ATCC13637_00455	fabG	NAD(P)-dependent dehydrogenase, short-chain alcohol dehydrogenase family	COG:COG1028, COG:I, RefSeq:WP_012480369.1, SO:0001217, UniParc:UPI000173829E, UniRef:UniRef100_A0A209L4J4, UniRef:UniRef50_A0A2E3M2V0, UniRef:UniRef90_J7VR14
contig00001	cds	96865	97248	-	ATCC13637_00460		Sensory rhodopsin transducer	RefSeq:WP_005409793.1, SO:0001217, UniParc:UPI000173829D, UniRef:UniRef100_A0A5K1NL79, UniRef:UniRef50_K9GZ01, UniRef:UniRef90_A0A149Q580
contig00001	cds	97281	97859	+	ATCC13637_00465		LLM class flavin-dependent oxidoreductase	SO:0001217, UniRef:UniRef50_S4XNH6, UniRef:UniRef90_UPI0004B8DF3A
contig00001	cds	97937	98293	+	ATCC13637_00470		hypothetical protein	SO:0001217, UniRef:UniRef50_UPI001E56366F, UniRef:UniRef90_UPI001E56366F
contig00001	cds	98263	99849	-	ATCC13637_00475	amyA	Glycosidase/amylase (phosphorylase)	COG:COG0366, COG:G, RefSeq:WP_024957178.1, SO:0001217, UniParc:UPI000467F8D3, UniRef:UniRef100_A0A1V3D1P8, UniRef:UniRef50_J7VDP1, UniRef:UniRef90_J7VDP1
contig00001	cds	100011	100802	+	ATCC13637_00480	xth	exodeoxyribonuclease III	COG:COG0708, COG:L, EC:3.1.11.2, KEGG:K01142, RefSeq:WP_005413552.1, SO:0001217, UniParc:UPI0002B8B9CA, UniRef:UniRef100_A0A1V3D0M0, UniRef:UniRef50_A0A521RRB0, UniRef:UniRef90_A0A7G7P7Y4
contig00001	cds	100803	102521	-	ATCC13637_00485	gAF	GAF domain	COG:COG2203, COG:T, RefSeq:WP_024957179.1, SO:0001217, UniParc:UPI0004691B77, UniRef:UniRef100_A0A1V3D0X7, UniRef:UniRef50_A0A8F6HAF0, UniRef:UniRef90_B2FT01
contig00001	cds	102642	102839	-	ATCC13637_00490		AbrB/MazE/SpoVT family DNA-binding domain-containing protein	SO:0001217, UniParc:UPI00027A7356, UniRef:UniRef100_J7VWN5, UniRef:UniRef50_E6WWD7, UniRef:UniRef90_B2FT00
contig00001	cds	102836	103471	-	ATCC13637_00495		DNA-3-methyladenine glycosylase	EC:3.2.2.21, KEGG:K03652, RefSeq:WP_024957180.1, SO:0001217, UniParc:UPI0004696057, UniRef:UniRef100_A0A1V3D101, UniRef:UniRef50_Q39CW7, UniRef:UniRef90_B2FSZ9
contig00001	cds	103544	104503	-	ATCC13637_00500	fieF	Divalent metal cation (Fe/Co/Zn/Cd) efflux pump	COG:COG0053, COG:P, RefSeq:WP_024957181.1, SO:0001217, UniParc:UPI00046AD071, UniRef:UniRef100_A0A1V3D0N8, UniRef:UniRef50_M5EY91, UniRef:UniRef90_A0A699YGD3
contig00001	cds	104573	105157	-	ATCC13637_00505		Inh domain-containing protein	RefSeq:WP_024957182.1, SO:0001217, UniParc:UPI0004690229, UniRef:UniRef100_A0A1V3D0M7, UniRef:UniRef50_B4SK98, UniRef:UniRef90_J7UXW9
contig00001	cds	105348	105605	-	ATCC13637_00510		Transmembrane protein	RefSeq:WP_005409784.1, SO:0001217, UniParc:UPI0001738294, UniRef:UniRef100_A0A109JEC9, UniRef:UniRef50_A0A1N6XBP5, UniRef:UniRef90_A0A1Z2LKC0
contig00001	cds	105602	106954	-	ATCC13637_00515		TFIIB-type zinc ribbon-containing protein	RefSeq:WP_005409783.1, SO:0001217, UniParc:UPI00027A7352, UniRef:UniRef100_J7VWN0, UniRef:UniRef50_B4SK93, UniRef:UniRef90_B4SK93
contig00001	cds	106975	108114	-	ATCC13637_00520	ydjI	Membrane protease subunit, stomatin/prohibitin family, contains C-terminal Zn-ribbon domain	COG:COG4260, COG:O, RefSeq:WP_005409782.1, SO:0001217, UniParc:UPI0001738292, UniRef:UniRef100_A0A0M0NFW8, UniRef:UniRef50_R6X4N0, UniRef:UniRef90_B4SK92
contig00001	cds	108257	109549	-	ATCC13637_00525		Transporter	RefSeq:WP_024957183.1, SO:0001217, UniParc:UPI00046818E3, UniRef:UniRef100_A0A1V3D147, UniRef:UniRef50_A0A023Y0R4, UniRef:UniRef90_A0A1A6XXT9
contig00001	cds	109596	110345	-	ATCC13637_00530		Fimbrial biogenesis outer membrane usher protein	RefSeq:WP_024957184.1, SO:0001217, UniParc:UPI000468F5B4, UniRef:UniRef100_A0A1V3D1A7, UniRef:UniRef50_A0A369UL88, UniRef:UniRef90_B2FSZ2
contig00001	cds	110358	111062	-	ATCC13637_00535	c39G	putative double-glycine leader peptidase, C39-like (CLD) domain	COG:COG3271, COG:U, RefSeq:WP_024957185.1, SO:0001217, UniParc:UPI00046AD100, UniRef:UniRef100_A0A1V3D1Q8, UniRef:UniRef50_J7VR01, UniRef:UniRef90_J7VR01
contig00001	cds	111162	112478	-	ATCC13637_00540		Adhesin	RefSeq:WP_024957186.1, SO:0001217, UniParc:UPI00046A3A0D, UniRef:UniRef100_A0A1V3D0N0, UniRef:UniRef50_B4SK76, UniRef:UniRef90_B4SK76
contig00001	cds	112522	113139	-	ATCC13637_00545		Fap amyloid fibril minor component	RefSeq:WP_024957187.1, SO:0001217, UniParc:UPI0004684C5E, UniRef:UniRef100_A0A1V3D0Y7, UniRef:UniRef50_A0A2J0U705, UniRef:UniRef90_B2FSY9
contig00001	cds	113136	113666	-	ATCC13637_00550		Translation initiation factor IF-2	RefSeq:WP_024957188.1, SO:0001217, UniParc:UPI000469234E, UniRef:UniRef100_A0A1V3D0Q9, UniRef:UniRef50_A0A0Q4QM57, UniRef:UniRef90_J7VDM8
contig00001	cds	114063	115418	+	ATCC13637_00555	atoC	DNA-binding transcriptional response regulator, NtrC family, contains REC, AAA-type ATPase, and a Fis-type DNA-binding domains	COG:COG2204, COG:T, RefSeq:WP_024957189.1, SO:0001217, UniParc:UPI000469EA36, UniRef:UniRef100_A0A1V3D0P4, UniRef:UniRef50_A0A0R0DG33, UniRef:UniRef90_J7UXV9
contig00001	cds	115419	115727	-	ATCC13637_00560		Winged helix-turn-helix domain-containing protein	RefSeq:WP_024957190.1, SO:0001217, UniParc:UPI00046ABCDD, UniRef:UniRef100_A0A1V3D0N9, UniRef:UniRef50_A0A286D7C4, UniRef:UniRef90_B2FSY6
contig00001	cds	115720	116256	-	ATCC13637_00565		CENP-V/GFA domain-containing protein	COG:COG3791, COG:S, SO:0001217, UniParc:UPI000469137F, UniRef:UniRef100_A0A1V3D100, UniRef:UniRef50_B2FSY5, UniRef:UniRef90_B2FSY5
contig00001	cds	116324	117205	-	ATCC13637_00570	tolB	Periplasmic component TolB of the Tol biopolymer transport system	COG:COG0823, COG:U, RefSeq:WP_024957192.1, SO:0001217, UniParc:UPI00046A3EBD, UniRef:UniRef100_A0A1V3D0M6, UniRef:UniRef50_A0A0Q8XBD0, UniRef:UniRef90_J7SZW9
contig00001	cds	117202	118242	-	ATCC13637_00575		Tat (Twin-arginine translocation) pathway signal sequence	RefSeq:WP_024957193.1, SO:0001217, UniParc:UPI00046A51C6, UniRef:UniRef100_A0A1V3D0M5, UniRef:UniRef50_A0A1V3P1E7, UniRef:UniRef90_A0A0L8ACY7
contig00001	cds	118334	119260	+	ATCC13637_00580	lysR	DNA-binding transcriptional regulator, LysR family	COG:COG0583, COG:K, RefSeq:WP_024957194.1, SO:0001217, UniParc:UPI00046A9B28, UniRef:UniRef100_A0A1V3D156, UniRef:UniRef50_J7UXV4, UniRef:UniRef90_J7UXV4
contig00001	cds	119257	119724	+	ATCC13637_00585	rhaS	HTH-type transcriptional activator rhaS	RefSeq:WP_024957195.1, SO:0001217, UniParc:UPI000469A867, UniRef:UniRef100_A0A1V3D1R8, UniRef:UniRef50_A0A5E4SSJ3, UniRef:UniRef90_M5CZX9
contig00001	cds	119735	120160	+	ATCC13637_00590	gloA	Catechol 2,3-dioxygenase or related enzyme, vicinal oxygen chelate (VOC) family	COG:COG0346, COG:Q, RefSeq:WP_024957196.1, SO:0001217, UniParc:UPI00046AA623, UniRef:UniRef100_A0A1V3D0P0, UniRef:UniRef50_Q13WU2, UniRef:UniRef90_J7VWL3
contig00001	cds	120157	120387	+	ATCC13637_00595		Transmembrane protein	RefSeq:WP_024957197.1, SO:0001217, UniParc:UPI0004689FAF, UniRef:UniRef100_A0A1V3D0Z8, UniRef:UniRef50_F8J5I7, UniRef:UniRef90_J7SZW7
contig00001	cds	120394	121089	-	ATCC13637_00600	ycjU	Beta-phosphoglucomutase, HAD superfamily	COG:COG0637, COG:G, RefSeq:WP_024957198.1, SO:0001217, UniParc:UPI000469840A, UniRef:UniRef100_A0A1V3D0R8, UniRef:UniRef50_A0A6S7F7H2, UniRef:UniRef90_B4SK63
contig00001	cds	121194	121934	-	ATCC13637_00605	nUC1	DNA/RNA endonuclease G, NUC1	COG:COG1864, COG:F, KEGG:K01173, RefSeq:WP_024957199.1, SO:0001217, UniParc:UPI00046AE502, UniRef:UniRef100_A0A1V3D0Q7, UniRef:UniRef50_J7UXU7, UniRef:UniRef90_J7UXU7
contig00001	cds	122289	123527	-	ATCC13637_00610		Peptidase MA superfamily protein	SO:0001217, UniRef:UniRef50_A0A0S2G3S8, UniRef:UniRef90_UPI001E51C503
contig00001	cds	123682	125256	+	ATCC13637_00615		putative acyl esterase	COG:COG2936, COG:R, RefSeq:WP_024957200.1, SO:0001217, UniParc:UPI000469B494, UniRef:UniRef100_A0A1V3D0P7, UniRef:UniRef50_A0A1M4JET5, UniRef:UniRef90_H9MZI2
contig00001	cds	125344	126795	+	ATCC13637_00620		TSPc domain-containing protein	RefSeq:WP_024957201.1, SO:0001217, UniParc:UPI000468CE9E, UniRef:UniRef100_A0A1V3D110, UniRef:UniRef50_A0A317C221, UniRef:UniRef90_A0A317C221
contig00001	cds	126854	127783	-	ATCC13637_00625		DUF6708 domain-containing protein	RefSeq:WP_024957202.1, SO:0001217, UniParc:UPI00046A2367, UniRef:UniRef100_A0A1V3D0N4, UniRef:UniRef50_E3HG79, UniRef:UniRef90_J7VDL5
contig00001	cds	127845	128864	-	ATCC13637_00630	rbsK	Sugar or nucleoside kinase, ribokinase family	COG:COG0524, COG:G, RefSeq:WP_005409760.1, SO:0001217, UniParc:UPI0001738247, UniRef:UniRef100_J7UXU3, UniRef:UniRef50_A0A6V7BTX1, UniRef:UniRef90_A0A699XXK8
contig00001	cds	128875	130062	-	ATCC13637_00635	tesA	Lysophospholipase L1 or related esterase Includes spore coat protein LipC/YcsK	COG:COG2755, COG:DI, RefSeq:WP_012480340.1, SO:0001217, UniParc:UPI0001738246, UniRef:UniRef100_A0A1V3D164, UniRef:UniRef50_A0A1B2N0L6, UniRef:UniRef90_J7VQY1
contig00001	cds	130084	130836	-	ATCC13637_00640	fabG	NAD(P)-dependent dehydrogenase, short-chain alcohol dehydrogenase family	COG:COG1028, COG:I, RefSeq:WP_005413520.1, SO:0001217, UniParc:UPI0001738245, UniRef:UniRef100_A0A0U5B0D9, UniRef:UniRef50_V7ZG15, UniRef:UniRef90_J7VWK1
contig00001	cds	130879	132183	-	ATCC13637_00645	uhpC	Sugar phosphate permease	COG:COG2271, COG:G, RefSeq:WP_024956790.1, SO:0001217, UniParc:UPI0004688DD5, UniRef:UniRef100_A0A1V3D0Q0, UniRef:UniRef50_J7SZW3, UniRef:UniRef90_J7SZW3
contig00001	cds	132180	134405	-	ATCC13637_00650		Alginate lyase	EC:4.2.2.26, GO:0000272, GO:0042597, GO:0046872, GO:0052764, RefSeq:WP_024956791.1, SO:0001217, UniParc:UPI000468D6CA, UniRef:UniRef100_A0A1V3D105, UniRef:UniRef50_B2FSW8, UniRef:UniRef90_B2FSW8
contig00001	cds	134402	135841	-	ATCC13637_00655		Poly(Beta-D-mannuronate) lyase	SO:0001217, UniParc:UPI00046AFF56, UniRef:UniRef100_A0A1V3D0S8, UniRef:UniRef50_J2FYY6, UniRef:UniRef90_J7UXT8
contig00001	cds	136053	138974	+	ATCC13637_00660	fepA	Outer membrane receptor for ferrienterochelin and colicins	COG:COG4771, COG:P, SO:0001217, UniRef:UniRef50_V7ZGP4, UniRef:UniRef90_A0A7V8JN01
contig00001	cds	139077	139820	+	ATCC13637_00665	fadR	DNA-binding transcriptional regulator, FadR family	COG:COG2186, COG:K, RefSeq:WP_005409753.1, SO:0001217, UniParc:UPI0001738210, UniRef:UniRef100_A0A0U5HK42, UniRef:UniRef50_A0A2N5D9B0, UniRef:UniRef90_A0A7V8JMV4
contig00001	cds	139938	141704	+	ATCC13637_00670		Wall associated protein	RefSeq:WP_024956794.1, SO:0001217, UniParc:UPI000469DC84, UniRef:UniRef100_A0A1V3D0Q3, UniRef:UniRef50_B2FSW4, UniRef:UniRef90_B2FSW4
contig00001	cds	141923	142522	+	ATCC13637_00675	ssuE	NAD(P)H-dependent FMN reductase	COG:C, COG:COG0431, RefSeq:WP_024956795.1, SO:0001217, UniParc:UPI000469B71A, UniRef:UniRef100_A0A1V3D120, UniRef:UniRef50_J7VDK6, UniRef:UniRef90_J7VDK6
contig00001	cds	142542	144188	-	ATCC13637_00680	fadK	O-succinylbenzoic acid-CoA ligase MenE or related acyl-CoA synthetase (AMP-forming)	COG:COG0318, COG:I, RefSeq:WP_024956796.1, SO:0001217, UniParc:UPI0004686EAA, UniRef:UniRef100_A0A1V3D0P5, UniRef:UniRef50_A0A7T4G2G9, UniRef:UniRef90_J7UXT2
contig00001	cds	144318	144992	+	ATCC13637_00685	citB	DNA-binding response regulator, NarL/FixJ family, contains REC and HTH domains	COG:COG2197, COG:TK, RefSeq:WP_005409749.1, SO:0001217, UniParc:UPI00027A7216, UniRef:UniRef100_J7VQX1, UniRef:UniRef50_A0A091B1D6, UniRef:UniRef90_J7VQX1
contig00001	cds	144997	148326	-	ATCC13637_00690	pAS	PAS domain	COG:COG2202, COG:T, RefSeq:WP_024956797.1, SO:0001217, UniParc:UPI00046AEC57, UniRef:UniRef100_A0A1V3D174, UniRef:UniRef50_B2FSW0, UniRef:UniRef90_B2FSW0
contig00001	cds	148363	148839	-	ATCC13637_00695	maoC	Acyl-CoA dehydratase PaaZ	COG:COG2030, COG:I, RefSeq:WP_024956798.1, SO:0001217, UniParc:UPI000469B18E, UniRef:UniRef100_A0A1V3D1T9, UniRef:UniRef50_M5D7G5, UniRef:UniRef90_J7SZV9
contig00001	cds	148836	149714	-	ATCC13637_00700	menH	2-succinyl-6-hydroxy-2,4-cyclohexadiene-1-carboxylate synthase MenH and related esterases, alpha/beta hydrolase fold	COG:COG0596, COG:HR, RefSeq:WP_024956799.1, SO:0001217, UniParc:UPI0004690461, UniRef:UniRef100_A0A1V3D0R0, UniRef:UniRef50_J7VDK1, UniRef:UniRef90_J7VDK1
contig00001	cds	149747	151945	-	ATCC13637_00705	cirA	Outer membrane receptor protein, Fe transport	COG:COG1629, COG:P, RefSeq:WP_024956800.1, SO:0001217, UniParc:UPI00046A4ED3, UniRef:UniRef100_A0A1V3D116, UniRef:UniRef50_A0A0Q6TPN3, UniRef:UniRef90_J7UXS7
contig00001	cds	152143	153147	+	ATCC13637_00710	lpqC	Acetyl xylan esterase AxeA and related esterases, LpqC family	COG:COG3509, COG:G, RefSeq:WP_024956801.1, SO:0001217, UniParc:UPI00046907F4, UniRef:UniRef100_A0A1V3D0T6, UniRef:UniRef50_M5D004, UniRef:UniRef90_M5D004
contig00001	cds	153266	154423	+	ATCC13637_00715	ampC	CubicO group peptidase, beta-lactamase class C family	COG:COG1680, COG:V, RefSeq:WP_231347450.1, SO:0001217, UniParc:UPI0004EF4FD1, UniRef:UniRef100_A0A1V3D0S7, UniRef:UniRef50_A0A6J4GP19, UniRef:UniRef90_A0A290YVR8
contig00001	cds	154669	155481	+	ATCC13637_00720		Secreted trypsin-like serine protease	COG:COG5640, COG:O, RefSeq:WP_024956803.1, SO:0001217, UniParc:UPI0004697C3C, UniRef:UniRef100_A0A1V3D0R4, UniRef:UniRef50_A0A7W9V4P7, UniRef:UniRef90_J7SZV7
contig00001	cds	155595	156134	+	ATCC13637_00725		Restriction endonuclease subunit S	SO:0001217, UniRef:UniRef50_J7VDJ6, UniRef:UniRef90_J7VDJ6
contig00001	cds	156091	157125	-	ATCC13637_00730	metE	methionine synthase	COG:COG0620, COG:E, RefSeq:WP_005409740.1, SO:0001217, UniParc:UPI00027A720D, UniRef:UniRef100_J7UXS1, UniRef:UniRef50_A0A0D7U518, UniRef:UniRef90_J7UXS1
contig00001	cds	157165	158142	-	ATCC13637_00735		DUF1852 domain-containing protein	RefSeq:WP_024956805.1, SO:0001217, UniParc:UPI000468F31E, UniRef:UniRef100_A0A1V3D0Q2, UniRef:UniRef50_S5YTG5, UniRef:UniRef90_M5CNG3
contig00001	cds	158199	158786	-	ATCC13637_00740	msuE	FMN reductase	COG:C, COG:COG0431, RefSeq:WP_024956806.1, SO:0001217, UniParc:UPI00046A8B52, UniRef:UniRef100_A0A1V3D183, UniRef:UniRef50_A0A0N1CYI3, UniRef:UniRef90_A0A6B8GUL1
contig00001	cds	158862	159776	+	ATCC13637_00745	lysR	DNA-binding transcriptional regulator, LysR family	COG:COG0583, COG:K, RefSeq:WP_024956807.1, SO:0001217, UniParc:UPI00046A3CE6, UniRef:UniRef100_A0A1V3D1U9, UniRef:UniRef50_B4EJ38, UniRef:UniRef90_B8LAU7
contig00001	cds	159776	160645	+	ATCC13637_00750	metF	5,10-methylenetetrahydrofolate reductase	COG:COG0685, COG:E, RefSeq:WP_024956808.1, SO:0001217, UniParc:UPI000467F070, UniRef:UniRef100_A0A1V3D0S0, UniRef:UniRef50_V7ZG88, UniRef:UniRef90_B2FSU8
contig00001	cds	160697	160948	-	ATCC13637_00755		Transposase	RefSeq:WP_005409735.1, SO:0001217, UniParc:UPI00017381C3, UniRef:UniRef100_A0A0X3R2I4, UniRef:UniRef50_A0A0X3R2I4, UniRef:UniRef90_A0A2J0SLY0
contig00001	cds	161038	161283	-	ATCC13637_00760		Cold-shock protein	RefSeq:WP_005409734.1, SO:0001217, UniParc:UPI00027A7208, UniRef:UniRef100_A0A0U5DDB3, UniRef:UniRef50_A0A0U5DDB3, UniRef:UniRef90_A0A0U5DDB3
contig00001	cds	161454	161885	+	ATCC13637_00765		BLUF domain-containing protein	RefSeq:WP_005413499.1, SO:0001217, UniParc:UPI0002B8C579, UniRef:UniRef100_A0A1V3D0T8, UniRef:UniRef50_M5CYH1, UniRef:UniRef90_J7VWG9
contig00001	cds	162387	165035	+	ATCC13637_00770	uvrA	excinuclease ABC subunit UvrA	COG:COG0178, COG:L, RefSeq:WP_024956810.1, SO:0001217, UniParc:UPI000469F202, UniRef:UniRef100_A0A1V3D140, UniRef:UniRef50_Q9RYW8, UniRef:UniRef90_B8LAW2
contig00001	cds	165101	166003	-	ATCC13637_00775	lysR	DNA-binding transcriptional regulator, LysR family	COG:COG0583, COG:K, KEGG:K17737, RefSeq:WP_005409730.1, SO:0001217, UniParc:UPI00017381BE, UniRef:UniRef100_A0A1V3D0R7, UniRef:UniRef50_A0A654C9U6, UniRef:UniRef90_A0A0H2QS17
contig00001	cds	166113	167234	+	ATCC13637_00780	prpF	4-oxalomesaconate tautomerase	COG:C, COG:COG2828, RefSeq:WP_024956811.1, SO:0001217, UniParc:UPI00046A98E7, UniRef:UniRef100_A0A1V3D0R5, UniRef:UniRef50_P0AAV9, UniRef:UniRef90_B2FSU1
contig00001	cds	167310	168368	+	ATCC13637_00785	tauA	ABC-type nitrate/sulfonate/bicarbonate transport system, periplasmic component	COG:COG0715, COG:P, RefSeq:WP_024956812.1, SO:0001217, UniParc:UPI0004692C03, UniRef:UniRef100_A0A1V3D119, UniRef:UniRef50_A0A1Q9AI49, UniRef:UniRef90_J7VWG4
contig00001	cds	168383	169216	+	ATCC13637_00790	tauB	ABC-type nitrate/sulfonate/bicarbonate transport system, ATPase component	COG:COG1116, COG:P, RefSeq:WP_024956813.1, SO:0001217, UniParc:UPI00046A4608, UniRef:UniRef100_A0A1V3D198, UniRef:UniRef50_A0A385ZSS2, UniRef:UniRef90_J7SZV1
contig00001	cds	169200	169976	+	ATCC13637_00795	tauC	ABC-type nitrate/sulfonate/bicarbonate transport system, permease component	COG:COG0600, COG:P, RefSeq:WP_024956814.1, SO:0001217, UniParc:UPI00046972DF, UniRef:UniRef100_A0A1V3D1W0, UniRef:UniRef50_A0A1I2NPD4, UniRef:UniRef90_A0A0H2QKD5
contig00001	cds	170111	171544	+	ATCC13637_00800	oprP	Phosphate-selective porin	COG:COG3746, COG:P, KEGG:K07221, RefSeq:WP_024956815.1, SO:0001217, UniParc:UPI000469B982, UniRef:UniRef100_A0A1V3D0T1, UniRef:UniRef50_A0A139SUE1, UniRef:UniRef90_J7UXQ3
contig00001	cds	171570	172784	-	ATCC13637_00805	arsB	Na+/H+ antiporter NhaD or related arsenite permease	COG:COG1055, COG:P, SO:0001217, UniRef:UniRef50_A0A0F5K1K4, UniRef:UniRef90_A0A0U5I9R4
contig00001	cds	173009	175585	-	ATCC13637_00810	bglX	Periplasmic beta-glucosidase and related glycosidases	COG:COG1472, COG:G, RefSeq:WP_024956817.1, SO:0001217, UniParc:UPI00046A0F93, UniRef:UniRef100_A0A1V3D1C2, UniRef:UniRef50_B0RTT5, UniRef:UniRef90_J7VWF9
contig00001	cds	175803	176849	+	ATCC13637_00815	purR	DNA-binding transcriptional regulator, LacI/PurR family	COG:COG1609, COG:K, RefSeq:WP_005409722.1, SO:0001217, UniParc:UPI00027A71FE, UniRef:UniRef100_A0A1V3D135, UniRef:UniRef50_A0A160N455, UniRef:UniRef90_A0A1V3D135
contig00001	cds	176911	178371	-	ATCC13637_00820	fucP	Fucose permease	COG:COG0738, COG:G, RefSeq:WP_024956818.1, SO:0001217, UniParc:UPI0004695C2E, UniRef:UniRef100_A0A1V3D0V5, UniRef:UniRef50_K1LMK6, UniRef:UniRef90_J7VDI0
contig00001	cds	178486	181152	-	ATCC13637_00825	fepA	Outer membrane receptor for ferrienterochelin and colicins	COG:COG4771, COG:P, RefSeq:WP_024956819.1, SO:0001217, UniParc:UPI000469CD90, UniRef:UniRef100_A0A1V3D0U7, UniRef:UniRef50_J7UXP6, UniRef:UniRef90_J7UXP6
contig00001	cds	181570	182769	+	ATCC13637_00830	ampC	CubicO group peptidase, beta-lactamase class C family	COG:COG1680, COG:V, RefSeq:WP_024956820.1, SO:0001217, UniParc:UPI000468B82D, UniRef:UniRef100_A0A1V3D108, UniRef:UniRef50_J7VQU1, UniRef:UniRef90_J7VQU1
contig00001	cds	182854	183414	-	ATCC13637_00835	fAS1	Uncaracterized surface protein containing fasciclin (FAS1) repeats	COG:COG2335, COG:R, SO:0001217, UniParc:UPI00046AEA61, UniRef:UniRef100_A0A1V3D0Z6, UniRef:UniRef50_H8XV57, UniRef:UniRef90_J7VWF4
contig00001	cds	183503	183937	-	ATCC13637_00840	hxlR	DNA-binding transcriptional regulator, HxlR family	COG:COG1733, COG:K, SO:0001217, UniParc:UPI0009893130, UniRef:UniRef100_UPI0009893130, UniRef:UniRef50_A0A3M3D217, UniRef:UniRef90_J7SZU8
contig00001	cds	184012	184941	+	ATCC13637_00845	nmrA	NmrA domain-containing protein	RefSeq:WP_032963456.1, SO:0001217, UniParc:UPI0004EF503B, UniRef:UniRef100_A0A1V3D248, UniRef:UniRef50_J7VDH6, UniRef:UniRef90_J7VDH6
contig00001	cds	184984	186237	-	ATCC13637_00850	oprB	Carbohydrate-selective porin OprB	COG:COG3659, COG:M, RefSeq:WP_024956824.1, SO:0001217, UniParc:UPI000468A7B7, UniRef:UniRef100_A0A1V3D0T4, UniRef:UniRef50_B2FSS7, UniRef:UniRef90_B2FSS7
contig00001	cds	186321	188024	-	ATCC13637_00855	frwB	Phosphotransferase system fructose-specific component IIB	COG:COG1445, COG:G, RefSeq:WP_024956825.1, SO:0001217, UniParc:UPI0004689B0B, UniRef:UniRef100_A0A1V3D149, UniRef:UniRef50_P23355, UniRef:UniRef90_M5D7F9
contig00001	cds	188110	189066	-	ATCC13637_00860	pfkB	1-phosphofructokinase or 6-phosphofructokinase II	COG:COG1105, COG:G, EC:2.7.1.56, KEGG:K00882, RefSeq:WP_024956826.1, SO:0001217, UniParc:UPI000469D51E, UniRef:UniRef100_A0A1V3D0S6, UniRef:UniRef50_P23354, UniRef:UniRef90_B2FSS5
contig00001	cds	189063	191573	-	ATCC13637_00865	ptsP	Mannitol/fructose-specific phosphotransferase system, IIA domain	COG:COG4668, COG:G, RefSeq:WP_024956827.1, SO:0001217, UniParc:UPI0004690AC2, UniRef:UniRef100_A0A1V3D0S5, UniRef:UniRef50_P45597, UniRef:UniRef90_A0A2W6MF92
contig00001	cds	191728	192711	+	ATCC13637_00870	purR	DNA-binding transcriptional regulator, LacI/PurR family	COG:COG1609, COG:K, RefSeq:WP_005413481.1, SO:0001217, UniParc:UPI0002B8BA64, UniRef:UniRef100_A0A1V3D1B0, UniRef:UniRef50_M5CZW6, UniRef:UniRef90_M5CZW6
contig00001	cds	193431	193664	+	ATCC13637_00875		Metallothionein	RefSeq:WP_076738418.1, SO:0001217, UniParc:UPI0004EF5058, UniRef:UniRef100_A0A1V3D1W9, UniRef:UniRef50_A0A0B5EUA4, UniRef:UniRef90_A0A0M1F0Y3
contig00001	cds	193647	194240	-	ATCC13637_00880	pncA	Nicotinamidase-related amidase	COG:COG1335, COG:HR, RefSeq:WP_024956829.1, SO:0001217, UniParc:UPI00046A10F7, UniRef:UniRef100_A0A1V3D0U2, UniRef:UniRef50_J7VQS9, UniRef:UniRef90_J7VQS9
contig00001	cds	194244	194882	-	ATCC13637_00885		Transmembrane protein	RefSeq:WP_024956830.1, SO:0001217, UniParc:UPI00046B098E, UniRef:UniRef100_A0A1V3D141, UniRef:UniRef50_A0A1T3VRC1, UniRef:UniRef90_A0A0R0B6G0
contig00001	cds	194983	195171	-	ATCC13637_00890		Multidrug transporter	RefSeq:WP_005409707.1, SO:0001217, UniParc:UPI00027A7160, UniRef:UniRef100_A0A0M0NFT2, UniRef:UniRef50_B2FSR7, UniRef:UniRef90_B2FSR7
contig00001	cds	195320	196483	+	ATCC13637_00895	tdh	Threonine dehydrogenase or related Zn-dependent dehydrogenase	COG:COG1063, COG:ER, RefSeq:WP_024956831.1, SO:0001217, UniParc:UPI0004680FB6, UniRef:UniRef100_A0A1V3D0V7, UniRef:UniRef50_P77316, UniRef:UniRef90_J7VDG9
contig00001	cds	196494	197000	+	ATCC13637_00900		DUF3307 domain-containing protein	RefSeq:WP_024956832.1, SO:0001217, UniParc:UPI00046A9411, UniRef:UniRef100_A0A1V3D0U6, UniRef:UniRef50_J7UXN0, UniRef:UniRef90_J7UXN0
contig00001	cds	197106	198047	+	ATCC13637_00905		Acyl-CoA dehydrogenase	RefSeq:WP_005413479.1, SO:0001217, UniParc:UPI00017385D1, UniRef:UniRef100_A0A1V3D157, UniRef:UniRef50_J7VQS4, UniRef:UniRef90_J7VQS4
contig00001	cds	198035	198793	+	ATCC13637_00910	lmbE	N-acetylglucosaminyl deacetylase, LmbE family	COG:COG2120, COG:G, RefSeq:WP_024956833.1, SO:0001217, UniParc:UPI00046A08D5, UniRef:UniRef100_A0A1V3D0T7, UniRef:UniRef50_B2FSC0, UniRef:UniRef90_A0A1V3D0T7
contig00001	cds	198790	199377	+	ATCC13637_00915	trmN6	tRNA1(Val) A37 N6-methylase TrmN6	COG:COG4123, COG:J, RefSeq:WP_005413477.1, SO:0001217, UniParc:UPI0002B8C63E, UniRef:UniRef100_A0A1V3D0T5, UniRef:UniRef50_B2FSB9, UniRef:UniRef90_B2FSB9
contig00001	cds	199374	200060	+	ATCC13637_00920	bcsA	Glycosyltransferase, catalytic subunit of cellulose synthase and poly-beta-1,6-N-acetylglucosamine synthase	COG:COG1215, COG:N, RefSeq:WP_024956834.1, SO:0001217, UniParc:UPI00046A0C60, UniRef:UniRef100_A0A1V3D1C0, UniRef:UniRef50_A0A8G1K077, UniRef:UniRef90_J7VDG5
contig00001	cds	200268	200615	+	ATCC13637_00925		Sensors of blue light using FAD protein	RefSeq:WP_050426942.1, SO:0001217, UniParc:UPI0004B352BE, UniRef:UniRef100_A0A1V3D1Y0, UniRef:UniRef50_A0A0R0CVM8, UniRef:UniRef90_T5KTM6
contig00001	cds	200629	201021	-	ATCC13637_00930	atoC	DNA-binding transcriptional response regulator, NtrC family, contains REC, AAA-type ATPase, and a Fis-type DNA-binding domains	COG:COG2204, COG:T, RefSeq:WP_024956836.1, SO:0001217, UniParc:UPI00046A2BC3, UniRef:UniRef100_A0A1V3D0V0, UniRef:UniRef50_M5CZS0, UniRef:UniRef90_A0A0M0NFQ8
contig00001	cds	201235	201579	+	ATCC13637_00935		DUF4174 domain-containing protein	RefSeq:WP_099561584.1, SO:0001217, UniParc:UPI0004EF53B2, UniRef:UniRef100_A0A1V3D1B7, UniRef:UniRef50_A0A149QMI1, UniRef:UniRef90_A0A6B8GV56
contig00001	cds	201739	202053	+	ATCC13637_00940	yciE	(pseudo) Ferritin-like metal-binding protein YciE	COG:COG3685, COG:P, SO:0001217, UniRef:UniRef50_Q8P4M6, UniRef:UniRef90_J7SZU0
contig00001	cds	202096	202260	+	ATCC13637_00945		hypothetical protein	PFAM:PF05974.15
contig00001	cds	202298	203206	+	ATCC13637_00950	cotJC	Mn-containing catalase (includes spore coat protein CotJC)	COG:COG3546, COG:P, RefSeq:WP_024956837.1, SO:0001217, UniParc:UPI0004699669, UniRef:UniRef100_A0A1V3D150, UniRef:UniRef50_G2IMC1, UniRef:UniRef90_J7VDG0
contig00001	cds	203328	203651	-	ATCC13637_00955		General stress protein	KEGG:K06884, RefSeq:WP_005409695.1, SO:0001217, UniParc:UPI00017385C9, UniRef:UniRef100_A0A0M0NG30, UniRef:UniRef50_A1TPV1, UniRef:UniRef90_A0A149QM91
contig00001	cds	203954	204421	+	ATCC13637_00960		BLUF domain-containing protein	RefSeq:WP_024956838.1, SO:0001217, UniParc:UPI00046834CD, UniRef:UniRef100_A0A1V3D0W8, UniRef:UniRef50_J7VQR4, UniRef:UniRef90_J7VQR4
contig00001	cds	204418	205185	+	ATCC13637_00965	yecE	Sugar isomerase-related protein YecE, UPF0759/DUF72 family	COG:COG1801, COG:R, RefSeq:WP_024956839.1, SO:0001217, UniParc:UPI0004681FF1, UniRef:UniRef100_A0A1V3D0V6, UniRef:UniRef50_B2FSB1, UniRef:UniRef90_B2FSB1
contig00001	cds	205178	205912	+	ATCC13637_00970	nei	Formamidopyrimidine-DNA glycosylase	COG:COG0266, COG:L, RefSeq:WP_024956840.1, SO:0001217, UniParc:UPI0004697AC4, UniRef:UniRef100_A0A1V3D166, UniRef:UniRef50_A0A7Z3BWA3, UniRef:UniRef90_A0A7Z3BWA3
contig00001	cds	205951	206448	-	ATCC13637_00975	yciE	Ferritin-like metal-binding protein YciE	COG:COG3685, COG:P, RefSeq:WP_005409691.1, SO:0001217, UniParc:UPI00017385C5, UniRef:UniRef100_A0A0M0NFU7, UniRef:UniRef50_P21362, UniRef:UniRef90_A0A0H1AZR6
contig00001	cds	206700	206876	+	ATCC13637_00980		DUF3606 domain-containing protein	RefSeq:WP_005409690.1, SO:0001217, UniParc:UPI00017385C4, UniRef:UniRef100_A0A0U5IC70, UniRef:UniRef50_A0A1Y6GU38, UniRef:UniRef90_A0A0U5IB21
contig00001	cds	206890	209439	+	ATCC13637_00985	ligD	DNA ligase D	COG:COG3285, COG:L, RefSeq:WP_024956841.1, SO:0001217, UniParc:UPI00046A2CE8, UniRef:UniRef100_A0A1V3D1D0, UniRef:UniRef50_A0A0U5FEI8, UniRef:UniRef90_A0A6N7P0W6
contig00001	cds	209447	209707	-	ATCC13637_00990		PAAR domain-containing protein	RefSeq:WP_224482002.1, SO:0001217, UniParc:UPI0004EF56DC, UniRef:UniRef100_A0A1V3D1Z0, UniRef:UniRef50_B2FSA6, UniRef:UniRef90_B2FSA6
contig00001	cds	209897	210346	+	ATCC13637_00995		BLUF domain-containing protein	RefSeq:WP_005409687.1, SO:0001217, UniParc:UPI00027A7151, UniRef:UniRef100_A0A1V3D0W1, UniRef:UniRef50_J7UMF4, UniRef:UniRef90_A0A1V3D0W1
contig00001	cds	210356	210586	-	ATCC13637_01000		Phosphoenolpyruvate carboxylase	RefSeq:WP_024956843.1, SO:0001217, UniParc:UPI000429BE04, UniRef:UniRef100_A0A0X3R2Y7, UniRef:UniRef50_J7VDF0, UniRef:UniRef90_J7VDF0
contig00001	cds	210811	212328	+	ATCC13637_01005	qcrA	Rieske Fe-S protein	COG:C, COG:COG0723, RefSeq:WP_024956844.1, SO:0001217, UniParc:UPI000469D5CE, UniRef:UniRef100_A0A1V3D0Y4, UniRef:UniRef50_J7UXK5, UniRef:UniRef90_A0A0R0BI75
contig00001	cds	212332	212754	-	ATCC13637_01010	fet4	Low affinity Fe/Cu permease	COG:COG5478, COG:P, RefSeq:WP_005409684.1, SO:0001217, UniParc:UPI00017385BF, UniRef:UniRef100_A0A0U5I678, UniRef:UniRef50_B4SJM2, UniRef:UniRef90_A0A0K2IKE7
contig00001	cds	212751	213005	-	ATCC13637_01015	matE	MatE family transporter	RefSeq:WP_024956845.1, SO:0001217, UniParc:UPI0004695C5A, UniRef:UniRef100_A0A1V3D0W6, UniRef:UniRef50_A0A0M0NG32, UniRef:UniRef90_A0A0M0NG32
contig00001	cds	213219	214022	-	ATCC13637_01020		SDR family oxidoreductase	SO:0001217, UniParc:UPI00046AB6AF, UniRef:UniRef100_A0A1V3D178, UniRef:UniRef50_A0A1N6K4Y0, UniRef:UniRef90_J7SZT4
contig00001	cds	214137	215078	+	ATCC13637_01025		HTH araC/xylS-type domain-containing protein	SO:0001217, UniParc:UPI00046992AC, UniRef:UniRef100_A0A1V3D0V8, UniRef:UniRef50_J7VDE5, UniRef:UniRef90_J7VDE5
contig00001	cds	215212	216165	-	ATCC13637_01030	menH	2-succinyl-6-hydroxy-2,4-cyclohexadiene-1-carboxylate synthase MenH and related esterases, alpha/beta hydrolase fold	COG:COG0596, COG:HR, RefSeq:WP_024956848.1, SO:0001217, UniParc:UPI000468E355, UniRef:UniRef100_A0A1V3D0V4, UniRef:UniRef50_A0A448QKX5, UniRef:UniRef90_A0A0U5I7Y0
contig00001	cds	216334	216903	+	ATCC13637_01035		HTH tetR-type domain-containing protein	RefSeq:WP_024956849.1, SO:0001217, UniParc:UPI000469B7F6, UniRef:UniRef100_A0A1V3D1D9, UniRef:UniRef50_J7VQP5, UniRef:UniRef90_J7VQP5
contig00001	cds	216966	217442	+	ATCC13637_01040		50S ribosomal protein L21	RefSeq:WP_024956850.1, SO:0001217, UniParc:UPI000468A37F, UniRef:UniRef100_A0A1V3D202, UniRef:UniRef50_A0A0F7VLX8, UniRef:UniRef90_B4SJF1
contig00001	cds	217997	218353	-	ATCC13637_01045		STAS domain-containing protein	RefSeq:WP_024956852.1, SO:0001217, UniParc:UPI00046A484C, UniRef:UniRef100_A0A1V3D167, UniRef:UniRef50_A0A3S7KVR2, UniRef:UniRef90_B4SJD6
contig00001	ncRNA	218393	218478	-	ATCC13637_01050	C4	C4 antisense RNA	RFAM:RF01695, SO:0000644
contig00001	cds	218929	219237	-	ATCC13637_01055		hypothetical protein	RefSeq:WP_231910750.1, SO:0001217, UniParc:UPI0004AF84F4, UniRef:UniRef100_UPI0004AF84F4, UniRef:UniRef50_UPI0004AF84F4, UniRef:UniRef90_UPI0004AF84F4
contig00001	cds	219614	221047	+	ATCC13637_01060		Protein kinase domain-containing protein	RefSeq:WP_076738381.1, SO:0001217, UniParc:UPI0004B0AB0A, UniRef:UniRef100_A0A1V3D0Z2, UniRef:UniRef50_A0A1V3QCX7, UniRef:UniRef90_A0A1V3D0Z2
contig00001	cds	221047	222201	+	ATCC13637_01065		DNA helicase	RefSeq:WP_024956853.1, SO:0001217, UniParc:UPI00046A9D4B, UniRef:UniRef100_A0A1V3D0Y6, UniRef:UniRef50_A0A318DH93, UniRef:UniRef90_F0BFB1
contig00001	cds	222289	223608	+	ATCC13637_01070		hypothetical protein	SO:0001217, UniRef:UniRef50_UPI0015DF5F98, UniRef:UniRef90_UPI0004AD07E4
contig00001	cds	224453	225832	-	ATCC13637_01075		hypothetical protein
contig00001	cds	225825	226871	-	ATCC13637_01080		AAA domain-containing protein	RefSeq:WP_072167141.1, SO:0001217, UniParc:UPI0004EF5C21, UniRef:UniRef100_A0A165IZJ6, UniRef:UniRef50_A0A165IZJ6, UniRef:UniRef90_A0A165IZJ6
contig00001	cds	226894	228744	-	ATCC13637_01085		Transposase	RefSeq:WP_024956856.1, SO:0001217, UniParc:UPI00046AE6B7, UniRef:UniRef100_A0A8D6B0X0, UniRef:UniRef50_A0A2J0U744, UniRef:UniRef90_A0A2J0U744
contig00001	cds	228737	229453	-	ATCC13637_01090		T2SSE-N domain-containing protein	RefSeq:WP_049401583.1, SO:0001217, UniParc:UPI0004EF538D, UniRef:UniRef100_A0A0M0NG47, UniRef:UniRef50_A0A0M0NG47, UniRef:UniRef90_A0A0M0NG47
contig00001	cds	229829	230152	-	ATCC13637_01095	alpA	AlpA family phage regulatory protein	RefSeq:WP_024956858.1, SO:0001217, UniParc:UPI00046A1EAB, UniRef:UniRef100_A0A8D6B0G8, UniRef:UniRef50_A0A8D6B0G8, UniRef:UniRef90_A0A8D6B0G8
contig00001	cds	230273	231184	+	ATCC13637_01100		hypothetical protein
contig00001	cds	231228	231323	+	ATCC13637_01105		hypothetical protein
contig00001	cds	232029	232553	-	ATCC13637_01110		ABC2-membrane domain-containing protein	SO:0001217, UniRef:UniRef50_A0A1S2BTW5, UniRef:UniRef90_A0A2J0STE2
contig00001	cds	232498	233376	-	ATCC13637_01115		Transposase	SO:0001217, UniRef:UniRef50_A0A1Z2LK41
contig00001	cds	233373	234905	-	ATCC13637_01120		Transcriptional regulator	RefSeq:WP_024956862.1, SO:0001217, UniParc:UPI00046864C0, UniRef:UniRef100_A0A1V3D102, UniRef:UniRef50_P0DV40, UniRef:UniRef90_A0A1V3D102
contig00001	cds	235039	235959	+	ATCC13637_01125		Cyclic nucleotide-binding protein	RefSeq:WP_095052052.1, SO:0001217, UniParc:UPI0004B5A9EC, UniRef:UniRef100_A0A8D5X503, UniRef:UniRef50_P0DV29, UniRef:UniRef90_A0A1V3D124
contig00001	cds	235962	236663	+	ATCC13637_01130		Adenylate/guanylate cyclase domain-containing protein	RefSeq:WP_024956864.1, SO:0001217, UniParc:UPI0004680096, UniRef:UniRef100_UPI0004680096, UniRef:UniRef50_A0A8H2RZD1, UniRef:UniRef90_A0A8D5X7I8
contig00001	cds	236832	238796	-	ATCC13637_01135		ATP-dependent endonuclease	RefSeq:WP_024956865.1, SO:0001217, UniParc:UPI0003F6BE0E, UniRef:UniRef100_A0A8D5XCS8, UniRef:UniRef50_A0A2D6RV96, UniRef:UniRef90_A0A2J0SSF8
contig00001	cds	238898	239893	-	ATCC13637_01140		Integrase	RefSeq:WP_024956866.1, SO:0001217, UniParc:UPI00046A983C, UniRef:UniRef100_UPI00046A983C, UniRef:UniRef50_A0A091BL66, UniRef:UniRef90_A0A2J0SSE0
contig00001	cds	240027	243020	-	ATCC13637_01145		Tn3 family transposase	COG:COG4644, COG:X, RefSeq:WP_024956867.1, SO:0001217, UniParc:UPI000468C73A, UniRef:UniRef100_A0A1V3D0Y2, UniRef:UniRef50_A0A699YA52, UniRef:UniRef90_G7UNJ4
contig00001	cds	243045	244316	-	ATCC13637_01150	xerD	Site-specific recombinase XerD	COG:COG4974, COG:L, RefSeq:WP_005413373.1, SO:0001217, UniParc:UPI00017384E3, UniRef:UniRef100_A0A8D5XE66, UniRef:UniRef50_A0A2S7C1Z0, UniRef:UniRef90_A0A2S7C1Z0
contig00001	cds	244313	244726	-	ATCC13637_01155	soxR	DNA-binding transcriptional regulator, MerR family	COG:COG0789, COG:K, RefSeq:WP_012480230.1, SO:0001217, UniParc:UPI00017384E2, UniRef:UniRef100_A0A0M1E958, UniRef:UniRef50_A0A2S7C1Z9, UniRef:UniRef90_A0A2S7C1Z9
contig00001	cds	244817	246775	+	ATCC13637_01160	tsdA	Thiosulfate dehydrogenase TsdA, contains C-terminal cytochrome c domain	COG:COG3258, COG:P, RefSeq:WP_024956868.1, SO:0001217, UniParc:UPI000468E18C, UniRef:UniRef100_A0A1V3D222, UniRef:UniRef50_A0A246JFY3, UniRef:UniRef90_A0A2J0SUD6
contig00001	cds	246800	247417	+	ATCC13637_01165	czcD	Co/Zn/Cd efflux system component	COG:COG1230, COG:P, RefSeq:WP_005413376.1, SO:0001217, UniParc:UPI00017384E0, UniRef:UniRef100_A0A8D5X8W9, UniRef:UniRef50_A0A2E0EJC6, UniRef:UniRef90_A0A126NI57
contig00001	cds	247826	249103	+	ATCC13637_01170	tolC	Outer membrane protein TolC	COG:COG1538, COG:M, RefSeq:WP_024956869.1, SO:0001217, UniParc:UPI00046A6129, UniRef:UniRef100_A0A1V3D112, UniRef:UniRef50_J7VRE1, UniRef:UniRef90_J7VRE1
contig00001	cds	249100	250050	+	ATCC13637_01175	acrA	Multidrug efflux pump subunit AcrA (membrane-fusion protein)	COG:COG0845, COG:MV, RefSeq:WP_024956870.1, SO:0001217, UniParc:UPI000468490C, UniRef:UniRef100_A0A1V3D103, UniRef:UniRef50_A0A023XYL0, UniRef:UniRef90_A0A699Y621
contig00001	cds	250059	253250	+	ATCC13637_01180	cusA	Cu/Ag efflux pump CusA	COG:COG3696, COG:P, RefSeq:WP_021201905.1, SO:0001217, UniParc:UPI00038FD248, UniRef:UniRef100_T5L6V5, UniRef:UniRef50_Q48815, UniRef:UniRef90_A0A0S1AZE2
contig00001	cds	253247	253522	+	ATCC13637_01185		FeS-assembly-P domain-containing protein	RefSeq:WP_019184735.1, SO:0001217, UniParc:UPI0003023179, UniRef:UniRef100_A0A8D6B0A1, UniRef:UniRef50_G7UNU4, UniRef:UniRef90_G7UNU4
contig00001	cds	253538	254635	-	ATCC13637_01190	uvrD	Superfamily I DNA or RNA helicase	COG:COG0210, COG:L, RefSeq:WP_012480224.1, SO:0001217, UniParc:UPI00017384A1, UniRef:UniRef100_A0A1V3D0Z4, UniRef:UniRef50_A0A1D8Y599, UniRef:UniRef90_A0A1D8Y599
contig00001	cds	254613	256193	-	ATCC13637_01195	ybjD	putative ATP-dependent endonuclease of the OLD family, contains P-loop ATPase and TOPRIM domains	COG:COG3593, COG:L, RefSeq:WP_021201904.1, SO:0001217, UniParc:UPI00038F9716, UniRef:UniRef100_T5LC10, UniRef:UniRef50_A0A0K0GKK5, UniRef:UniRef90_A0A0K0GKK5
contig00001	cds	256468	257520	+	ATCC13637_01200		KfrA-N domain-containing protein	RefSeq:WP_024956871.1, SO:0001217, UniParc:UPI0004686B15, UniRef:UniRef100_A0A1V3D1G9, UniRef:UniRef50_F0BIX9, UniRef:UniRef90_F0BIX9
contig00001	cds	257541	258281	-	ATCC13637_01205		DUF4274 domain-containing protein	RefSeq:WP_019184732.1, SO:0001217, UniParc:UPI0003645ECE, UniRef:UniRef100_A0A8D5X7G8, UniRef:UniRef50_A0A1L5QYZ6, UniRef:UniRef90_A0A0S1AZG3
contig00001	cds	258426	258776	+	ATCC13637_01210	hipB	Transcriptional regulator, contains XRE-family HTH domain	COG:COG1396, COG:K, RefSeq:WP_050426950.1, SO:0001217, UniParc:UPI0004EF4FFD, UniRef:UniRef100_A0A1V3D7D6, UniRef:UniRef50_J7VDB7, UniRef:UniRef90_A0A0M1EUG4
contig00001	cds	259682	261352	+	ATCC13637_01215	copA	laccase-like oxidase CopA	COG:COG2132, COG:DPM, NCBIProtein:ADR70747.1, SO:0001217, UniParc:UPI000313FB9E, UniRef:UniRef100_A0A8D5XE59, UniRef:UniRef50_Q56795, UniRef:UniRef90_F0BIY3
contig00001	cds	261349	262617	+	ATCC13637_01220	copB	copper-binding protein CopB	NCBIProtein:ADR70748.1, RefSeq:WP_005413421.1, SO:0001217, UniParc:UPI0001738499, UniRef:UniRef100_A0A8D5X7L9, UniRef:UniRef50_A0A1G4A1N3, UniRef:UniRef90_A0A0S1AZM9
contig00001	cds	262630	263400	+	ATCC13637_01225		Cytochrome c domain-containing protein	RefSeq:WP_012480216.1, SO:0001217, UniParc:UPI0001738498, UniRef:UniRef100_A0A7G7Q020, UniRef:UniRef50_A0A0A0F620, UniRef:UniRef90_A0A6G8YK29
contig00001	cds	263420	263929	+	ATCC13637_01230	yybH	Ketosteroid isomerase-like protein YybH	COG:COG4319, COG:R, RefSeq:WP_024957404.1, SO:0001217, UniParc:UPI0004690A3C, UniRef:UniRef100_A0A1V3D751, UniRef:UniRef50_A0A1D2RTX7, UniRef:UniRef90_A0A0A0EN89
contig00001	cds	264103	264468	+	ATCC13637_01235		DUF411 domain-containing protein	COG:COG3019, COG:S, RefSeq:WP_032963793.1, SO:0001217, UniParc:UPI0004BC183A, UniRef:UniRef100_A0A1V3D887, UniRef:UniRef50_A0A3M1V1D8, UniRef:UniRef90_A0A8I0XXR4
contig00001	cds	264539	264889	+	ATCC13637_01240		Four-helix bundle copper-binding protein	RefSeq:WP_012480213.1, SO:0001217, UniParc:UPI0001738495, UniRef:UniRef100_A0A8D6B0V6, UniRef:UniRef50_A0A1T4M5F1, UniRef:UniRef90_A0A1T4M3P1
contig00001	cds	265068	265451	+	ATCC13637_01245	copC	copper homeostasis periplasmic binding protein CopC	COG:COG2372, COG:P, RefSeq:WP_005413416.1, SO:0001217, UniParc:UPI0001738494, UniRef:UniRef100_A0A8D6B1C8, UniRef:UniRef50_A0A246HKZ6, UniRef:UniRef90_A0A246HKZ6
contig00001	cds	265462	266391	+	ATCC13637_01250	copD	copper homeostasis membrane protein CopD	COG:COG1276, COG:P, RefSeq:WP_024957402.1, SO:0001217, UniParc:UPI00046897BC, UniRef:UniRef100_A0A1V3D749, UniRef:UniRef50_A0A6P1U7V5, UniRef:UniRef90_B2FS23
contig00001	cds	266453	268774	+	ATCC13637_01255	cadA	Cation-transporting P-type ATPase	COG:COG2217, COG:P, RefSeq:WP_219625521.1, SO:0001217, UniParc:UPI00065A35C2, UniRef:UniRef100_A0A1V3D7C5, UniRef:UniRef50_A0A2P0QGH8, UniRef:UniRef90_A0A2N9DAH0
contig00001	cds	268803	269078	+	ATCC13637_01260		EF hand	RefSeq:WP_005413412.1, SO:0001217, UniParc:UPI0001738491, UniRef:UniRef100_A0A8D5X6G3, UniRef:UniRef50_A0A1L5QZ02, UniRef:UniRef90_A0A8D5X6G3
contig00001	cds	269153	269704	+	ATCC13637_01265		DUF305 domain-containing protein	COG:COG3544, COG:S, RefSeq:WP_024957400.1, SO:0001217, UniParc:UPI00046939F9, UniRef:UniRef100_A0A1V3D743, UniRef:UniRef50_A0A1N6WKQ9, UniRef:UniRef90_F0BHS3
contig00001	cds	269858	270298	+	ATCC13637_01270		TonB-dependent receptor	RefSeq:WP_229298439.1, SO:0001217, UniParc:UPI000324EF1F, UniRef:UniRef100_A0A8D5X4X1, UniRef:UniRef50_A0A0M0NV20, UniRef:UniRef90_A0A0M0NV20
contig00001	cds	270325	271158	+	ATCC13637_01275		Uncharacterized protein, contains GH25 family domain	COG:COG5266, COG:R, RefSeq:WP_024957399.1, SO:0001217, UniParc:UPI000468ABEE, UniRef:UniRef100_A0A1V3D742, UniRef:UniRef50_B2FS18, UniRef:UniRef90_B2FS18
contig00001	cds	271260	274400	-	ATCC13637_01280	cusA	Cu/Ag efflux pump CusA	COG:COG3696, COG:P, KEGG:K07787, RefSeq:WP_005413407.1, SO:0001217, UniParc:UPI000173848E, UniRef:UniRef100_A0A0M1EU51, UniRef:UniRef50_J9ZBZ9, UniRef:UniRef90_F0BHS7
contig00001	cds	274397	275911	-	ATCC13637_01285	acrA	Multidrug efflux pump subunit AcrA (membrane-fusion protein)	COG:COG0845, COG:MV, RefSeq:WP_005413406.1, SO:0001217, UniParc:UPI0002B8B985, UniRef:UniRef100_A0A8D5X1S6, UniRef:UniRef50_A0A7H0FXJ7, UniRef:UniRef90_A0A0S1AZL1
contig00001	cds	275908	277212	-	ATCC13637_01290	tolC	Outer membrane protein TolC	COG:COG1538, COG:M, RefSeq:WP_170935783.1, SO:0001217, UniParc:UPI0004EF5A89, UniRef:UniRef100_UPI0004EF5A89, UniRef:UniRef50_A0A0S1AZH5, UniRef:UniRef90_A0A0S1AZH5
contig00001	cds	277286	277681	-	ATCC13637_01295		DUF2946 domain-containing protein	RefSeq:WP_024957397.1, SO:0001217, UniParc:UPI000469D8B9, UniRef:UniRef100_A0A1V3D744, UniRef:UniRef50_A0A160DSX9, UniRef:UniRef90_B2FRL4
contig00001	cds	277825	278097	+	ATCC13637_01300		hypothetical protein
contig00001	cds	278958	279164	+	ATCC13637_01305		hypothetical protein	SO:0001217, UniRef:UniRef50_UPI0012FD6C6D, UniRef:UniRef90_UPI0021C9F26F
contig00001	cds	279178	280395	-	ATCC13637_01310		Zot domain-containing protein	RefSeq:WP_024957394.1, SO:0001217, UniParc:UPI00046A8385, UniRef:UniRef100_A0A1V3D738, UniRef:UniRef50_A0A2J0TEU2, UniRef:UniRef90_A0A1V3D738
contig00001	cds	280392	280676	-	ATCC13637_01315		DUF2523 domain-containing protein	RefSeq:WP_024957393.1, SO:0001217, UniParc:UPI00046AC02E, UniRef:UniRef100_A0A1V3D734, UniRef:UniRef50_A0A1V3D734, UniRef:UniRef90_A0A1V3D734
contig00001	cds	280676	281629	-	ATCC13637_01320	tspB	TspB protein	SO:0001217, UniRef:UniRef50_A0A498CDF4
contig00001	cds	281749	281883	-	ATCC13637_01325		Major coat protein	SO:0001217, UniRef:UniRef50_A0A8J9VX22
contig00001	cds	281906	282097	-	ATCC13637_01330		IPTL-CTERM sorting domain-containing protein	RefSeq:WP_024957391.1, SO:0001217, UniParc:UPI0004685B7C, UniRef:UniRef100_A0A1V3D739, UniRef:UniRef50_A0A1V3D739, UniRef:UniRef90_A0A1V3D739
contig00001	cds	282101	282400	-	ATCC13637_01335		DNA-Binding protein G5P	RefSeq:WP_005413368.1, SO:0001217, UniParc:UPI0002B8BDA6, UniRef:UniRef100_A0A1V3D741, UniRef:UniRef50_A0A8J9RHM3, UniRef:UniRef90_S0F3B2
contig00001	cds	282405	283511	-	ATCC13637_01340		Replication protein	RefSeq:WP_024957390.1, SO:0001217, UniParc:UPI00046A8AB7, UniRef:UniRef100_A0A1V3D736, UniRef:UniRef50_A0A1D9EIW6, UniRef:UniRef90_A0A1V3D736
contig00001	cds	283501	283734	-	ATCC13637_01345		DUF3552 domain-containing protein	RefSeq:WP_024957389.1, SO:0001217, UniParc:UPI00046A6505, UniRef:UniRef100_A0A1V3D868, UniRef:UniRef50_A0A2Y9U6N2, UniRef:UniRef90_A0A4Z0DIV4
contig00001	cds	283867	284436	+	ATCC13637_01350		Bacteriophage CI repressor	RefSeq:WP_024957388.1, SO:0001217, UniParc:UPI00046954FC, UniRef:UniRef100_A0A1V3D7F7, UniRef:UniRef50_A0A1V3D7F7, UniRef:UniRef90_A0A1V3D7F7
contig00001	cds	284423	285541	+	ATCC13637_01355		Histidine kinase domain-containing protein	RefSeq:WP_024957387.1, SO:0001217, UniParc:UPI000468C3F2, UniRef:UniRef100_A0A1V3D735, UniRef:UniRef50_A0A8T9TTE1, UniRef:UniRef90_J7VQK4
contig00001	cds	285564	286043	-	ATCC13637_01360	mnaT	L-amino acid N-acyltransferase MnaT	COG:COG1247, COG:E, RefSeq:WP_024957386.1, SO:0001217, UniParc:UPI0004688C96, UniRef:UniRef100_A0A1V3D730, UniRef:UniRef50_B2FRH3, UniRef:UniRef90_B2FRH3
contig00001	cds	286177	288372	+	ATCC13637_01365		DUF748 domain-containing protein	RefSeq:WP_024957385.1, SO:0001217, UniParc:UPI000468E1BD, UniRef:UniRef100_A0A1V3D799, UniRef:UniRef50_B4SIS8, UniRef:UniRef90_J7SZR7
contig00001	cds	288447	288944	+	ATCC13637_01370	tspO	Tryptophan-rich sensory TspO/CrtK (mitochondrial benzodiazepine receptor-like protein)	COG:COG3476, COG:T, SO:0001217, UniRef:UniRef50_A0A0A0F3F8, UniRef:UniRef90_J7VDA3
contig00001	cds	288955	289263	-	ATCC13637_01375		Zf-trcl domain-containing protein	RefSeq:WP_005409635.1, SO:0001217, UniParc:UPI00027A7022, UniRef:UniRef100_J7UXF3, UniRef:UniRef50_A0A1D8Y5H6, UniRef:UniRef90_A0A0F5ZQJ2
contig00001	cds	289499	291736	+	ATCC13637_01380		Bacteriophytochrome (light-regulated signal transduction histidine kinase)	COG:COG4251, COG:T, RefSeq:WP_024957383.1, SO:0001217, UniParc:UPI0004692C5C, UniRef:UniRef100_A0A1V3D726, UniRef:UniRef50_A0A546W675, UniRef:UniRef90_J7VQK0
contig00001	cds	291733	292203	+	ATCC13637_01385	ompR	DNA-binding response regulator, OmpR family, contains REC and winged-helix (wHTH) domain	COG:COG0745, COG:TK, RefSeq:WP_005409633.1, SO:0001217, UniParc:UPI00027A7020, UniRef:UniRef100_A0A0F5ZNL7, UniRef:UniRef50_K9DZ75, UniRef:UniRef90_A0A0F5ZNL7
contig00001	cds	292196	294595	+	ATCC13637_01390		Signal transduction histidine kinase regulating C4-dicarboxylate transport system	COG:COG4191, COG:T, RefSeq:WP_024957382.1, SO:0001217, UniParc:UPI000468BFF2, UniRef:UniRef100_A0A1V3D731, UniRef:UniRef50_A0A1H7UDB6, UniRef:UniRef90_B2FRG7
contig00001	cds	294598	295290	-	ATCC13637_01395	ybjT	DUF2867 domain-containing protein	COG:COG0702, COG:R, RefSeq:WP_032963797.1, SO:0001217, UniParc:UPI0004EF5380, UniRef:UniRef100_A0A1V3D763, UniRef:UniRef50_B4SIS6, UniRef:UniRef90_A0A0U5DQN1
contig00001	cds	295302	295976	-	ATCC13637_01400	chrR	Anti-sigma factor ChrR, cupin superfamily	COG:COG3806, COG:T, RefSeq:WP_005409630.1, SO:0001217, UniParc:UPI00027A701E, UniRef:UniRef100_J7UXE8, UniRef:UniRef50_A0A0R0AEP8, UniRef:UniRef90_J7UXE8
contig00001	cds	295973	296596	-	ATCC13637_01405	rpoE	DNA-directed RNA polymerase specialized sigma subunit, sigma24 family	COG:COG1595, COG:K, RefSeq:WP_024957380.1, SO:0001217, UniParc:UPI0004692905, UniRef:UniRef100_A0A1V3D858, UniRef:UniRef50_A0A7V8FBJ7, UniRef:UniRef90_A0A3D4TQC1
contig00001	cds	296731	297495	+	ATCC13637_01410		DUF2330 domain-containing protein	RefSeq:WP_024957379.1, SO:0001217, UniParc:UPI0004686CEA, UniRef:UniRef100_A0A1V3D7E9, UniRef:UniRef50_A0A149QKH6, UniRef:UniRef90_J7VW64
contig00001	cds	297576	298526	+	ATCC13637_01415	oLE1	Fatty-acid desaturase	COG:COG1398, COG:I, RefSeq:WP_024957378.1, SO:0001217, UniParc:UPI00046AACEF, UniRef:UniRef100_A0A1V3D727, UniRef:UniRef50_A0A108U7U4, UniRef:UniRef90_J7SZR3
contig00001	cds	298528	299805	+	ATCC13637_01420	ppro0129	putative flavin-containing amine oxidase	COG:COG2907, COG:R, RefSeq:WP_024957377.1, SO:0001217, UniParc:UPI00046988FC, UniRef:UniRef100_A0A1V3D720, UniRef:UniRef50_A0A1T5ITN4, UniRef:UniRef90_J7VD93
contig00001	cds	299802	300569	+	ATCC13637_01425		DUF1365 domain-containing protein	COG:COG3496, COG:S, KEGG:K09701, RefSeq:WP_024957376.1, SO:0001217, UniParc:UPI00046A54CD, UniRef:UniRef100_A0A1V3D792, UniRef:UniRef50_Q3BVQ0, UniRef:UniRef90_B2FRG0
contig00001	cds	300566	301825	+	ATCC13637_01430	cfa	Cyclopropane fatty-acyl-phospholipid synthase and related methyltransferases	COG:COG2230, COG:I, RefSeq:WP_024957375.1, SO:0001217, UniParc:UPI00046AC557, UniRef:UniRef100_A0A1V3D716, UniRef:UniRef50_A0A157SGW5, UniRef:UniRef90_B8LB47
contig00001	cds	301827	302372	+	ATCC13637_01435		DUF2878 domain-containing protein	RefSeq:WP_024957374.1, SO:0001217, UniParc:UPI0004689FC0, UniRef:UniRef100_A0A1V3D715, UniRef:UniRef50_B2FRF8, UniRef:UniRef90_B2FRF8
contig00001	cds	302369	303154	+	ATCC13637_01440		S5A-REDUCTASE domain-containing protein	RefSeq:WP_024957373.1, SO:0001217, UniParc:UPI000469BB5C, UniRef:UniRef100_A0A1V3D717, UniRef:UniRef50_D2U9M7, UniRef:UniRef90_J7SZR1
contig00001	cds	303151	304224	+	ATCC13637_01445		Cyclopropane-fatty-acyl-phospholipid synthase	RefSeq:WP_024957372.1, SO:0001217, UniParc:UPI0004682AC3, UniRef:UniRef100_A0A1V3D721, UniRef:UniRef50_A0A3R9YL23, UniRef:UniRef90_M5CYA6
contig00001	cds	304233	304766	+	ATCC13637_01450		Outer membrane lipoprotein Blc	RefSeq:WP_024957371.1, SO:0001217, UniParc:UPI0004681100, UniRef:UniRef100_A0A1V3D718, UniRef:UniRef50_C6XDC4, UniRef:UniRef90_A0A149QK73
contig00001	cds	304920	305546	+	ATCC13637_01455		DNA-binding response regulator	SO:0001217, UniParc:UPI0004697EB7, UniRef:UniRef100_A0A1V3D848, UniRef:UniRef50_J7VQI5, UniRef:UniRef90_J7VQI5
contig00001	cds	305549	307855	+	ATCC13637_01460	cheY	CheY-like REC (receiver) domain, includes chemotaxis protein CheY and sporulation regulator Spo0F	COG:COG0784, COG:T, RefSeq:WP_032963781.1, SO:0001217, UniParc:UPI0004EF577C, UniRef:UniRef100_A0A1V3D7D9, UniRef:UniRef50_A0A317BTY1, UniRef:UniRef90_B2FRF3
contig00001	cds	307856	308611	-	ATCC13637_01465	sapC	SapC family protein	RefSeq:WP_005409617.1, SO:0001217, UniParc:UPI00027A7012, UniRef:UniRef100_A0A0U5DC85, UniRef:UniRef50_M5CYZ4, UniRef:UniRef90_M5CMX5
contig00001	cds	308722	308994	-	ATCC13637_01470		Ribbon-helix-helix DNA binding domain protein	RefSeq:WP_005409616.1, SO:0001217, UniParc:UPI000173839D, UniRef:UniRef100_A0A8D5X6B1, UniRef:UniRef50_A0A2J0TG19, UniRef:UniRef90_A0A8D5X6B1
contig00001	cds	309243	311279	-	ATCC13637_01475	fusA	elongation factor G	COG:COG0480, COG:J, RefSeq:WP_024957368.1, SO:0001217, UniParc:UPI0004695E71, UniRef:UniRef100_A0A1V3D783, UniRef:UniRef50_A0A7X0FHP5, UniRef:UniRef90_B8LB64
contig00001	cds	311722	312471	-	ATCC13637_01480		Lipoprotein	RefSeq:WP_024957367.1, SO:0001217, UniParc:UPI00046A4B18, UniRef:UniRef100_A0A1V3D703, UniRef:UniRef50_A0A1A6Y0Y8, UniRef:UniRef90_T5KWG8
contig00001	cds	312536	313297	-	ATCC13637_01485	fepC	heme ABC transporter ATP-binding protein	COG:COG1120, COG:PH, RefSeq:WP_024957366.1, SO:0001217, UniParc:UPI000469FD27, UniRef:UniRef100_A0A1V3D6Z2, UniRef:UniRef50_A0A0U5I9E3, UniRef:UniRef90_A0A0U5I9E3
contig00001	cds	313294	314337	-	ATCC13637_01490	fepD	ABC-type Fe3+-siderophore transport system, permease component	COG:COG0609, COG:P, RefSeq:WP_012480148.1, SO:0001217, UniParc:UPI0001738361, UniRef:UniRef100_A0A0M0NGF6, UniRef:UniRef50_J7VD82, UniRef:UniRef90_J7VD82
contig00001	cds	314334	315383	-	ATCC13637_01495	chuT	ABC-type hemin transport system, periplasmic component	COG:COG4558, COG:P, RefSeq:WP_024957365.1, SO:0001217, UniParc:UPI00046A0547, UniRef:UniRef100_A0A1V3D711, UniRef:UniRef50_J7UXD3, UniRef:UniRef90_J7UXD3
contig00001	cds	315435	316811	-	ATCC13637_01500		ATP-binding protein	RefSeq:WP_024957364.1, SO:0001217, UniParc:UPI0004686EEB, UniRef:UniRef100_A0A1V3D6Y9, UniRef:UniRef50_B4SIQ5, UniRef:UniRef90_B4SIQ5
contig00001	cds	316934	317962	-	ATCC13637_01505	ybbA	putative hydrolase of the alpha/beta superfamily	COG:COG2819, COG:R, RefSeq:WP_024957363.1, SO:0001217, UniParc:UPI00046A61C6, UniRef:UniRef100_A0A0F5ZQI9, UniRef:UniRef50_A0A6N7NZH2, UniRef:UniRef90_A0A6N7NZH2
contig00001	cds	318172	318657	+	ATCC13637_01510		Signal peptide protein	SO:0001217, UniRef:UniRef50_A0A149QKG4, UniRef:UniRef90_J7SZQ5
contig00001	cds	318731	319111	-	ATCC13637_01515	yhaH	DUF805 domain-containing protein	COG:COG3152, COG:S, RefSeq:WP_012480142.1, SO:0001217, UniParc:UPI000173835B, UniRef:UniRef100_A0A0X3QV34, UniRef:UniRef50_J7VD78, UniRef:UniRef90_J7VD78
contig00001	cds	319282	320580	-	ATCC13637_01520	rarA	Replication-associated recombination protein RarA (DNA-dependent ATPase)	COG:COG2256, COG:L, RefSeq:WP_229297714.1, SO:0001217, UniParc:UPI0004EF59EE, UniRef:UniRef100_A0A6B8GRJ5, UniRef:UniRef50_A0A653XDZ4, UniRef:UniRef90_A0A0R0DCW1
contig00001	cds	321009	322181	+	ATCC13637_01525		SMI1-KNR4 domain-containing protein	RefSeq:WP_024958743.1, SO:0001217, UniParc:UPI000469D07A, UniRef:UniRef100_A0A1V3D3I6, UniRef:UniRef50_J7VQH2, UniRef:UniRef90_J7VQH2
contig00001	cds	322495	323133	-	ATCC13637_01530	lolA	outer membrane lipoprotein chaperone LolA	COG:COG2834, COG:M, RefSeq:WP_024958744.1, SO:0001217, UniParc:UPI0003FE450D, UniRef:UniRef100_A0A1V3D2X4, UniRef:UniRef50_Q9PDC7, UniRef:UniRef90_B4SIQ0
contig00001	cds	323245	325188	-	ATCC13637_01535	yebA	Transglutaminase-like enzyme, putative cysteine protease	COG:COG1305, COG:O, RefSeq:WP_024958745.1, SO:0001217, UniParc:UPI000469EB49, UniRef:UniRef100_A0A1V3D2D8, UniRef:UniRef50_A0A1H0ZUN7, UniRef:UniRef90_B4SIP9
contig00001	cds	325228	327588	-	ATCC13637_01540	ftsK	DNA segregation ATPase FtsK/SpoIIIE or related protein	COG:COG1674, COG:D, RefSeq:WP_005409601.1, SO:0001217, UniParc:UPI00027A6F86, UniRef:UniRef100_J7VD75, UniRef:UniRef50_Q8P993, UniRef:UniRef90_B4SIP8
contig00001	cds	327822	328793	+	ATCC13637_01545	trxB	thioredoxin-disulfide reductase	COG:COG0492, COG:O, RefSeq:WP_005409600.1, SO:0001217, UniParc:UPI0001738356, UniRef:UniRef100_A0A0F5ZPJ3, UniRef:UniRef50_P43788, UniRef:UniRef90_A0A0F5ZPJ3
contig00001	cds	328896	330020	+	ATCC13637_01550		putative N-acyltransferase	COG:COG3146, COG:R, RefSeq:WP_024958747.1, SO:0001217, UniParc:UPI00046986F6, UniRef:UniRef100_A0A1V3D2B7, UniRef:UniRef50_A0A0S2DGZ4, UniRef:UniRef90_B2FQY2
contig00001	cds	330144	331412	-	ATCC13637_01555		DUF1963 domain-containing protein	RefSeq:WP_024958748.1, SO:0001217, UniParc:UPI00046A5041, UniRef:UniRef100_A0A1V3D2C6, UniRef:UniRef50_B2FQY1, UniRef:UniRef90_B2FQY1
contig00001	cds	331440	332225	+	ATCC13637_01560	aat	leucyl/phenylalanyl-tRNA--protein transferase	COG:COG2360, COG:O, SO:0001217, UniRef:UniRef50_Q2P2R2, UniRef:UniRef90_B4SIP3
contig00001	cds	332312	332530	+	ATCC13637_01565	infA	translation initiation factor IF-1	COG:COG0361, COG:J, GO:0003743, GO:0005737, GO:0019843, GO:0043022, RefSeq:WP_005409596.1, SO:0001217, UniParc:UPI0000EBA597, UniRef:UniRef100_A0A0R0DSH1, UniRef:UniRef50_Q1ACG4, UniRef:UniRef90_Q8PL04
contig00001	cds	332731	333114	+	ATCC13637_01570		hypothetical protein	RefSeq:WP_024958750.1, SO:0001217, UniParc:UPI0004686211, UniRef:UniRef100_A0A1V3D2P9, UniRef:UniRef50_A0A2W5JII3, UniRef:UniRef90_B2FQX8
contig00001	cds	333193	335478	-	ATCC13637_01575	clpA	ATP-dependent Clp protease ATP-binding subunit ClpA	COG:COG0542, COG:O, RefSeq:WP_005409594.1, SO:0001217, UniParc:UPI00027A6F81, UniRef:UniRef100_A0A0U5DC34, UniRef:UniRef50_A0A7W0X0L3, UniRef:UniRef90_A0A4V6RDL3
contig00001	cds	335617	336429	+	ATCC13637_01580	aph(6)	APH(6) family putative aminoglycoside O-phosphotransferase	COG:COG3570, COG:V, EC:2.7.1.72, KEGG:K04343, NCBIProtein:WP_012480135.1, RefSeq:WP_024958751.1, SO:0001217, UniParc:UPI0004687AF2, UniRef:UniRef100_A0A1V3D3H7, UniRef:UniRef50_J7VW34, UniRef:UniRef90_J7VW34
contig00001	cds	336565	336891	-	ATCC13637_01585	clpS	ATP-dependent Clp protease adapter ClpS	COG:COG2127, COG:O, GO:0006508, GO:0030163, RefSeq:WP_038645966.1, SO:0001217, UniParc:UPI0004EF5703, UniRef:UniRef100_A0A1V3D2W4, UniRef:UniRef50_B2FQX5, UniRef:UniRef90_B2FQX5
contig00001	cds	337004	337474	+	ATCC13637_01590	ybjN	YbjN domain-containing protein	RefSeq:WP_005409591.1, SO:0001217, UniParc:UPI000173831B, UniRef:UniRef100_A0A0U5HNC2, UniRef:UniRef50_B4SIN6, UniRef:UniRef90_B4SIN6
contig00001	cds	337476	337937	+	ATCC13637_01595	yjhB	ADP-ribose pyrophosphatase YjhB, NUDIX family	COG:COG1051, COG:F, RefSeq:WP_005409590.1, SO:0001217, UniParc:UPI000173831A, UniRef:UniRef100_A0A0M0NGH2, UniRef:UniRef50_A0A2N7QNH1, UniRef:UniRef90_A0A149QKA1
contig00001	cds	337934	339076	+	ATCC13637_01600	mnmA	tRNA 2-thiouridine(34) synthase MnmA	COG:COG0482, COG:J, EC:2.8.1.13, GO:0000049, GO:0005524, GO:0005737, GO:0006400, GO:0016783, RefSeq:WP_005413280.1, SO:0001217, UniParc:UPI0002B8C08C, UniRef:UniRef100_A0A0X3R3T3, UniRef:UniRef50_B2FQX2, UniRef:UniRef90_B2FQX2
contig00001	cds	339073	339687	+	ATCC13637_01605	hflD	high frequency lysogenization protein HflD	COG:COG2915, COG:XT, GO:0005737, GO:0005886, RefSeq:WP_005413279.1, SO:0001217, UniParc:UPI0002B8C0E5, UniRef:UniRef100_A0A0X3R396, UniRef:UniRef50_Q8P9A2, UniRef:UniRef90_B2FQX1
contig00001	cds	339851	341041	+	ATCC13637_01610	tar	Methyl-accepting chemotaxis protein (MCP)	COG:COG0840, COG:T, RefSeq:WP_024958753.1, SO:0001217, UniParc:UPI000469D564, UniRef:UniRef100_A0A1V3D2B5, UniRef:UniRef50_D2UDC0, UniRef:UniRef90_A0A6P1ECJ2
contig00001	cds	341047	341355	+	ATCC13637_01615		HNH endonuclease	RefSeq:WP_231910941.1, SO:0001217, UniParc:UPI0004EF50D7, UniRef:UniRef100_A0A1V3D2C1, UniRef:UniRef50_B4SIN1, UniRef:UniRef90_B2FQW9
contig00001	cds	341493	341999	+	ATCC13637_01620		Transmembrane protein	RefSeq:WP_024958755.1, SO:0001217, UniParc:UPI00046AFCE5, UniRef:UniRef100_A0A1V3D2N3, UniRef:UniRef50_B4SIN0, UniRef:UniRef90_J7UXB2
contig00001	cds	342142	344901	-	ATCC13637_01625		Cyclic di-GMP metabolism protein, combines GGDEF and EAL domains with a 6TM membrane domain	COG:COG5001, COG:T, RefSeq:WP_024958756.1, SO:0001217, UniParc:UPI00046A4A1F, UniRef:UniRef100_A0A1V3D2B4, UniRef:UniRef50_Q8P9A5, UniRef:UniRef90_A0A699XYJ2
contig00001	cds	345033	347135	+	ATCC13637_01630	comP	Signal transduction histidine kinase ComP	COG:COG4585, COG:T, RefSeq:WP_024958757.1, SO:0001217, UniParc:UPI00046856C7, UniRef:UniRef100_A0A1V3D3G6, UniRef:UniRef50_A0A7V8FJF6, UniRef:UniRef90_A0A1A6Y0M0
contig00001	cds	347140	348912	+	ATCC13637_01635	atoC	DNA-binding transcriptional response regulator, NtrC family, contains REC, AAA-type ATPase, and a Fis-type DNA-binding domains	COG:COG2204, COG:T, RefSeq:WP_024958758.1, SO:0001217, UniParc:UPI00046AEA1D, UniRef:UniRef100_A0A1V3D2V3, UniRef:UniRef50_B8LB90, UniRef:UniRef90_B8LB90
contig00001	cds	349745	350980	-	ATCC13637_01640	baeS	Signal transduction histidine kinase	COG:COG0642, COG:T, SO:0001217, UniRef:UniRef50_D2UAG5, UniRef:UniRef90_A0A7V8FJG8
contig00001	cds	351057	351395	-	ATCC13637_01645	flgN	Flagellar protein FlgN	RefSeq:WP_010485882.1, SO:0001217, UniParc:UPI00029A46D0, UniRef:UniRef100_A0A0K2IJV1, UniRef:UniRef50_A0A0K2ZHD2, UniRef:UniRef90_B4SIM5
contig00001	cds	351392	351697	-	ATCC13637_01650	flgM	flagellar biosynthesis anti-sigma factor FlgM	RefSeq:WP_019337421.1, SO:0001217, UniParc:UPI0002FD18D0, UniRef:UniRef100_A0A0K2IJW9, UniRef:UniRef50_A0A0K2IJW9, UniRef:UniRef90_A0A0K2IJW9
contig00001	cds	351773	352429	-	ATCC13637_01655	flgA	Flagellar basal body P-ring formation protein FlgA	COG:COG1261, COG:N, RefSeq:WP_024958573.1, SO:0001217, UniParc:UPI000469992E, UniRef:UniRef100_A0A1V3D299, UniRef:UniRef50_B2FQW0, UniRef:UniRef90_B2FQW0
contig00001	cds	352711	353655	+	ATCC13637_01660	cheW	Chemotaxis signal transduction protein CheW	COG:COG0835, COG:T, KEGG:K03408, RefSeq:WP_024958572.1, SO:0001217, UniParc:UPI00046A80E4, UniRef:UniRef100_A0A1V3D2A5, UniRef:UniRef50_A0A2J0TZW6, UniRef:UniRef90_A0A2J0TZW6
contig00001	cds	353794	354189	+	ATCC13637_01665	flgB	flagellar basal body rod protein FlgB	COG:COG1815, COG:N, RefSeq:WP_024958571.1, SO:0001217, UniParc:UPI00046861DC, UniRef:UniRef100_A0A1V3D2A9, UniRef:UniRef50_A0A023Y3T7, UniRef:UniRef90_A0A023Y3T7
contig00001	cds	354193	354600	+	ATCC13637_01670	flgC	flagellar basal body rod protein FlgC	COG:COG1558, COG:N, RefSeq:WP_010485892.1, SO:0001217, UniParc:UPI00029B4028, UniRef:UniRef100_A0A0K2IWS3, UniRef:UniRef50_A0A2S7DQN2, UniRef:UniRef90_A0A0F5ZNB8
contig00001	cds	354624	355307	+	ATCC13637_01675	flgD	Flagellar hook-capping protein FlgD	COG:COG1843, COG:N, RefSeq:WP_024958570.1, SO:0001217, UniParc:UPI00046971D7, UniRef:UniRef100_A0A1V3D2A3, UniRef:UniRef50_A0A1E7RMQ1, UniRef:UniRef90_B2FQV6
contig00001	cds	355340	356563	+	ATCC13637_01680	flgE	flagellar hook protein FlgE	COG:COG1749, COG:N, RefSeq:WP_024958569.1, SO:0001217, UniParc:UPI000469841F, UniRef:UniRef100_A0A1V3D3F7, UniRef:UniRef50_A0A7V8K6Q7, UniRef:UniRef90_A0A0U5HMN6
contig00001	cds	356596	357345	+	ATCC13637_01685	flgF	Flagellar basal body rod protein FlgF	COG:COG4787, COG:N, RefSeq:WP_024958568.1, SO:0001217, UniParc:UPI000468229A, UniRef:UniRef100_A0A1V3D2U3, UniRef:UniRef50_A0A1Y6HJA5, UniRef:UniRef90_A0A3S5GHP1
contig00001	cds	357448	358233	+	ATCC13637_01690	flgG	flagellar basal-body rod protein FlgG	COG:COG4786, COG:N, RefSeq:WP_005409571.1, SO:0001217, UniParc:UPI0000EBA6CA, UniRef:UniRef100_A0A0H2QL30, UniRef:UniRef50_Q89AH7, UniRef:UniRef90_A0A1A6XY57
contig00001	cds	358256	358948	+	ATCC13637_01695	flgH	flagellar basal body L-ring protein FlgH	COG:COG2063, COG:N, GO:0003774, GO:0009279, GO:0009427, GO:0071973, RefSeq:WP_010485899.1, SO:0001217, UniParc:UPI00029B3A09, UniRef:UniRef100_A0A1S2BAP1, UniRef:UniRef50_B2FQV2, UniRef:UniRef90_B2FQV2
contig00001	cds	358993	360093	+	ATCC13637_01700	flgI	Flagellar basal body P-ring protein FlgI	COG:COG1706, COG:N, RefSeq:WP_050413419.1, SO:0001217, UniParc:UPI0004B2157E, UniRef:UniRef100_A0A0M1EJU5, UniRef:UniRef50_Q52082, UniRef:UniRef90_A0A0M1EJU5
contig00001	cds	360095	361294	+	ATCC13637_01705	flgJ	flagellar assembly peptidoglycan hydrolase FlgJ	COG:COG3951, COG:N, RefSeq:WP_024958566.1, SO:0001217, UniParc:UPI0004688690, UniRef:UniRef100_A0A1V3D289, UniRef:UniRef50_A0A518N0W8, UniRef:UniRef90_T5L7D1
contig00001	cds	361303	363183	+	ATCC13637_01710	flgK	flagellar hook-associated protein FlgK	COG:COG1256, COG:N, RefSeq:WP_024958565.1, SO:0001217, UniParc:UPI000468512F, UniRef:UniRef100_A0A1V3D296, UniRef:UniRef50_A0A023Y425, UniRef:UniRef90_B8LBA5
contig00001	cds	363180	364382	+	ATCC13637_01715	flgL	flagellar hook-associated protein FlgL	COG:COG1344, COG:N, RefSeq:WP_024958564.1, SO:0001217, UniParc:UPI0004695248, UniRef:UniRef100_A0A1V3D2A0, UniRef:UniRef50_A0A0G8K3U6, UniRef:UniRef90_B8LBA6
contig00001	cds	364794	366020	+	ATCC13637_01720		Flagellin	KEGG:K02406, RefSeq:WP_024958563.1, SO:0001217, UniParc:UPI00046A8224, UniRef:UniRef100_A0A1V3D2L7, UniRef:UniRef50_D2UAA2, UniRef:UniRef90_A0A1V3D2L7
contig00001	cds	366093	367295	+	ATCC13637_01725		Flagellin	RefSeq:WP_024958562.1, SO:0001217, UniParc:UPI000469F6CE, UniRef:UniRef100_A0A1V3D294, UniRef:UniRef50_D2UAA2, UniRef:UniRef90_A0A317BUV7
contig00001	cds	367382	368599	+	ATCC13637_01730		Flagellin	KEGG:K02406, RefSeq:WP_024958561.1, SO:0001217, UniParc:UPI00046AF85C, UniRef:UniRef100_A0A1V3D3E5, UniRef:UniRef50_D2UAA2, UniRef:UniRef90_A0A1V3D3E5
contig00001	cds	369040	370458	+	ATCC13637_01735	fliD	Flagellar capping protein FliD	COG:COG1345, COG:N, KEGG:K02407, RefSeq:WP_024958560.1, SO:0001217, UniParc:UPI00046910DA, UniRef:UniRef100_A0A1V3D2T5, UniRef:UniRef50_B2FQU4, UniRef:UniRef90_B2FQU4
contig00001	cds	370587	371003	+	ATCC13637_01740	fliS	flagellar export chaperone FliS	COG:COG1516, COG:NU, RefSeq:WP_005409561.1, SO:0001217, UniParc:UPI00017382C2, UniRef:UniRef100_A0A0K2IKA7, UniRef:UniRef50_D2UAA0, UniRef:UniRef90_A0A0K2IKA7
contig00001	cds	371000	371293	+	ATCC13637_01745	fliT	Flagellar protein FliT	RefSeq:WP_024958559.1, SO:0001217, UniParc:UPI00046A279B, UniRef:UniRef100_A0A1V3D295, UniRef:UniRef50_B2FQU2, UniRef:UniRef90_B2FQU2
contig00001	cds	371290	371868	+	ATCC13637_01750		tPilZ domain-containing protein	RefSeq:WP_024958558.1, SO:0001217, UniParc:UPI0004693FD6, UniRef:UniRef100_A0A1V3D2M0, UniRef:UniRef50_A0A0F5ZPI5, UniRef:UniRef90_T5L6I8
contig00001	cds	371955	372593	+	ATCC13637_01755	citB	DNA-binding response regulator, NarL/FixJ family, contains REC and HTH domains	COG:COG2197, COG:TK, RefSeq:WP_005409558.1, SO:0001217, UniParc:UPI00021E117E, UniRef:UniRef100_A0A699YH66, UniRef:UniRef50_A0A1Y5Q1B2, UniRef:UniRef90_A0A7V8JN84
contig00001	cds	373032	374441	+	ATCC13637_01760	rpoN	RNA polymerase factor sigma-54	COG:COG1508, COG:K, RefSeq:WP_024958557.1, SO:0001217, UniParc:UPI00046B05D6, UniRef:UniRef100_A0A1V3D279, UniRef:UniRef50_A0A5C5TUX7, UniRef:UniRef90_A0A0K2IW15
contig00001	cds	374456	374833	+	ATCC13637_01765	citB	DNA-binding response regulator, NarL/FixJ family, contains REC and HTH domains	COG:COG2197, COG:TK, RefSeq:WP_005409556.1, SO:0001217, UniParc:UPI0001738289, UniRef:UniRef100_A0A0M1F0W2, UniRef:UniRef50_I8T8D9, UniRef:UniRef90_M5CY18
contig00001	cds	374830	376335	+	ATCC13637_01770	atoC	DNA-binding transcriptional response regulator, NtrC family, contains REC, AAA-type ATPase, and a Fis-type DNA-binding domains	COG:COG2204, COG:T, KEGG:K10941, RefSeq:WP_024958556.1, SO:0001217, UniParc:UPI00046824B1, UniRef:UniRef100_A0A1V3D290, UniRef:UniRef50_M7NZN7, UniRef:UniRef90_J7VJA6
contig00001	cds	377114	377479	+	ATCC13637_01775	fliE	flagellar hook-basal body complex protein FliE	COG:COG1677, COG:N, RefSeq:WP_005409552.1, SO:0001217, UniParc:UPI0000EBB38C, UniRef:UniRef100_A0A0M0NGK9, UniRef:UniRef50_A0A0E3YL93, UniRef:UniRef90_A0A0M0NGK9
contig00001	cds	377493	379139	+	ATCC13637_01780	fliF	flagellar basal-body MS-ring/collar protein FliF	COG:COG1766, COG:NU, KEGG:K02409, RefSeq:WP_024958225.1, SO:0001217, UniParc:UPI00046A9426, UniRef:UniRef100_A0A1V3D3D7, UniRef:UniRef50_D2UAF2, UniRef:UniRef90_T5KMR5
contig00001	cds	379132	380133	+	ATCC13637_01785	fliG	flagellar motor switch protein FliG	COG:COG1536, COG:N, SO:0001217, UniParc:UPI0000EBB39B, UniRef:UniRef100_A0A0K2YZ61, UniRef:UniRef50_A0A0K2YZ61, UniRef:UniRef90_A0A0K2YZ61
contig00001	cds	380130	380771	+	ATCC13637_01790	fliH	Flagellar biosynthesis/type III secretory pathway protein FliH	COG:COG1317, COG:NU, KEGG:K02411, RefSeq:WP_005409549.1, SO:0001217, UniParc:UPI00027A6EDF, UniRef:UniRef100_A0A1V3D2S6, UniRef:UniRef50_A0A2A3VK59, UniRef:UniRef90_B8LBC0
contig00001	cds	380768	382153	+	ATCC13637_01795	fliI	flagellar protein export ATPase FliI	COG:COG1157, COG:NU, RefSeq:WP_024958227.1, SO:0001217, UniParc:UPI00046A267E, UniRef:UniRef100_A0A1V3D287, UniRef:UniRef50_A0A430KTN0, UniRef:UniRef90_A0A270NGV3
contig00001	cds	382157	382624	+	ATCC13637_01800	fliJ	flagellar export protein FliJ	RefSeq:WP_005413256.1, SO:0001217, UniParc:UPI0001738282, UniRef:UniRef100_A0A0M0NGL0, UniRef:UniRef50_A0A0M0NGL0, UniRef:UniRef90_A0A0M0NGL0
contig00001	cds	382624	383781	+	ATCC13637_01805	fliK	Flagellar hook-length control protein FliK	COG:COG3144, COG:N, RefSeq:WP_024958228.1, SO:0001217, UniParc:UPI000468ACFC, UniRef:UniRef100_A0A1V3D2L0, UniRef:UniRef50_A0A1D8YEK6, UniRef:UniRef90_J7VDX1
contig00001	cds	384004	384519	+	ATCC13637_01810	fliL	Flagellar basal body-associated protein FliL	COG:COG1580, COG:N, RefSeq:WP_024957803.1, SO:0001217, UniParc:UPI000468C5D8, UniRef:UniRef100_A0A0U5DBV8, UniRef:UniRef50_Q3BU40, UniRef:UniRef90_B2FQS5
contig00001	cds	384530	385534	+	ATCC13637_01815	fliM	flagellar motor switch protein FliM	COG:COG1868, COG:N, RefSeq:WP_005409544.1, SO:0001217, UniParc:UPI000173827F, UniRef:UniRef100_A0A0M0NGB4, UniRef:UniRef50_A0A110B695, UniRef:UniRef90_A0A0M0NGB4
contig00001	cds	385531	385866	+	ATCC13637_01820	fliN	Flagellar motor switch protein FliN	RefSeq:WP_005409543.1, SO:0001217, UniParc:UPI000173827E, UniRef:UniRef100_A0A0F5ZNK3, UniRef:UniRef50_A0A522J770, UniRef:UniRef90_A0A0F5ZNK3
contig00001	cds	385863	386282	+	ATCC13637_01825	fliO	flagellar biosynthetic protein FliO	COG:COG3190, COG:N, RefSeq:WP_032964062.1, SO:0001217, UniParc:UPI0004BB5A56, UniRef:UniRef100_A0A1V3D7Z4, UniRef:UniRef50_E6WSP8, UniRef:UniRef90_B2FQS2
contig00001	cds	386284	387063	+	ATCC13637_01830	fliP	flagellar type III secretion system pore protein FliP	COG:COG1338, COG:N, RefSeq:WP_024957805.1, SO:0001217, UniParc:UPI00046885CC, UniRef:UniRef100_A0A1V3D7X9, UniRef:UniRef50_A0A2D5DKP6, UniRef:UniRef90_M5CMP5
contig00001	cds	387146	387415	+	ATCC13637_01835	fliQ	Flagellar biosynthesis protein FliQ	COG:COG1987, COG:N, RefSeq:WP_005413254.1, SO:0001217, UniParc:UPI000173827C, UniRef:UniRef100_A0A0F5ZNG2, UniRef:UniRef50_J7VJ92, UniRef:UniRef90_J7VJ92
contig00001	cds	387429	388220	+	ATCC13637_01840	fliR	flagellar biosynthetic protein FliR	COG:COG1684, COG:N, RefSeq:WP_024957806.1, SO:0001217, UniParc:UPI0004692C17, UniRef:UniRef100_A0A1V3D8C5, UniRef:UniRef50_A0A0U5FD58, UniRef:UniRef90_A0A2R3Q0F8
contig00001	cds	388385	390520	+	ATCC13637_01845		Cyclic di-GMP metabolism protein, combines GGDEF and EAL domains with a 6TM membrane domain	COG:COG5001, COG:T, EC:2.7.7.65, KEGG:K21023, RefSeq:WP_024957807.1, SO:0001217, UniParc:UPI00046951D8, UniRef:UniRef100_A0A1V3D7Y6, UniRef:UniRef50_A0A2D5CEZ5, UniRef:UniRef90_A0A2W6IMP4
contig00001	cds	390637	392886	+	ATCC13637_01850		putative acyl esterase	COG:COG2936, COG:R, KEGG:K06978, RefSeq:WP_024957808.1, SO:0001217, UniParc:UPI0004686412, UniRef:UniRef100_A0A1V3D7Z3, UniRef:UniRef50_B2FQR7, UniRef:UniRef90_B2FQR7
contig00001	cds	392971	394101	+	ATCC13637_01855	flhB	flagellar biosynthesis protein FlhB	COG:COG1377, COG:N, RefSeq:WP_024957809.1, SO:0001217, UniParc:UPI000469952A, UniRef:UniRef100_A0A1V3D877, UniRef:UniRef50_A0A0J9WXK3, UniRef:UniRef90_B8LAS8
contig00001	cds	394098	396206	+	ATCC13637_01860	flhA	flagellar biosynthesis protein FlhA	COG:COG1298, COG:N, KEGG:K02400, SO:0001217, UniParc:UPI000469A078, UniRef:UniRef100_A0A1V3D7Y7, UniRef:UniRef50_Q51910, UniRef:UniRef90_B8LAS9
contig00001	cds	396286	397968	+	ATCC13637_01865	flhF	flagellar biosynthesis protein FlhF	COG:COG1419, COG:N, KEGG:K02404, SO:0001217, UniRef:UniRef50_A0A7V8FJK0, UniRef:UniRef90_A0A239QAW0
contig00001	cds	397955	398842	+	ATCC13637_01870	flhG	MinD-like ATPase FlhG/YlxH, activator of the FlhF-type GTPase	COG:COG0455, COG:DN, RefSeq:WP_005409532.1, SO:0001217, UniParc:UPI000173823D, UniRef:UniRef100_A0A0M0NGC3, UniRef:UniRef50_G3XD64, UniRef:UniRef90_A0A0M0NGC3
contig00001	cds	398839	399582	+	ATCC13637_01875	fliA	DNA-directed RNA polymerase specialized sigma subunit	COG:COG1191, COG:K, KEGG:K02405, RefSeq:WP_005413248.1, SO:0001217, UniParc:UPI000173823C, UniRef:UniRef100_A0A0M0NGC1, UniRef:UniRef50_A0A0F5ZNA8, UniRef:UniRef90_A0A0F5ZNA8
contig00001	cds	399652	400032	+	ATCC13637_01880	cheY	chemotaxis response regulator CheY	COG:COG4753, COG:TK, SO:0001217, UniParc:UPI00021E1167, UniRef:UniRef100_A0A8D6B3S8, UniRef:UniRef50_Q51455, UniRef:UniRef90_A0A0M1E9Y7
contig00001	cds	400032	400637	+	ATCC13637_01885	cheZ	Phosphoaspartate phosphatase CheZ, dephosphorylates CheY~P	COG:COG3143, COG:NT, RefSeq:WP_010482455.1, SO:0001217, UniParc:UPI00029AC714, UniRef:UniRef100_A0A0M0NGM5, UniRef:UniRef50_A0A1A9M619, UniRef:UniRef90_A0A0U5HM90
contig00001	cds	400640	402469	+	ATCC13637_01890	cheA	Chemotaxis protein histidine kinase CheA	COG:COG0643, COG:T, RefSeq:WP_024957812.1, SO:0001217, UniParc:UPI000468AE93, UniRef:UniRef100_A0A1V3D8A9, UniRef:UniRef50_B2FQB7, UniRef:UniRef90_B2FQB7
contig00001	cds	402571	403311	+	ATCC13637_01895	motC	flagellar motor protein	COG:COG1291, COG:N, RefSeq:WP_005409527.1, SO:0001217, UniParc:UPI0001738238, UniRef:UniRef100_A0A0H2QMV9, UniRef:UniRef50_A0A1U9JLM1, UniRef:UniRef90_A0A0K2IK14
contig00001	cds	403313	404329	+	ATCC13637_01900	motD	flagellar motor protein MotD	COG:COG1360, COG:N, RefSeq:WP_012480097.1, SO:0001217, UniParc:UPI0001738237, UniRef:UniRef100_A0A0F5ZNJ8, UniRef:UniRef50_J7VDV5, UniRef:UniRef90_J7VDV5
contig00001	cds	404334	405116	+	ATCC13637_01905	parA	ParA-like ATPase involved in chromosome/plasmid partitioning or cellulose biosynthesis protein BcsQ	COG:COG1192, COG:DN, RefSeq:WP_024957813.1, SO:0001217, UniParc:UPI0004698E9F, UniRef:UniRef100_A0A1V3D866, UniRef:UniRef50_M5CN36, UniRef:UniRef90_M5CN36
contig00001	cds	405113	406327	+	ATCC13637_01910	cheW	Chemotaxis protein CheW	RefSeq:WP_038645950.1, SO:0001217, UniParc:UPI0004EF5B06, UniRef:UniRef100_A0A1V3D7X4, UniRef:UniRef50_B2FQB3, UniRef:UniRef90_T5KKH1
contig00001	cds	406614	406922	+	ATCC13637_01915		STAS domain-containing protein	RefSeq:WP_005409522.1, SO:0001217, UniParc:UPI00027A6E19, UniRef:UniRef100_A0A0F5ZPH7, UniRef:UniRef50_B2FQB2, UniRef:UniRef90_B2FQB2
contig00001	cds	406919	407284	+	ATCC13637_01920	ompR	DNA-binding response regulator, OmpR family, contains REC and winged-helix (wHTH) domain	COG:COG0745, COG:TK, RefSeq:WP_005409521.1, SO:0001217, UniParc:UPI0000EBB39A, UniRef:UniRef100_A0A0H2QKP9, UniRef:UniRef50_A0A098QW26, UniRef:UniRef90_A0A0R0DMM3
contig00001	cds	407330	409315	+	ATCC13637_01925	cheA	Chemotaxis protein histidine kinase CheA	COG:COG0643, COG:T, RefSeq:WP_024957769.1, SO:0001217, UniParc:UPI0004684FA6, UniRef:UniRef100_A0A1V3D7X6, UniRef:UniRef50_A0A0M0NM23, UniRef:UniRef90_A0A0M0NM23
contig00001	cds	409686	411935	+	ATCC13637_01930		Methyl-accepting chemotaxis protein	RefSeq:WP_024957770.1, SO:0001217, UniParc:UPI000469E1FD, UniRef:UniRef100_A0A1V3D7W1, UniRef:UniRef50_A0A7G9TAK3, UniRef:UniRef90_A0A2T1IB34
contig00001	cds	412140	412913	+	ATCC13637_01935	ycgR	Flagellar brake protein YcgR	COG:COG5581, COG:N, GO:0009425, GO:0035438, GO:0071945, GO:0071973, RefSeq:WP_005413239.1, SO:0001217, UniParc:UPI0001738202, UniRef:UniRef100_A0A120FMG0, UniRef:UniRef50_B4SHX7, UniRef:UniRef90_B4SHX7
contig00001	cds	413146	413637	+	ATCC13637_01940	cheW	Chemotaxis signal transduction protein CheW	COG:COG0835, COG:T, RefSeq:WP_005409516.1, SO:0001217, UniParc:UPI0001738201, UniRef:UniRef100_A0A0M0NGA8, UniRef:UniRef50_A0A376S9H2, UniRef:UniRef90_A0A0R0DZR8
contig00001	cds	413774	414157	+	ATCC13637_01945		Secreted protein	RefSeq:WP_005409515.1, SO:0001217, UniParc:UPI0000EBB38A, UniRef:UniRef100_A0A0M0NGD3, UniRef:UniRef50_E6WT85, UniRef:UniRef90_A0A023Y3C2
contig00001	cds	414259	416634	+	ATCC13637_01950	ntrY	Signal transduction histidine kinase NtrY involved in nitrogen fixation and metabolism regulation	COG:COG5000, COG:T, RefSeq:WP_024957771.1, SO:0001217, UniParc:UPI00046A79ED, UniRef:UniRef100_A0A1V3D7X2, UniRef:UniRef50_Q8P9I3, UniRef:UniRef90_J7UN99
contig00001	cds	417368	419638	+	ATCC13637_01955		Signal transduction histidine kinase	COG:COG4564, COG:T, RefSeq:WP_024957431.1, SO:0001217, UniParc:UPI00046A7F19, UniRef:UniRef100_A0A1V3CXC4, UniRef:UniRef50_J7VGM1, UniRef:UniRef90_J7VGM1
contig00001	cds	419676	420545	+	ATCC13637_01960	cheR	Methylase of chemotaxis methyl-accepting proteins	COG:COG1352, COG:T, RefSeq:WP_049402309.1, SO:0001217, UniParc:UPI0004EF562D, UniRef:UniRef100_A0A0X3RB03, UniRef:UniRef50_A1K5G7, UniRef:UniRef90_A0A8D6B169
contig00001	cds	420542	421138	+	ATCC13637_01965	cheD	chemoreceptor glutamine deamidase CheD	COG:COG1871, COG:T, EC:3.5.1.44, GO:0006935, GO:0050568, RefSeq:WP_005409511.1, SO:0001217, UniParc:UPI00017381FD, UniRef:UniRef100_B2FQA1, UniRef:UniRef50_B2FQA1, UniRef:UniRef90_B2FQA1
contig00001	cds	421135	422208	+	ATCC13637_01970	cheB	Chemotaxis response regulator CheB, contains REC and protein-glutamate methylesterase domains	COG:COG2201, COG:T, RefSeq:WP_005409510.1, SO:0001217, UniParc:UPI00017381FC, UniRef:UniRef100_A0A699Y6P7, UniRef:UniRef50_Q8P9J7, UniRef:UniRef90_A0A6N7NW01
contig00001	cds	422301	423887	+	ATCC13637_01975		Alpha-2-macroglobulin	RefSeq:WP_024957434.1, SO:0001217, UniParc:UPI00046A1DA4, UniRef:UniRef100_A0A1V3CXB7, UniRef:UniRef50_A0A699Y4I2, UniRef:UniRef90_A0A699Y4I2
contig00001	cds	423978	424922	+	ATCC13637_01980		DUF4410 domain-containing protein	RefSeq:WP_024957435.1, SO:0001217, UniParc:UPI0004686326, UniRef:UniRef100_A0A1V3CXD0, UniRef:UniRef50_J7VGL8, UniRef:UniRef90_J7VGL8
contig00001	cds	425014	427605	-	ATCC13637_01985	acnB	bifunctional aconitate hydratase 2/2-methylisocitrate dehydratase	COG:C, COG:COG1049, RefSeq:WP_024957436.1, SO:0001217, UniParc:UPI00046A4CAD, UniRef:UniRef100_A0A1V3CXR2, UniRef:UniRef50_A0A1A8XI70, UniRef:UniRef90_A0A270N384
contig00001	cds	427649	428047	-	ATCC13637_01990	vapC	Ribonuclease/mRNA interferase VapC, contains PIN domain	COG:COG1487, COG:V, RefSeq:WP_005409506.1, SO:0001217, UniParc:UPI00027A6E0E, UniRef:UniRef100_B2FQ96, UniRef:UniRef50_A0A0Q7Q3V8, UniRef:UniRef90_B2FQ96
contig00001	cds	428054	428278	-	ATCC13637_01995	abrB	Bifunctional DNA-binding transcriptional regulator of stationary/sporulation/toxin gene expression and antitoxin component of the YhaV-PrlF toxin-antitoxin module	COG:COG2002, COG:KV, RefSeq:WP_005409505.1, SO:0001217, UniParc:UPI00017381F7, UniRef:UniRef100_A0A0H2QL94, UniRef:UniRef50_A0A0K8P1Q3, UniRef:UniRef90_A0A7V8FJP7
contig00001	cds	428471	428842	+	ATCC13637_02000	bamE	Outer membrane protein assembly factor BamE, lipoprotein component of the BamABCDE complex	COG:COG2913, COG:M, RefSeq:WP_005409504.1, SO:0001217, UniParc:UPI00027A6E0D, UniRef:UniRef100_A0A0F5ZPH6, UniRef:UniRef50_A0A2M9QVP7, UniRef:UniRef90_A0A7Z1LN28
contig00001	cds	429103	431856	+	ATCC13637_02005	acnA	aconitate hydratase AcnA	COG:C, COG:COG1048, RefSeq:WP_024957437.1, SO:0001217, UniParc:UPI00046805A6, UniRef:UniRef100_A0A0U5HID8, UniRef:UniRef50_P70920, UniRef:UniRef90_B2FQ93
contig00001	cds	432008	433558	-	ATCC13637_02010	betT	Choline-glycine betaine transporter	COG:COG1292, COG:M, RefSeq:WP_024957438.1, SO:0001217, UniParc:UPI000468A306, UniRef:UniRef100_A0A1V3CXD4, UniRef:UniRef50_Q6FDF6, UniRef:UniRef90_A0A699Y6Q8
contig00001	cds	433729	434319	+	ATCC13637_02015	betI	transcriptional regulator BetI	COG:COG1309, COG:K, GO:0003677, GO:0003700, GO:0019285, GO:0045892, RefSeq:WP_024957439.1, SO:0001217, UniParc:UPI0004697836, UniRef:UniRef100_A0A1V3CXP7, UniRef:UniRef50_Q1QXD9, UniRef:UniRef90_B4SHW1
contig00001	cds	434358	435830	+	ATCC13637_02020	betB	betaine-aldehyde dehydrogenase	COG:COG1012, COG:I, EC:1.2.1.8, GO:0008802, GO:0019285, GO:0046872, RefSeq:WP_005409500.1, SO:0001217, UniParc:UPI00017381B3, UniRef:UniRef100_B2FQ90, UniRef:UniRef50_Q8FKI8, UniRef:UniRef90_B2FQ90
contig00001	cds	435932	437614	+	ATCC13637_02025	betA	choline dehydrogenase	COG:COG2303, COG:IR, EC:1.1.99.1, GO:0008802, GO:0008812, GO:0019285, GO:0050660, RefSeq:WP_024957440.1, SO:0001217, UniParc:UPI00046995AC, UniRef:UniRef100_A0A1V3CXC9, UniRef:UniRef50_Q8FKI9, UniRef:UniRef90_B2FQ89
contig00001	cds	437834	439510	+	ATCC13637_02030	menE	long-chain fatty acid--CoA ligase	COG:COG0318, COG:I, RefSeq:WP_024957441.1, SO:0001217, UniParc:UPI00046A4531, UniRef:UniRef100_A0A1V3CXE0, UniRef:UniRef50_A0A1M3MNN2, UniRef:UniRef90_B8LAP1
contig00001	cds	439711	440580	+	ATCC13637_02035	caiD	crotonase/enoyl-CoA hydratase family protein	COG:COG1024, COG:I, RefSeq:WP_024957442.1, SO:0001217, UniParc:UPI000468EA13, UniRef:UniRef100_A0A1V3CXS2, UniRef:UniRef50_B8LAP2, UniRef:UniRef90_B8LAP2
contig00001	cds	440593	443316	-	ATCC13637_02040		histidine kinase	SO:0001217, UniRef:UniRef50_P0C0F7, UniRef:UniRef90_B8LAP3
contig00001	cds	443318	444457	-	ATCC13637_02045	rpfG	Response regulator c-di-GMP phosphodiesterase, RpfG family, contains REC and HD-GYP domains	COG:COG3437, COG:T, RefSeq:WP_024957444.1, SO:0001217, UniParc:UPI000468287E, UniRef:UniRef100_A0A1V3CXB9, UniRef:UniRef50_Q4UU85, UniRef:UniRef90_B8LAP5
contig00001	cds	444663	446174	-	ATCC13637_02050	lysS	lysine--tRNA ligase	COG:COG1190, COG:J, RefSeq:WP_024957445.1, SO:0001217, UniParc:UPI0004693434, UniRef:UniRef100_A0A1V3CXD8, UniRef:UniRef50_Q7V9Q0, UniRef:UniRef90_B8LAP6
contig00001	cds	446393	448033	-	ATCC13637_02055	ilvB	acetolactate synthase large subunit	COG:COG0028, COG:EH, RefSeq:WP_005409493.1, SO:0001217, UniParc:UPI00027A6D67, UniRef:UniRef100_J7VGK9, UniRef:UniRef50_A0A1Y5TNT9, UniRef:UniRef90_J7VGK9
contig00001	cds	448097	449482	-	ATCC13637_02060	adhE	Acyl-CoA reductase or other NAD-dependent aldehyde dehydrogenase	COG:COG1012, COG:I, RefSeq:WP_024957446.1, SO:0001217, UniParc:UPI000468EDFD, UniRef:UniRef100_A0A1V3CYH4, UniRef:UniRef50_P76149, UniRef:UniRef90_J7VLZ3
contig00001	cds	450212	452176	+	ATCC13637_02065		Peptidyl-dipeptidase A	RefSeq:WP_005410621.1, SO:0001217, UniParc:UPI000173871A, UniRef:UniRef100_A0A1V3D1X1, UniRef:UniRef50_A0A7X0KR76, UniRef:UniRef90_B4SS63
contig00001	cds	452983	453375	-	ATCC13637_02070	copG	CopG family transcriptional regulator	RefSeq:WP_005410623.1, SO:0001217, UniParc:UPI000173871B, UniRef:UniRef100_A0A0F5ZNX5, UniRef:UniRef90_B7XR80
contig00001	cds	453444	454340	-	ATCC13637_02075	viuB	NADPH-dependent ferric siderophore reductase, contains FAD-binding and SIP domains	COG:COG2375, COG:P, RefSeq:WP_024956947.1, SO:0001217, UniParc:UPI000469FF74, UniRef:UniRef100_A0A1V3D1J4, UniRef:UniRef50_F7SKN5, UniRef:UniRef90_J7VCQ8
contig00001	cds	454481	455731	-	ATCC13637_02080	araJ	putative arabinose efflux permease AraJ, MFS family	COG:COG2814, COG:G, KEGG:K07552, SO:0001217, UniRef:UniRef50_E6WUZ9, UniRef:UniRef90_A0A7V8FHV3
contig00001	ncRNA-region	456007	456109	+			Glycine riboswitch	RFAM:RF00504, SO:0000035
contig00001	cds	456172	459039	+	ATCC13637_02085	gcvP	aminomethyl-transferring glycine dehydrogenase	COG:COG1003, COG:E, EC:1.4.4.2, GO:0004375, GO:0019464, RefSeq:WP_024956945.1, SO:0001217, UniParc:UPI0004697EF4, UniRef:UniRef100_A0A0U5HVM3, UniRef:UniRef50_P23378, UniRef:UniRef90_B2FQE7
contig00001	cds	459133	459543	-	ATCC13637_02090		Glyoxalase superfamily enzyme, putative 3-demethylubiquinone-9 3-methyltransferase	COG:COG3865, COG:R, RefSeq:WP_005410627.1, SO:0001217, UniParc:UPI000173871F, UniRef:UniRef100_A0A0M0NDE5, UniRef:UniRef50_A0A2W6JWQ5, UniRef:UniRef90_A0A1A6XS41
contig00001	cds	459647	461014	-	ATCC13637_02095	ansP	L-asparagine transporter or related permease	COG:COG1113, COG:E, RefSeq:WP_005410628.1, SO:0001217, UniParc:UPI0001738720, UniRef:UniRef100_A0A0M0NDF9, UniRef:UniRef50_B2GL09, UniRef:UniRef90_B8L9Q3
contig00001	cds	461097	461819	-	ATCC13637_02100	araC	AraC-type DNA-binding domain and AraC-containing proteins	COG:COG2207, COG:K, RefSeq:WP_005410629.1, SO:0001217, UniParc:UPI0001738721, UniRef:UniRef100_A0A0M0NDX0, UniRef:UniRef50_A0A7V8FHV6, UniRef:UniRef90_A0A7V8FHV6
contig00001	cds	461934	464024	+	ATCC13637_02105	katE	Catalase	COG:COG0753, COG:P, RefSeq:WP_024956943.1, SO:0001217, UniParc:UPI000469E441, UniRef:UniRef100_A0A1V3D247, UniRef:UniRef50_Q9X576, UniRef:UniRef90_B2FQF1
contig00001	cds	464047	464535	+	ATCC13637_02110		Transcriptional regulator	RefSeq:WP_024956942.1, SO:0001217, UniParc:UPI00046A42DE, UniRef:UniRef100_A0A1V3D2R3, UniRef:UniRef50_A0A2U4H8C4, UniRef:UniRef90_A0A2U4H8C4
contig00001	cds	464545	465285	-	ATCC13637_02115	pldB	Lysophospholipase, alpha-beta hydrolase superfamily	COG:COG2267, COG:I, RefSeq:WP_024956941.1, SO:0001217, UniParc:UPI00046AD608, UniRef:UniRef100_A0A1V3D1K2, UniRef:UniRef50_J7VPX5, UniRef:UniRef90_J7VPX5
contig00001	cds	465426	465965	+	ATCC13637_02120		DUF3299 domain-containing protein	RefSeq:WP_024956940.1, SO:0001217, UniParc:UPI000469DF0C, UniRef:UniRef100_A0A1V3D1Y1, UniRef:UniRef50_B2FQF4, UniRef:UniRef90_B2FQF4
contig00001	cds	465980	466270	+	ATCC13637_02125		Transmembrane protein	RefSeq:WP_005410634.1, SO:0001217, UniParc:UPI00027A6E43, UniRef:UniRef100_A0A0X3QXL1, UniRef:UniRef50_B4SS73, UniRef:UniRef90_A0A0X3QXL1
contig00001	cds	466360	468486	-	ATCC13637_02130	tar	Methyl-accepting chemotaxis protein (MCP)	COG:COG0840, COG:T, RefSeq:WP_024956938.1, SO:0001217, UniParc:UPI00046A4A3A, UniRef:UniRef100_A0A1V3D1L0, UniRef:UniRef50_J7SZH4, UniRef:UniRef90_J7SZH4
contig00001	cds	468719	469681	+	ATCC13637_02135	pGRP	Peptidoglycan-binding (PGRP) domain of peptidoglycan hydrolases	COG:COG3409, COG:M, RefSeq:WP_005410636.1, SO:0001217, UniParc:UPI00027A6E45, UniRef:UniRef100_A0A0M0NDI0, UniRef:UniRef50_A0A0H2X4J2, UniRef:UniRef90_M5CQP7
contig00001	cds	469686	470363	+	ATCC13637_02140	nlpD	Murein DD-endopeptidase MepM and murein hydrolase activator NlpD, contains LysM domain	COG:COG0739, COG:M, RefSeq:WP_005410637.1, SO:0001217, UniParc:UPI00027A6E46, UniRef:UniRef100_J7VPY0, UniRef:UniRef50_K9CRB9, UniRef:UniRef90_J7VPY0
contig00001	cds	470299	470961	-	ATCC13637_02145		DUF916 domain-containing protein	RefSeq:WP_005410638.1, SO:0001217, UniParc:UPI00027A6E47, UniRef:UniRef100_J7UWT8, UniRef:UniRef50_J7UWT8, UniRef:UniRef90_J7UWT8
contig00001	cds	471079	472371	-	ATCC13637_02150	purA	adenylosuccinate synthase	COG:COG0104, COG:F, EC:6.3.4.4, GO:0000287, GO:0004019, GO:0005525, GO:0005737, GO:0044208, RefSeq:WP_005410639.1, SO:0001217, UniParc:UPI00027A6E48, UniRef:UniRef100_A0A0M0NDW2, UniRef:UniRef50_P40607, UniRef:UniRef90_B4SS80
contig00001	cds	472743	472928	-	ATCC13637_02155		DUF2065 domain-containing protein	KEGG:K09937, RefSeq:WP_005414170.1, SO:0001217, UniParc:UPI0001738763, UniRef:UniRef100_A0A0H2QHU0, UniRef:UniRef50_A0A0R0B723, UniRef:UniRef90_A0A246KU25
contig00001	cds	472995	473858	-	ATCC13637_02160	hflC	protease modulator HflC	COG:COG0330, COG:O, RefSeq:WP_005414169.1, SO:0001217, UniParc:UPI0001738764, UniRef:UniRef100_A0A0X3QX31, UniRef:UniRef50_A0A0K2ZAP7, UniRef:UniRef90_A0A0K2ZAP7
contig00001	cds	473855	474988	-	ATCC13637_02165	hflK	FtsH protease activity modulator HflK	COG:COG0330, COG:O, RefSeq:WP_005414168.1, SO:0001217, UniParc:UPI0002B8BCF9, UniRef:UniRef100_A0A0U5HYQ7, UniRef:UniRef50_A0A7H0FVJ4, UniRef:UniRef90_A0A0M0NDD1
contig00001	cds	475142	476137	+	ATCC13637_02170	qor	NADPH:quinone reductase or related Zn-dependent oxidoreductase	COG:COG0604, COG:CR, RefSeq:WP_024956937.1, SO:0001217, UniParc:UPI000468FF1B, UniRef:UniRef100_A0A1V3D1Z1, UniRef:UniRef50_A0A091AYY6, UniRef:UniRef90_A0A0U5DKY8
contig00001	cds	476226	476597	+	ATCC13637_02175	pilH	twitching motility response regulator PilH	BlastRules:WP_003084587, BlastRules:WP_008283762, BlastRules:WP_011036249, BlastRules:WP_014704326, RefSeq:WP_005410644.1, SO:0001217, UniParc:UPI0000EB8C45, UniRef:UniRef100_T5K620, UniRef:UniRef50_A0A077LIK1, UniRef:UniRef90_T5K620
contig00001	cds	476686	477579	-	ATCC13637_02180	dnaJ	DnaJ-class molecular chaperone with C-terminal Zn finger domain	COG:COG0484, COG:O, RefSeq:WP_005410645.1, SO:0001217, UniParc:UPI0001738767, UniRef:UniRef100_A0A0M0NDV8, UniRef:UniRef50_A0A0U5FE82, UniRef:UniRef90_A0A0U5HWC1
contig00001	cds	477840	478322	+	ATCC13637_02185	aHP1	Peroxiredoxin	COG:COG0678, COG:O, RefSeq:WP_005410646.1, SO:0001217, UniParc:UPI00027A6E4C, UniRef:UniRef100_A0A0M0NDX9, UniRef:UniRef50_Q5H4F9, UniRef:UniRef90_B2FQG8
contig00001	cds	478352	478927	+	ATCC13637_02190	bfr	Bacterioferritin (cytochrome b1)	COG:COG2193, COG:P, RefSeq:WP_005410647.1, SO:0001217, UniParc:UPI0001738769, UniRef:UniRef100_A0A0U5HXL1, UniRef:UniRef50_A0A1V3P3G5, UniRef:UniRef90_M5CQQ8
contig00001	cds	479000	481381	-	ATCC13637_02195	pbpC	penicillin-binding protein 1C	COG:COG4953, COG:M, RefSeq:WP_024956936.1, SO:0001217, UniParc:UPI00046A2A61, UniRef:UniRef100_A0A1V3D209, UniRef:UniRef50_Q3BWG4, UniRef:UniRef90_A0A1V3D209
contig00001	cds	481446	486353	-	ATCC13637_02200	yfaS	Uncharacterized conserved protein YfaS, alpha-2-macroglobulin family	COG:COG2373, COG:R, RefSeq:WP_024956935.1, SO:0001217, UniParc:UPI000468E464, UniRef:UniRef100_A0A1V3D1M5, UniRef:UniRef50_Q9PDX7, UniRef:UniRef90_B2FQH1
contig00001	cds	486517	487977	-	ATCC13637_02205	prpD	bifunctional 2-methylcitrate dehydratase/aconitate hydratase	COG:COG2079, COG:G, RefSeq:WP_024956934.1, SO:0001217, UniParc:UPI00046ADA9A, UniRef:UniRef100_A0A1V3D1M8, UniRef:UniRef50_P77243, UniRef:UniRef90_A0A0L8A886
contig00001	cds	488128	489306	-	ATCC13637_02210	prpF	2-methylaconitate cis-trans isomerase PrpF	COG:C, COG:COG2828, RefSeq:WP_024956933.1, SO:0001217, UniParc:UPI000468FE2E, UniRef:UniRef100_A0A1V3D265, UniRef:UniRef50_Q8EJW4, UniRef:UniRef90_M5CQ89
contig00001	cds	489310	489591	-	ATCC13637_02215		Type II toxin-antitoxin system RelE/ParE family toxin	SO:0001217, UniRef:UniRef50_A0A699XVJ6, UniRef:UniRef90_A0A699XVJ6
contig00001	cds	489669	489911	-	ATCC13637_02220	parD	Transcriptional regulator, contains Arc/MetJ-type RHH (ribbon-helix-helix) DNA-binding domain	COG:COG3609, COG:K, RefSeq:WP_005410653.1, SO:0001217, UniParc:UPI00027A6E52, UniRef:UniRef100_B2FQH5, UniRef:UniRef50_B2FQH5, UniRef:UniRef90_B2FQH5
contig00001	cds	490012	492630	-	ATCC13637_02225	acnD	Fe/S-dependent 2-methylisocitrate dehydratase AcnD	COG:C, COG:COG1048, RefSeq:WP_024956931.1, SO:0001217, UniParc:UPI000468330A, UniRef:UniRef100_A0A1V3D200, UniRef:UniRef50_Q8EJW3, UniRef:UniRef90_B2FQH6
contig00001	cds	492728	493885	-	ATCC13637_02230	prpC	2-methylcitrate synthase	COG:C, COG:COG0372, RefSeq:WP_005410655.1, SO:0001217, UniParc:UPI00017387A6, UniRef:UniRef100_A0A0M0NDU8, UniRef:UniRef50_Q56063, UniRef:UniRef90_A0A7W3IIV0
contig00001	cds	493922	494860	-	ATCC13637_02235	prpB	methylisocitrate lyase	COG:COG2513, COG:G, SO:0001217, UniRef:UniRef50_Q56062, UniRef:UniRef90_E6WVB7
contig00001	cds	494970	496553	+	ATCC13637_02240	prpR	propionate catabolism operon regulatory protein PrpR	COG:COG3829, COG:KT, KEGG:K02688, RefSeq:WP_024956930.1, SO:0001217, UniParc:UPI000469ECDC, UniRef:UniRef100_A0A1V3D1M6, UniRef:UniRef50_A0A5C7VDW8, UniRef:UniRef90_B8L9M7
contig00001	cds	496601	497041	-	ATCC13637_02245		SMI1/KNR4 family protein	SO:0001217, UniParc:UPI0004698F8C, UniRef:UniRef100_A0A1V3D1M3, UniRef:UniRef50_B2FQI0, UniRef:UniRef90_B2FQI0
contig00001	cds	497068	497529	-	ATCC13637_02250	doxX	Uncharacterized membrane protein YphA, DoxX/SURF4 family	COG:COG2259, COG:S, RefSeq:WP_024956928.1, SO:0001217, UniParc:UPI00046A9B13, UniRef:UniRef100_A0A1V3D219, UniRef:UniRef50_J7UWV4, UniRef:UniRef90_J7UWV4
contig00001	cds	497652	498002	-	ATCC13637_02255	yqfO	PII-like insert in the uncharacterized protein YqfO, YbgI/NIF3 family	COG:COG3323, COG:S, RefSeq:WP_024956927.1, SO:0001217, UniParc:UPI0004693988, UniRef:UniRef100_A0A1V3D1N6, UniRef:UniRef50_A0A699XW14, UniRef:UniRef90_A0A6B8H066
contig00001	cds	497999	498460	-	ATCC13637_02260	aac(6')-Iz	aminoglycoside N-acetyltransferase AAC(6')-Iz	COG:COG1247, COG:E, EC:2.3.1.82, GO:0046677, GO:0047663, NCBIProtein:WP_024956926.1, RefSeq:WP_024956926.1, SO:0001217, UniParc:UPI000469CC68, UniRef:UniRef100_A0A1V3D1N5, UniRef:UniRef50_Q9RBW7, UniRef:UniRef90_Q9RBW7
contig00001	cds	498457	499056	-	ATCC13637_02265	pdxH	pyridoxamine 5'-phosphate oxidase	COG:COG0259, COG:H, RefSeq:WP_024956925.1, SO:0001217, UniParc:UPI00046AE64F, UniRef:UniRef100_A0A1V3D276, UniRef:UniRef50_Q8PI89, UniRef:UniRef90_B2FQI4
contig00001	cds	499097	499924	+	ATCC13637_02270	tda10	Pantothenate kinase-related protein Tda10 (topoisomerase I damage affected protein)	COG:COG4240, COG:R, RefSeq:WP_024956924.1, SO:0001217, UniParc:UPI0004697CF6, UniRef:UniRef100_A0A1V3D2U1, UniRef:UniRef50_G7USP8, UniRef:UniRef90_J7VPZ9
contig00001	cds	499931	500134	-	ATCC13637_02275		Flavin-binding protein dodecin	COG:COG3360, COG:R, KEGG:K09165, RefSeq:WP_005410663.1, SO:0001217, UniParc:UPI00017387AF, UniRef:UniRef100_A0A0F5ZMS5, UniRef:UniRef50_Q2CA68, UniRef:UniRef90_A0A0M0P2X5
contig00001	cds	500215	500775	+	ATCC13637_02280	aroK	Shikimate kinase	COG:COG0703, COG:E, EC:2.7.1.71, GO:0000287, GO:0004765, GO:0005524, GO:0005737, GO:0008652, GO:0009073, GO:0009423, GO:0016310, SO:0001217, UniRef:UniRef50_Q4UX85, UniRef:UniRef90_B2FQI7
contig00001	cds	500772	501884	+	ATCC13637_02285	aroB	3-dehydroquinate synthase	COG:COG0337, COG:E, RefSeq:WP_024956923.1, SO:0001217, UniParc:UPI000468E353, UniRef:UniRef100_A0A1V3D1Q0, UniRef:UniRef50_Q9PDP5, UniRef:UniRef90_B2FQI8
contig00001	cds	501986	502225	+	ATCC13637_02290	molR	WGR domain, putative DNA-binding domain in MolR	COG:COG3831, COG:K, RefSeq:WP_024956922.1, SO:0001217, UniParc:UPI00046A3E99, UniRef:UniRef100_A0A1V3D1N4, UniRef:UniRef50_B4SSA5, UniRef:UniRef90_B4SSA5
contig00001	cds	502252	503334	+	ATCC13637_02295	hemE	uroporphyrinogen decarboxylase	COG:COG0407, COG:H, EC:4.1.1.37, KEGG:K01599, RefSeq:WP_012481016.1, SO:0001217, UniParc:UPI00017387B3, UniRef:UniRef100_A0A0M0NDT8, UniRef:UniRef50_P95458, UniRef:UniRef90_B4SSA6
contig00001	cds	503427	504836	+	ATCC13637_02300	araJ	putative arabinose efflux permease AraJ, MFS family	COG:COG2814, COG:G, RefSeq:WP_010482759.1, SO:0001217, UniParc:UPI00029B276D, UniRef:UniRef100_A0A0M0NDV9, UniRef:UniRef50_A0A4Q5VJ19, UniRef:UniRef90_A0A0M0NDV9
contig00002	cds	196	1416	-	ATCC13637_02305		Pheromone shutdown protein TraB, contains GTxH motif (function unknown)	COG:COG1916, COG:S, SO:0001217, UniRef:UniRef50_M5CLC2, UniRef:UniRef90_M5CLC2
contig00002	cds	1421	1951	-	ATCC13637_02310	mnaT	L-amino acid N-acyltransferase MnaT	COG:COG1247, COG:E, RefSeq:WP_005409279.1, SO:0001217, UniParc:UPI000173834C, UniRef:UniRef100_A0A0F5ZPX4, UniRef:UniRef50_A0A0U5IYK9, UniRef:UniRef90_A0A0U5IYK9
contig00002	cds	1966	2853	-	ATCC13637_02315	nit2	Omega-amidase YafV/Nit2, hydrolyzes alpha-ketoglutaramate	COG:C, COG:COG0388, EC:3.5.1.53, KEGG:K12251, RefSeq:WP_005409280.1, SO:0001217, UniParc:UPI0000EBABCE, UniRef:UniRef100_M5CXE5, UniRef:UniRef50_A0A0P0M3U0, UniRef:UniRef90_M5CXE5
contig00002	cds	3015	4052	-	ATCC13637_02320	aguA	Agmatine/peptidylarginine deiminase	COG:COG2957, COG:E, RefSeq:WP_024956146.1, SO:0001217, UniParc:UPI0004686858, UniRef:UniRef100_A0A1V3CX16, UniRef:UniRef50_A0A0S2DI75, UniRef:UniRef90_B4SSU8
contig00002	cds	4092	4421	-	ATCC13637_02325		Lipoprotein	RefSeq:WP_005409282.1, SO:0001217, UniParc:UPI00027A7475, UniRef:UniRef100_A0A0U5D9X2, UniRef:UniRef50_B4SSU9, UniRef:UniRef90_B4SSU9
contig00002	cds	4568	4693	-	ATCC13637_02330	ykgO	type B 50S ribosomal protein L36	COG:COG0257, COG:J, GO:0003735, GO:0005840, GO:0006412, GO:1990904, RefSeq:WP_005409283.1, SO:0001217, UniParc:UPI0000EBAB93, UniRef:UniRef100_B4SSV0, UniRef:UniRef50_Q7NA99, UniRef:UniRef90_B4SSV0
contig00002	cds	4891	5568	+	ATCC13637_02335	cmk	(d)CMP kinase	COG:COG0283, COG:F, EC:2.7.4.25, GO:0005524, GO:0005737, GO:0006220, GO:0016310, GO:0036430, GO:0036431, RefSeq:WP_005409284.1, SO:0001217, UniParc:UPI000173834E, UniRef:UniRef100_B2FNP4, UniRef:UniRef50_B2FNP4, UniRef:UniRef90_B2FNP4
contig00002	cds	5764	7449	+	ATCC13637_02340	rpsA	30S ribosomal protein S1	COG:COG0539, COG:J, RefSeq:WP_005409285.1, SO:0001217, UniParc:UPI000173834F, UniRef:UniRef100_A0A0M0N359, UniRef:UniRef50_P0AG69, UniRef:UniRef90_A0A0Q2M0Q9
contig00002	cds	7538	7843	+	ATCC13637_02345	ihfB	integration host factor subunit beta	COG:COG0776, COG:L, GO:0003677, GO:0005694, GO:0006310, GO:0006355, GO:0006417, GO:0030527, RefSeq:WP_005409286.1, SO:0001217, UniParc:UPI0000EBAC34, UniRef:UniRef100_B4SSV3, UniRef:UniRef50_P23303, UniRef:UniRef90_B4SSV3
contig00002	cds	7920	8204	+	ATCC13637_02350		LapA-dom domain-containing protein	RefSeq:WP_005409287.1, SO:0001217, UniParc:UPI0001738350, UniRef:UniRef100_A0A0M0NGV1, UniRef:UniRef50_A0A0H2R4W1, UniRef:UniRef90_B8L1S0
contig00002	cds	8211	9389	+	ATCC13637_02355	lapB	lipopolysaccharide assembly protein LapB	COG:COG2956, COG:M, RefSeq:WP_005409288.1, SO:0001217, UniParc:UPI00027A7476, UniRef:UniRef100_A0A1V3CX03, UniRef:UniRef50_G7UP21, UniRef:UniRef90_A0A7V8JNL2
contig00002	cds	9393	10382	+	ATCC13637_02360	rfe	UDP-N-acetylmuramyl pentapeptide phosphotransferase/UDP-N-acetylglucosamine-1-phosphate transferase	COG:COG0472, COG:M, RefSeq:WP_024956145.1, SO:0001217, UniParc:UPI000469E9DD, UniRef:UniRef100_A0A1V3CXF4, UniRef:UniRef50_A0A0R0C256, UniRef:UniRef90_J7VFZ0
contig00002	cds	10386	12299	+	ATCC13637_02365	flaA1	NDP-sugar epimerase, includes UDP-GlcNAc-inverting 4,6-dehydratase FlaA1 and capsular polysaccharide biosynthesis protein EpsC	COG:COG1086, COG:MO, RefSeq:WP_024956144.1, SO:0001217, UniParc:UPI0004685796, UniRef:UniRef100_UPI0004685796, UniRef:UniRef50_J7UML2, UniRef:UniRef90_J7UML2
contig00002	cds	12296	13174	+	ATCC13637_02370	galU	UTP--glucose-1-phosphate uridylyltransferase GalU	COG:COG1210, COG:M, RefSeq:WP_024956143.1, SO:0001217, UniParc:UPI000469D189, UniRef:UniRef100_A0A1V3CX08, UniRef:UniRef50_B8L1R6, UniRef:UniRef90_B8L1R6
contig00002	cds	13810	15018	-	ATCC13637_02375	paaJ	acetyl-CoA C-acyltransferase	COG:COG0183, COG:I, RefSeq:WP_005409292.1, SO:0001217, UniParc:UPI000173838B, UniRef:UniRef100_A0A0M0NGU6, UniRef:UniRef50_A0A0W0R462, UniRef:UniRef90_A0A0M0NGU6
contig00002	cds	15118	17490	-	ATCC13637_02380	fadB	3-hydroxyacyl-CoA dehydrogenase	COG:COG1250, COG:I, RefSeq:WP_024956142.1, SO:0001217, UniParc:UPI0004695615, UniRef:UniRef100_A0A1V3CYB4, UniRef:UniRef50_A0A0A0F4R6, UniRef:UniRef90_A0A4Q1JZF2
contig00002	cds	17517	18182	-	ATCC13637_02385	acrR	DNA-binding protein, AcrR family, includes nucleoid occlusion protein SlmA	COG:COG1309, COG:K, RefSeq:WP_005413120.1, SO:0001217, UniParc:UPI0002B8C3E8, UniRef:UniRef100_A0A1V3CXV7, UniRef:UniRef50_A0A091B0S4, UniRef:UniRef90_A0A7V8FJX2
contig00002	cds	18496	18921	+	ATCC13637_02390	ndk	nucleoside-diphosphate kinase	COG:COG0105, COG:F, EC:2.7.4.6, GO:0004550, GO:0005524, GO:0005737, GO:0006165, GO:0006183, GO:0006228, GO:0006241, GO:0046872, RefSeq:WP_005409295.1, SO:0001217, UniParc:UPI000173838E, UniRef:UniRef100_B4SSW2, UniRef:UniRef50_B7H073, UniRef:UniRef90_B4SSW2
contig00002	cds	18932	20137	+	ATCC13637_02395	rlmN	23S rRNA (adenine(2503)-C(2))-methyltransferase RlmN	COG:COG0820, COG:J, EC:2.1.1.192, GO:0000049, GO:0002935, GO:0005737, GO:0019843, GO:0046872, GO:0051539, GO:0070040, GO:0070475, KEGG:K06941, RefSeq:WP_005409296.1, SO:0001217, UniParc:UPI000173838F, UniRef:UniRef100_B2FNQ6, UniRef:UniRef50_Q8PKZ1, UniRef:UniRef90_B2FNQ6
contig00002	cds	20124	20909	+	ATCC13637_02400	pilF	Type IV pilus assembly protein PilF/PilW	COG:COG3063, COG:NW, RefSeq:WP_032963099.1, SO:0001217, UniParc:UPI0004BCB7D9, UniRef:UniRef100_A0A1V3CXV9, UniRef:UniRef50_A0A7Z0P0E0, UniRef:UniRef90_A0A6C8X3S3
contig00002	cds	20928	21800	+	ATCC13637_02405		HTH cro/C1-type domain-containing protein	RefSeq:WP_005409298.1, SO:0001217, UniParc:UPI0001738391, UniRef:UniRef100_A0A0U5DAG8, UniRef:UniRef50_G7UP11, UniRef:UniRef90_A0A2W6KIY7
contig00002	cds	21866	22504	+	ATCC13637_02410	yfgM	Putative negative regulator of RcsB-dependent stress response, UPF0070 family	COG:COG2976, COG:T, RefSeq:WP_005409299.1, SO:0001217, UniParc:UPI00027A747B, UniRef:UniRef100_A0A699XZ50, UniRef:UniRef50_A0A0E3ULF8, UniRef:UniRef90_B2FNQ9
contig00002	cds	22504	23712	+	ATCC13637_02415	bamB	outer membrane protein assembly factor BamB	COG:COG1520, COG:M, RefSeq:WP_024956140.1, SO:0001217, UniParc:UPI00046A8B00, UniRef:UniRef100_A0A1V3CY56, UniRef:UniRef50_Q8P980, UniRef:UniRef90_T5KUS4
contig00002	cds	23730	25127	+	ATCC13637_02420	der	ribosome biogenesis GTPase Der	COG:COG1160, COG:J, GO:0005525, GO:0042254, KEGG:K03977, RefSeq:WP_012479950.1, SO:0001217, UniParc:UPI0001738394, UniRef:UniRef100_B2FNR1, UniRef:UniRef50_B2FNR1, UniRef:UniRef90_B2FNR1
contig00002	cds	25266	26015	-	ATCC13637_02425	lysE	Lysine transporter LysE	RefSeq:WP_024956139.1, SO:0001217, UniParc:UPI000469C7B2, UniRef:UniRef100_A0A1V3CYY3, UniRef:UniRef50_B4SSW9, UniRef:UniRef90_J7SWY0
contig00002	cds	26110	26739	-	ATCC13637_02430	rhtB	Threonine/homoserine/homoserine lactone efflux protein	COG:COG1280, COG:E, RefSeq:WP_024956138.1, SO:0001217, UniParc:UPI00046994AF, UniRef:UniRef100_A0A1V3CY98, UniRef:UniRef50_J7VLE1, UniRef:UniRef90_B4SSX0
contig00002	cds	26814	27629	-	ATCC13637_02435	araC	AraC-type DNA-binding domain and AraC-containing proteins	COG:COG2207, COG:K, RefSeq:WP_024956137.1, SO:0001217, UniParc:UPI00046A9F9A, UniRef:UniRef100_A0A1V3CXU5, UniRef:UniRef50_J7VG07, UniRef:UniRef90_J7VG07
contig00002	cds	27719	28855	+	ATCC13637_02440	moeB	molybdopterin-synthase adenylyltransferase MoeB	COG:COG0607, COG:P, RefSeq:WP_024956136.1, SO:0001217, UniParc:UPI000469F3C4, UniRef:UniRef100_A0A1V3CXT3, UniRef:UniRef50_G7Z2B5, UniRef:UniRef90_A0A427CSK2
contig00002	cds	29106	30938	+	ATCC13637_02445	kch	Voltage-gated potassium channel Kch	COG:COG1226, COG:P, KEGG:K11747, RefSeq:WP_024956135.1, SO:0001217, UniParc:UPI000468695E, UniRef:UniRef100_A0A1V3CY73, UniRef:UniRef50_A0A021XGU9, UniRef:UniRef90_A0A0U5IB36
contig00002	cds	31525	32403	+	ATCC13637_02450	folD	bifunctional methylenetetrahydrofolate dehydrogenase/methenyltetrahydrofolate cyclohydrolase FolD	COG:COG0190, COG:H, RefSeq:WP_024958549.1, SO:0001217, UniParc:UPI00046A4455, UniRef:UniRef100_A0A1V3CXY7, UniRef:UniRef50_Q7MZH1, UniRef:UniRef90_B2FNR9
contig00002	cds	32894	34351	+	ATCC13637_02455	guaB	IMP dehydrogenase	COG:COG0517, COG:T, RefSeq:WP_024958548.1, SO:0001217, UniParc:UPI000469E11B, UniRef:UniRef100_A0A1V3CWT7, UniRef:UniRef50_Q8G3N6, UniRef:UniRef90_A0A126NJ21
contig00002	cds	34457	36022	+	ATCC13637_02460	guaA	glutamine-hydrolyzing GMP synthase	COG:COG0519, COG:F, EC:6.3.5.2, GO:0003921, GO:0005524, GO:0006541, RefSeq:WP_005416250.1, SO:0001217, UniParc:UPI0002BE3965, UniRef:UniRef100_A0A1V3CWU1, UniRef:UniRef50_Q886X5, UniRef:UniRef90_B4SSX7
contig00002	cds	36869	37351	-	ATCC13637_02465		DNA polymerase III subunit epsilon	SO:0001217, UniRef:UniRef50_A0A2C6DRD9, UniRef:UniRef90_A0A1V3CX81
contig00002	cds	37450	38346	-	ATCC13637_02470		ATPase	RefSeq:WP_076738308.1, SO:0001217, UniParc:UPI0004EF52CC, UniRef:UniRef100_A0A1V3CWS9, UniRef:UniRef50_A0A5E6QMU0, UniRef:UniRef90_A0A1V3CWS9
contig00002	cds	39225	39782	-	ATCC13637_02475		CBASS oligonucleotide cyclase	RefSeq:WP_197697523.1, SO:0001217, UniParc:UPI0004EF57C3, UniRef:UniRef100_UPI0004EF57C3, UniRef:UniRef50_B1TGK9, UniRef:UniRef90_UPI0004EF57C3
contig00002	cds	39822	41351	-	ATCC13637_02480		Phosphorylase	RefSeq:WP_076738306.1, SO:0001217, UniParc:UPI0004BA335E, UniRef:UniRef100_A0A1V3CX78, UniRef:UniRef50_A0A1J5S2A8, UniRef:UniRef90_A0A1V3CX78
contig00002	cds	42222	42578	-	ATCC13637_02485		ATP-dependent DNA helicase	RefSeq:WP_024958123.1, SO:0001217, UniParc:UPI0004690934, UniRef:UniRef100_A0A1V3CXJ3, UniRef:UniRef50_A0A1V3CXJ3, UniRef:UniRef90_A0A1V3CXJ3
contig00002	ncRNA	42620	42711	-	ATCC13637_02490	C4	C4 antisense RNA	RFAM:RF01695, SO:0000644
contig00002	cds	43127	44044	-	ATCC13637_02495	lysR	DNA-binding transcriptional regulator, LysR family	COG:COG0583, COG:K, RefSeq:WP_024958124.1, SO:0001217, UniParc:UPI00046872B5, UniRef:UniRef100_A0A1V3CXH9, UniRef:UniRef50_J7UMP0, UniRef:UniRef90_J7UMP0
contig00002	cds	44141	44980	+	ATCC13637_02500	yajL	Protein/nucleotide deglycase, PfpI/YajL/DJ-1 family (repair of methylglyoxal-glycated proteins and nucleic acids)	COG:COG0693, COG:V, RefSeq:WP_024958125.1, SO:0001217, UniParc:UPI0004695BEC, UniRef:UniRef100_A0A1V3CXI8, UniRef:UniRef50_A0A853SWT6, UniRef:UniRef90_A0A1D8YE57
contig00002	cds	45079	45810	+	ATCC13637_02505		Lipoprotein	RefSeq:WP_024958126.1, SO:0001217, UniParc:UPI0004685BA5, UniRef:UniRef100_A0A1V3CXX0, UniRef:UniRef50_A0A1Z2LJ85, UniRef:UniRef90_A0A1Z2LJ85
contig00002	cds	46064	46375	+	ATCC13637_02510		UL11	SO:0001217, UniParc:UPI00021E0C80, UniRef:UniRef100_A0A1V3CXG7, UniRef:UniRef50_T5KTJ1, UniRef:UniRef90_J7UMP4
contig00002	cds	46447	47865	-	ATCC13637_02515		Peptidase-M1 domain-containing protein	RefSeq:WP_024958127.1, SO:0001217, UniParc:UPI000469E30F, UniRef:UniRef100_A0A1V3CXI7, UniRef:UniRef50_B4SSY6, UniRef:UniRef90_A0A2J0T0Q3
contig00002	cds	48032	48511	+	ATCC13637_02520		Sel1 repeat family protein	RefSeq:WP_158079765.1, SO:0001217, UniParc:UPI0004EF5866, UniRef:UniRef100_A0A1V3CXY5, UniRef:UniRef50_A0A0M0NMD0, UniRef:UniRef90_A0A0M0NMD0
contig00002	cds	48572	49354	+	ATCC13637_02525	fabG	NAD(P)-dependent dehydrogenase, short-chain alcohol dehydrogenase family	COG:COG1028, COG:I, RefSeq:WP_024958129.1, SO:0001217, UniParc:UPI00046A34E0, UniRef:UniRef100_A0A1V3CYM1, UniRef:UniRef50_Q1RGP8, UniRef:UniRef90_A0A0U5IAB1
contig00002	cds	49351	50115	-	ATCC13637_02530		Uncharacterized membrane-anchored protein	COG:COG4705, COG:S, RefSeq:WP_024958130.1, SO:0001217, UniParc:UPI000469EF58, UniRef:UniRef100_A0A1V3CXJ6, UniRef:UniRef50_F6G4S7, UniRef:UniRef90_J7VG28
contig00002	cds	50213	50590	-	ATCC13637_02535		DUF4180 domain-containing protein	RefSeq:WP_024958131.1, SO:0001217, UniParc:UPI000469BA63, UniRef:UniRef100_A0A1V3CXV1, UniRef:UniRef50_A0A7G7PYG8, UniRef:UniRef90_A0A7G7PYG8
contig00002	cds	50736	52022	+	ATCC13637_02540	menH	2-succinyl-6-hydroxy-2,4-cyclohexadiene-1-carboxylate synthase MenH and related esterases, alpha/beta hydrolase fold	COG:COG0596, COG:HR, SO:0001217, UniParc:UPI0004680C69, UniRef:UniRef100_A0A1V3CXK2, UniRef:UniRef50_V4PV33, UniRef:UniRef90_A0A1A6XXP2
contig00002	cds	52077	52535	-	ATCC13637_02545	yndB	Chalcone/flavanone-binding protein YndB, AHSA1/START/SRPBCC domain	COG:COG3832, COG:I, RefSeq:WP_005409329.1, SO:0001217, UniParc:UPI00027A750E, UniRef:UniRef100_A0A1V3CXJ1, UniRef:UniRef50_B2FNT6, UniRef:UniRef90_B2FNT6
contig00002	cds	52538	52852	-	ATCC13637_02550	sdpR	Transcriptional repressor sdpR	RefSeq:WP_005416268.1, SO:0001217, UniParc:UPI000179A31C, UniRef:UniRef100_M5D789, UniRef:UniRef50_A0A7W9FLH8, UniRef:UniRef90_M5D789
contig00002	cds	52864	53319	-	ATCC13637_02555	yndB	Chalcone/flavanone-binding protein YndB, AHSA1/START/SRPBCC domain	COG:COG3832, COG:I, RefSeq:WP_024958133.1, SO:0001217, UniParc:UPI00046980D7, UniRef:UniRef100_A0A0X3QTY4, UniRef:UniRef50_J7V3T8, UniRef:UniRef90_J7V3T8
contig00002	cds	53485	54009	+	ATCC13637_02560	mnaT	L-amino acid N-acyltransferase MnaT	COG:COG1247, COG:E, RefSeq:WP_024958134.1, SO:0001217, UniParc:UPI000469C4B9, UniRef:UniRef100_A0A1V3CXH7, UniRef:UniRef50_J7SWZ0, UniRef:UniRef90_J7SWZ0
contig00002	cds	54151	55920	+	ATCC13637_02565		oleate hydratase	COG:COG4716, COG:S, EC:4.2.1.53, KEGG:K10254, RefSeq:WP_024958135.1, SO:0001217, UniParc:UPI0003EA1647, UniRef:UniRef100_A0A1V3CXJ7, UniRef:UniRef50_B9E972, UniRef:UniRef90_J7VLH3
contig00002	cds	56007	56594	+	ATCC13637_02570	acrR	DNA-binding protein, AcrR family, includes nucleoid occlusion protein SlmA	COG:COG1309, COG:K, RefSeq:WP_024958136.1, SO:0001217, UniParc:UPI0004688EDA, UniRef:UniRef100_A0A1V3CXZ5, UniRef:UniRef50_J7VG37, UniRef:UniRef90_J7VG37
contig00002	cds	56687	57187	+	ATCC13637_02575		DUF2306 domain-containing protein	RefSeq:WP_005413048.1, SO:0001217, UniParc:UPI00017383EB, UniRef:UniRef100_A0A1V3CYN1, UniRef:UniRef50_B4SSZ5, UniRef:UniRef90_J7UMR0
contig00002	cds	57199	57642	-	ATCC13637_02580	cheW	Chemotaxis signal transduction protein CheW	COG:COG0835, COG:T, RefSeq:WP_229302588.1, SO:0001217, UniParc:UPI0002D60B56, UniRef:UniRef100_A0A0X3R170, UniRef:UniRef50_J7V3U5, UniRef:UniRef90_J7V3U5
contig00002	cds	57774	58208	-	ATCC13637_02585		BLUF domain-containing protein	RefSeq:WP_012479978.1, SO:0001217, UniParc:UPI0001738431, UniRef:UniRef100_A0A1V3CXW1, UniRef:UniRef50_A0A1V3CXW1, UniRef:UniRef90_A0A1V3CXW1
contig00002	cds	58303	59304	-	ATCC13637_02590	ftrA	transcriptional regulator FtrA	COG:COG4977, COG:K, KEGG:K13633, RefSeq:WP_005413045.1, SO:0001217, UniParc:UPI0002B8B67A, UniRef:UniRef100_A0A1V3CXL3, UniRef:UniRef50_J7VLI0, UniRef:UniRef90_J7VLI0
contig00002	cds	59788	62364	+	ATCC13637_02595	fepA	Outer membrane receptor for ferrienterochelin and colicins	COG:COG4771, COG:P, RefSeq:WP_038645913.1, SO:0001217, UniParc:UPI0004EF5A76, UniRef:UniRef100_A0A1V3CYL5, UniRef:UniRef50_A0A6V7C0S8, UniRef:UniRef90_B4SSZ8
contig00002	cds	62417	62998	+	ATCC13637_02600	msuE	FMN reductase	COG:C, COG:COG0431, RefSeq:WP_024956916.1, SO:0001217, UniParc:UPI0004699778, UniRef:UniRef100_A0A1V3CYU6, UniRef:UniRef50_Q845S9, UniRef:UniRef90_B8LB32
contig00002	cds	63156	63518	+	ATCC13637_02605		DUF3088 domain-containing protein	RefSeq:WP_005409341.1, SO:0001217, UniParc:UPI00027A751A, UniRef:UniRef100_A0A0X3R1L5, UniRef:UniRef50_A0A023Y4L7, UniRef:UniRef90_A0A023Y4L7
contig00002	cds	63533	64510	+	ATCC13637_02610	ssuD	Flavin-dependent oxidoreductase, luciferase family (includes alkanesulfonate monooxygenase SsuD and methylene tetrahydromethanopterin reductase)	COG:COG2141, COG:HR, RefSeq:WP_005409342.1, SO:0001217, UniParc:UPI00027A751B, UniRef:UniRef100_A0A1V3CZQ6, UniRef:UniRef50_B2FNU9, UniRef:UniRef90_B2FNU9
contig00002	cds	64528	65871	+	ATCC13637_02615	moxC	Putative monooxygenase moxC	RefSeq:WP_005409343.1, SO:0001217, UniParc:UPI00027A751C, UniRef:UniRef100_J7VLI4, UniRef:UniRef50_A0A069BAS3, UniRef:UniRef90_A0A0U5I5K2
contig00002	cds	65876	67096	+	ATCC13637_02620		Amidohydrolase	RefSeq:WP_024956915.1, SO:0001217, UniParc:UPI0004690EB3, UniRef:UniRef100_A0A1V3CYI6, UniRef:UniRef50_B4STH8, UniRef:UniRef90_B4STH8
contig00002	cds	67093	67644	+	ATCC13637_02625	argA	N-acetylglutamate synthase or related acetyltransferase, GNAT family	COG:COG1246, COG:E, RefSeq:WP_024956914.1, SO:0001217, UniParc:UPI0004680899, UniRef:UniRef100_A0A1V3CYJ1, UniRef:UniRef50_A0A0Q9IVJ7, UniRef:UniRef90_J7UMS3
contig00002	cds	67641	69386	+	ATCC13637_02630		Polar amino acid transport system ATP-binding protein	RefSeq:WP_024956913.1, SO:0001217, UniParc:UPI000468261C, UniRef:UniRef100_A0A1V3CYX1, UniRef:UniRef50_A0A0N7IUM7, UniRef:UniRef90_M5CL97
contig00002	cds	69402	70379	+	ATCC13637_02635	hisJ	ABC-type amino acid transport/signal transduction system, periplasmic component/domain	COG:COG0834, COG:ET, RefSeq:WP_024956912.1, SO:0001217, UniParc:UPI0004691F87, UniRef:UniRef100_A0A1V3CYI8, UniRef:UniRef50_J7SWZ6, UniRef:UniRef90_J7SWZ6
contig00002	cds	70438	73557	-	ATCC13637_02640		F5/8 type C domain-containing protein	RefSeq:WP_024956911.1, SO:0001217, UniParc:UPI0004685000, UniRef:UniRef100_A0A1V3CYI7, UniRef:UniRef50_A0A4Y5Z2I7, UniRef:UniRef90_J7VLJ0
contig00002	cds	73726	74802	-	ATCC13637_02645	ulaG	L-ascorbate lactonase UlaG, metallo-beta-lactamase superfamily	COG:COG2220, COG:G, RefSeq:WP_024956910.1, SO:0001217, UniParc:UPI0004694A8B, UniRef:UniRef100_A0A1V3CYK7, UniRef:UniRef50_Q3K862, UniRef:UniRef90_B4STI8
contig00002	cds	74907	75518	+	ATCC13637_02650	acrR	DNA-binding protein, AcrR family, includes nucleoid occlusion protein SlmA	COG:COG1309, COG:K, RefSeq:WP_024956909.1, SO:0001217, UniParc:UPI000469BA1F, UniRef:UniRef100_A0A1V3CYT7, UniRef:UniRef50_A0A0C5E9N4, UniRef:UniRef90_J7UMS8
contig00002	cds	75515	77461	-	ATCC13637_02655	eAL	EAL domain, c-di-GMP-specific phosphodiesterase class I (or its enzymatically inactive variant)	COG:COG2200, COG:T, RefSeq:WP_024956908.1, SO:0001217, UniParc:UPI00046A7B39, UniRef:UniRef100_A0A1V3CYI5, UniRef:UniRef50_J7V3W4, UniRef:UniRef90_J7V3W4
contig00002	cds	77525	78427	-	ATCC13637_02660	lysR	DNA-binding transcriptional regulator, LysR family	COG:COG0583, COG:K, RefSeq:WP_024956907.1, SO:0001217, UniParc:UPI0004684477, UniRef:UniRef100_A0A1V3CZP6, UniRef:UniRef50_J7SWZ8, UniRef:UniRef90_J7SWZ8
contig00002	cds	78548	80059	+	ATCC13637_02665	proP	MFS family permease, includes anhydromuropeptide permease AmpG	COG:COG0477, COG:GEPR, RefSeq:WP_024956906.1, SO:0001217, UniParc:UPI00046A49F6, UniRef:UniRef100_A0A1V3CYY4, UniRef:UniRef50_J7VLJ6, UniRef:UniRef90_J7VLJ6
contig00002	cds	80053	80769	-	ATCC13637_02670	yqjQ	Short-chain dehydrogenase	COG:COG0300, COG:R, RefSeq:WP_024956905.1, SO:0001217, UniParc:UPI0004682C09, UniRef:UniRef100_A0A1V3CYH6, UniRef:UniRef50_A0A157SMN2, UniRef:UniRef90_J7VG61
contig00002	cds	80798	81526	-	ATCC13637_02675		N-acetyltransferase domain-containing protein	RefSeq:WP_024956904.1, SO:0001217, UniParc:UPI00046982C3, UniRef:UniRef100_A0A1V3CYI1, UniRef:UniRef50_J7UMT3, UniRef:UniRef90_J7UMT3
contig00002	cds	81541	82206	-	ATCC13637_02680	arsR	DNA-binding transcriptional regulator, ArsR family	COG:COG0640, COG:K, RefSeq:WP_005409356.1, SO:0001217, UniParc:UPI000173847E, UniRef:UniRef100_A0A0F5ZNN7, UniRef:UniRef50_A0A2U8G624, UniRef:UniRef90_B4STJ5
contig00002	cds	82262	82765	+	ATCC13637_02685		DUF2938 domain-containing protein	RefSeq:WP_024956903.1, SO:0001217, UniParc:UPI00046AB9DF, UniRef:UniRef100_A0A1V3CYH7, UniRef:UniRef50_A0A124BTC0, UniRef:UniRef90_J7SX00
contig00002	cds	82807	83751	+	ATCC13637_02690	aph(3')-IIc	aminoglycoside O-phosphotransferase APH(3')-IIc	COG:COG3231, COG:J, NCBIProtein:WP_012479999.1, SO:0001217, UniRef:UniRef50_B6IQF0, UniRef:UniRef90_A0A8E3R9N7
contig00002	cds	83582	84007	-	ATCC13637_02695	doxX	Uncharacterized membrane protein YphA, DoxX/SURF4 family	COG:COG2259, COG:S, KEGG:K18305, RefSeq:WP_012480000.1, SO:0001217, UniParc:UPI0001738481, UniRef:UniRef100_A0A1V3CYH8, UniRef:UniRef50_M5CXL4, UniRef:UniRef90_M5CXL4
contig00002	cds	84151	84741	+	ATCC13637_02700	acrR	DNA-binding protein, AcrR family, includes nucleoid occlusion protein SlmA	COG:COG1309, COG:K, RefSeq:WP_024956902.1, SO:0001217, UniParc:UPI0004690128, UniRef:UniRef100_A0A1V3CYJ6, UniRef:UniRef50_J7UMU0, UniRef:UniRef90_J7UMU0
contig00002	cds	84738	85772	+	ATCC13637_02705	yeiB	Uncharacterized membrane protein YeiB	COG:COG2311, COG:S, RefSeq:WP_024956901.1, SO:0001217, UniParc:UPI00046999B3, UniRef:UniRef100_A0A1V3CYT0, UniRef:UniRef50_A0A7U9DZP6, UniRef:UniRef90_J7V3X5
contig00002	cds	85872	86912	+	ATCC13637_02710	cotS	Thiamine kinase or a related kinase	COG:COG0510, COG:H, RefSeq:WP_012480001.1, SO:0001217, UniParc:UPI0001738484, UniRef:UniRef100_A0A1V3CYH5, UniRef:UniRef50_A0A7V8FJY3, UniRef:UniRef90_J7SX01
contig00002	cds	87066	87953	-	ATCC13637_02715	rhaT	Permease of the drug/metabolite transporter (DMT) superfamily	COG:COG0697, COG:GER, RefSeq:WP_024956900.1, SO:0001217, UniParc:UPI000469EAA3, UniRef:UniRef100_A0A1V3CZN6, UniRef:UniRef50_E6WSD6, UniRef:UniRef90_B4STK2
contig00002	cds	87986	89047	-	ATCC13637_02720	murB	UDP-N-acetylmuramate dehydrogenase	COG:COG0812, COG:M, EC:1.3.1.98, KEGG:K00075, RefSeq:WP_005409364.1, SO:0001217, UniParc:UPI00027A75AC, UniRef:UniRef100_J7VG73, UniRef:UniRef50_Q9PAE6, UniRef:UniRef90_T5KSN9
contig00002	cds	89056	90111	-	ATCC13637_02725	pyrD	quinone-dependent dihydroorotate dehydrogenase	COG:COG0167, COG:F, EC:1.3.5.2, GO:0005737, GO:0005886, GO:0006207, GO:0044205, GO:0106430, RefSeq:WP_024956899.1, SO:0001217, UniParc:UPI00046995B6, UniRef:UniRef100_A0A1V3CYX8, UniRef:UniRef50_Q9PAE7, UniRef:UniRef90_B2FPI7
contig00002	cds	90120	90890	-	ATCC13637_02730	ubiE	Ubiquinone/menaquinone biosynthesis C-methylase UbiE/MenG	COG:COG2226, COG:H, RefSeq:WP_024956898.1, SO:0001217, UniParc:UPI00046974F2, UniRef:UniRef100_A0A1V3CYG5, UniRef:UniRef50_A0A6J5GGN4, UniRef:UniRef90_J7V3Y3
contig00002	cds	90895	91179	-	ATCC13637_02735		DUF4190 domain-containing protein	RefSeq:WP_005413144.1, SO:0001217, UniParc:UPI0002B8C4D6, UniRef:UniRef100_A0A0F5ZPR4, UniRef:UniRef50_A0A0F5ZPR4, UniRef:UniRef90_A0A0F5ZPR4
contig00002	cds	91399	92220	-	ATCC13637_02740	fabG	NAD(P)-dependent dehydrogenase, short-chain alcohol dehydrogenase family	COG:COG1028, COG:I, SO:0001217, UniRef:UniRef50_J7VLL0, UniRef:UniRef90_B4STK7
contig00002	cds	92238	93770	-	ATCC13637_02745	adhE	Acyl-CoA reductase or other NAD-dependent aldehyde dehydrogenase	COG:COG1012, COG:I, KEGG:K26061, RefSeq:WP_005413146.1, SO:0001217, UniParc:UPI0002B8BF1B, UniRef:UniRef100_A0A0U5HJH0, UniRef:UniRef50_A0A5E4PD64, UniRef:UniRef90_B4STK8
contig00002	tRNA	93954	94030	+	ATCC13637_02750	trnR	tRNA-Arg(cct)	SO:0001036
contig00002	cds	94275	94757	+	ATCC13637_02755		DUF4189 domain-containing protein	RefSeq:WP_024956896.1, SO:0001217, UniParc:UPI00046A60A2, UniRef:UniRef100_A0A1V3CYG7, UniRef:UniRef50_A0A023Y3J8, UniRef:UniRef90_A0A2W6GIN1
contig00002	cds	95123	95395	+	ATCC13637_02760		GNAT family N-acetyltransferase	SO:0001217, UniRef:UniRef50_A0A7Z0NZ87
contig00002	cds	95403	95963	-	ATCC13637_02765	rimL	Protein N-acetyltransferase, RimJ/RimL family	COG:COG1670, COG:JO, RefSeq:WP_024956894.1, SO:0001217, UniParc:UPI000468F568, UniRef:UniRef100_A0A1V3CYS3, UniRef:UniRef50_J7V451, UniRef:UniRef90_J7V451
contig00002	cds	96110	97003	+	ATCC13637_02770	araC	AraC-type DNA-binding domain and AraC-containing proteins	COG:COG2207, COG:K, RefSeq:WP_024956893.1, SO:0001217, UniParc:UPI00046997B4, UniRef:UniRef100_A0A1V3CYG6, UniRef:UniRef50_A0A2C5TP31, UniRef:UniRef90_J7SX20
contig00002	cds	96951	97781	-	ATCC13637_02775		Usp domain-containing protein	RefSeq:WP_032963501.1, SO:0001217, UniParc:UPI0004B2CF32, UniRef:UniRef100_A0A1V3CYJ5, UniRef:UniRef50_J7VLS3, UniRef:UniRef90_J7VLS3
contig00002	cds	97954	98520	+	ATCC13637_02780	nfxB	HTH-type transcriptional regulator nfxB	RefSeq:WP_024956891.1, SO:0001217, UniParc:UPI0004686779, UniRef:UniRef100_A0A1V3CZM7, UniRef:UniRef50_M5CRZ7, UniRef:UniRef90_A0A699YAU6
contig00002	cds	98552	98911	-	ATCC13637_02785	atoC	DNA-binding transcriptional response regulator, NtrC family, contains REC, AAA-type ATPase, and a Fis-type DNA-binding domains	COG:COG2204, COG:T, RefSeq:WP_005409405.1, SO:0001217, UniParc:UPI00027A7659, UniRef:UniRef100_A0A0U5HIS5, UniRef:UniRef50_F0C5Y3, UniRef:UniRef90_A0A0U5HIS5
contig00002	cds	98901	100037	-	ATCC13637_02790		Signal transduction histidine kinase regulating C4-dicarboxylate transport system	COG:COG4191, COG:T, RefSeq:WP_024956890.1, SO:0001217, UniParc:UPI00046A0E0C, UniRef:UniRef100_A0A1V3CYF5, UniRef:UniRef50_A0A1B2N5J6, UniRef:UniRef90_A0A270NJK5
contig00002	cds	100216	103317	+	ATCC13637_02795	cheY	CheY-like REC (receiver) domain, includes chemotaxis protein CheY and sporulation regulator Spo0F	COG:COG0784, COG:T, RefSeq:WP_024956889.1, SO:0001217, UniParc:UPI000469584F, UniRef:UniRef100_A0A1V3CYG2, UniRef:UniRef50_A0A7W9E9X6, UniRef:UniRef90_A0A2J0T0Z8
contig00002	cds	103314	104138	+	ATCC13637_02800	cheR	Methylase of chemotaxis methyl-accepting proteins	COG:COG1352, COG:T, RefSeq:WP_005409408.1, SO:0001217, UniParc:UPI00017384CF, UniRef:UniRef100_A0A0X3QY30, UniRef:UniRef50_A0A6V7D9A1, UniRef:UniRef90_A0A0X3QY30
contig00002	cds	104138	104713	+	ATCC13637_02805	cheB	Chemotaxis response regulator CheB, contains REC and protein-glutamate methylesterase domains	COG:COG2201, COG:T, RefSeq:WP_005413150.1, SO:0001217, UniParc:UPI0002B8BE64, UniRef:UniRef100_A0A0M0NGM2, UniRef:UniRef50_B8LAI9, UniRef:UniRef90_B8LAI9
contig00002	cds	104710	105843	+	ATCC13637_02810	rpfG	Response regulator c-di-GMP phosphodiesterase, RpfG family, contains REC and HD-GYP domains	COG:COG3437, COG:T, RefSeq:WP_005409410.1, SO:0001217, UniParc:UPI00027A765C, UniRef:UniRef100_A0A1V3CYF7, UniRef:UniRef50_A0A316IF01, UniRef:UniRef90_M5CXD5
contig00002	cds	106048	106368	-	ATCC13637_02815	arsR	DNA-binding transcriptional regulator, ArsR family	COG:COG0640, COG:K, RefSeq:WP_012480019.1, SO:0001217, UniParc:UPI00017384D3, UniRef:UniRef100_A0A0F5ZNL2, UniRef:UniRef50_A0A0F4QQ15, UniRef:UniRef90_J7SX24
contig00002	cds	106455	106892	+	ATCC13637_02820	yedE	Uncharacterized membrane protein YedE/YeeE, contains two sulfur transport domains	COG:COG2391, COG:R, RefSeq:WP_005413154.1, SO:0001217, UniParc:UPI0002B8C710, UniRef:UniRef100_A0A1V3CYR3, UniRef:UniRef50_B4STM3, UniRef:UniRef90_J7VLT2
contig00002	cds	106889	107302	+	ATCC13637_02825		YeeE/YedE family protein	RefSeq:WP_024956887.1, SO:0001217, UniParc:UPI00034843E6, UniRef:UniRef100_A0A0U5HIU2, UniRef:UniRef50_A0A2J0T106, UniRef:UniRef90_A0A2W6GJD9
contig00002	cds	107372	108424	+	ATCC13637_02830	yxeI	Penicillin V acylase or related amidase, Ntn superfamily	COG:COG3049, COG:MR, RefSeq:WP_038645921.1, SO:0001217, UniParc:UPI0004EF5770, UniRef:UniRef100_A0A1V3CZL6, UniRef:UniRef50_A0A5E4U634, UniRef:UniRef90_J7UN14
contig00002	cds	108421	109200	-	ATCC13637_02835		Secreted protein	RefSeq:WP_038645924.1, SO:0001217, UniParc:UPI0004EF5ABD, UniRef:UniRef100_A0A1V3CYW0, UniRef:UniRef50_B4STM6, UniRef:UniRef90_B2FPK9
contig00002	cds	109282	109980	+	ATCC13637_02840	araC	AraC-type DNA-binding domain and AraC-containing proteins	COG:COG2207, COG:K, RefSeq:WP_033833287.1, SO:0001217, UniParc:UPI00041043C5, UniRef:UniRef100_A0A1V3CYF1, UniRef:UniRef50_J7SX26, UniRef:UniRef90_J7SX26
contig00002	cds	110100	111050	+	ATCC13637_02845		Multidrug DMT transporter permease	RefSeq:WP_038645929.1, SO:0001217, UniParc:UPI0004EF5823, UniRef:UniRef100_A0A1V3CYF2, UniRef:UniRef50_H8FHJ8, UniRef:UniRef90_B4STM8
contig00002	cds	111189	111323	+	ATCC13637_02850		Secreted protein	SO:0001217, UniRef:UniRef50_T5KTH0
contig00002	cds	111408	113912	+	ATCC13637_02855	thrA	bifunctional aspartate kinase/homoserine dehydrogenase I	COG:COG0527, COG:E, RefSeq:WP_038645932.1, SO:0001217, UniParc:UPI0004EF53C1, UniRef:UniRef100_A0A1V3CYS8, UniRef:UniRef50_Q8P9Q1, UniRef:UniRef90_B2FPL2
contig00002	cds	113909	114823	+	ATCC13637_02860	thrB	homoserine kinase	COG:COG0083, COG:E, RefSeq:WP_038645935.1, SO:0001217, UniParc:UPI0004EF5AE3, UniRef:UniRef100_A0A1V3CYE9, UniRef:UniRef50_Q9PBC0, UniRef:UniRef90_B2FPL3
contig00002	cds	114853	116139	+	ATCC13637_02865	thrC	threonine synthase	COG:COG0498, COG:E, EC:4.2.3.1, KEGG:K01733, RefSeq:WP_024958864.1, SO:0001217, UniParc:UPI00046A8B9F, UniRef:UniRef100_A0A1V3CYE7, UniRef:UniRef50_A0A7Y8GQA1, UniRef:UniRef90_A0A149QNQ3
contig00002	cds	116306	117058	-	ATCC13637_02870	crp	cAMP-binding domain of CRP or a regulatory subunit of cAMP-dependent protein kinases	COG:COG0664, COG:T, RefSeq:WP_005409422.1, SO:0001217, UniParc:UPI0001738515, UniRef:UniRef100_A0A0M0NGI1, UniRef:UniRef50_A0A6V7EBA3, UniRef:UniRef90_B8LAH5
contig00002	cds	117185	118579	+	ATCC13637_02875	hisS	histidine--tRNA ligase	COG:COG0124, COG:J, EC:6.1.1.21, GO:0004821, GO:0005524, GO:0005737, GO:0006427, RefSeq:WP_005413164.1, SO:0001217, UniParc:UPI0002B8C1BD, UniRef:UniRef100_A0A0U5DB57, UniRef:UniRef50_B2FPL6, UniRef:UniRef90_B2FPL6
contig00002	cds	118885	119193	+	ATCC13637_02880	yerC	putative DNA-binding transcriptional regulator YerC, contains ArsR-like HTH domain	COG:COG4496, COG:R, RefSeq:WP_005416326.1, SO:0001217, UniParc:UPI000259C0AD, UniRef:UniRef100_A0A0J8SUC7, UniRef:UniRef50_D2UA32, UniRef:UniRef90_J7VGF7
contig00002	cds	119228	120139	+	ATCC13637_02885	hisG	ATP phosphoribosyltransferase	COG:COG0040, COG:E, EC:2.4.2.17, GO:0000105, GO:0000287, GO:0003879, GO:0005524, GO:0005737, RefSeq:WP_024956884.1, SO:0001217, UniParc:UPI00046AFD1B, UniRef:UniRef100_A0A1V3CZU1, UniRef:UniRef50_B2FPL8, UniRef:UniRef90_B2FPL8
contig00002	cds	120136	121431	+	ATCC13637_02890	hisD	Histidinol dehydrogenase	COG:COG0141, COG:E, RefSeq:WP_012480031.1, SO:0001217, UniParc:UPI0001738519, UniRef:UniRef100_A0A1V3D064, UniRef:UniRef50_Q8P9P2, UniRef:UniRef90_B4STN7
contig00002	cds	121428	122522	+	ATCC13637_02895	hisC	histidinol-phosphate transaminase	COG:COG0079, COG:E, EC:2.6.1.9, GO:0000105, GO:0004400, GO:0030170, RefSeq:WP_005409427.1, SO:0001217, UniParc:UPI00027A766B, UniRef:UniRef100_J7SX30, UniRef:UniRef50_B2FPM0, UniRef:UniRef90_B2FPM0
contig00002	cds	122519	123592	+	ATCC13637_02900	hisB	bifunctional histidinol-phosphatase/imidazoleglycerol-phosphate dehydratase HisB	COG:COG0241, COG:E, EC:3.1.3.15, EC:4.2.1.19, GO:0000105, GO:0004401, GO:0004424, GO:0005737, GO:0046872, KEGG:K01089, RefSeq:WP_024956883.1, SO:0001217, UniParc:UPI000468F1FE, UniRef:UniRef100_A0A1V3CZU2, UniRef:UniRef50_P44327, UniRef:UniRef90_B2FPM1
contig00002	cds	123589	124191	+	ATCC13637_02905	hisH	imidazole glycerol phosphate synthase subunit HisH	COG:COG0118, COG:E, RefSeq:WP_024956882.1, SO:0001217, UniParc:UPI000468CB62, UniRef:UniRef100_A0A0J8SUE8, UniRef:UniRef50_Q9PBC8, UniRef:UniRef90_B4STP0
contig00002	cds	124188	124922	+	ATCC13637_02910	hisA	1-(5-phosphoribosyl)-5-[(5-phosphoribosylamino)methylideneamino]imidazole-4-carboxamide isomerase	COG:COG0106, COG:E, EC:5.3.1.16, GO:0000105, GO:0003949, GO:0005737, RefSeq:WP_024956881.1, SO:0001217, UniParc:UPI00046916AA, UniRef:UniRef100_A0A1V3D035, UniRef:UniRef50_B2FPM3, UniRef:UniRef90_B2FPM3
contig00002	cds	124916	125692	+	ATCC13637_02915	hisF	Imidazole glycerol phosphate synthase subunit HisF	COG:COG0107, COG:E, EC:4.3.2.10, GO:0000105, GO:0000107, GO:0005737, GO:0016829, RefSeq:WP_024956880.1, SO:0001217, UniParc:UPI000469C885, UniRef:UniRef100_A0A1V3CZT4, UniRef:UniRef50_Q9PM72, UniRef:UniRef90_B2FPM4
contig00002	cds	125682	126302	+	ATCC13637_02920	hisIE	bifunctional phosphoribosyl-AMP cyclohydrolase/phosphoribosyl-ATP diphosphatase HisIE	COG:COG0140, COG:E, EC:3.5.4.19, EC:3.6.1.31, KEGG:K11755, RefSeq:WP_024956879.1, SO:0001217, UniParc:UPI000469DBE8, UniRef:UniRef100_A0A1V3D0X8, UniRef:UniRef50_Q8EFB6, UniRef:UniRef90_B8LAG5
contig00002	cds	126457	128046	+	ATCC13637_02925	cpdA	3',5'-cyclic AMP phosphodiesterase CpdA	COG:COG1409, COG:T, RefSeq:WP_024956878.1, SO:0001217, UniParc:UPI00046AC316, UniRef:UniRef100_A0A1V3D099, UniRef:UniRef50_A0A7Y9ND32, UniRef:UniRef90_J7VLU8
contig00002	cds	128082	128366	+	ATCC13637_02930		Type I secretion system permease/ATPase	RefSeq:WP_024956877.1, SO:0001217, UniParc:UPI0004692441, UniRef:UniRef100_A0A1V3CZT0, UniRef:UniRef50_A0A0H2QKX3, UniRef:UniRef90_A0A0H2QKX3
contig00002	cds	128451	129473	+	ATCC13637_02935	glk	Glucokinase	COG:COG0837, COG:G, RefSeq:WP_024956876.1, SO:0001217, UniParc:UPI0004685B1B, UniRef:UniRef100_A0A1V3CZT2, UniRef:UniRef50_A0A0R0CE53, UniRef:UniRef90_B8LAG2
contig00002	cds	129525	130523	+	ATCC13637_02940	iaaA	Isoaspartyl peptidase or L-asparaginase, Ntn-hydrolase superfamily	COG:COG1446, COG:E, RefSeq:WP_024956875.1, SO:0001217, UniParc:UPI00046AB0FB, UniRef:UniRef100_A0A1V3D054, UniRef:UniRef50_A0A369QH72, UniRef:UniRef90_J7V477
contig00002	cds	130520	131251	+	ATCC13637_02945	cutC	Copper homeostasis protein CutC	COG:COG3142, COG:P, RefSeq:WP_024956874.1, SO:0001217, UniParc:UPI00046985F7, UniRef:UniRef100_A0A1V3CZS9, UniRef:UniRef50_A0A522R1G9, UniRef:UniRef90_B2FPN0
contig00002	cds	131652	134609	+	ATCC13637_02950	fepA	Outer membrane receptor for ferrienterochelin and colicins	COG:COG4771, COG:P, RefSeq:WP_024956873.1, SO:0001217, UniParc:UPI000469F2E1, UniRef:UniRef100_A0A1V3CZT1, UniRef:UniRef50_A0A2S7A554, UniRef:UniRef90_J7VLV1
contig00002	cds	134786	137287	+	ATCC13637_02955	copZ	Copper chaperone CopZ	COG:COG2608, COG:P, RefSeq:WP_024956872.1, SO:0001217, UniParc:UPI000469756C, UniRef:UniRef100_A0A1V3CZV3, UniRef:UniRef50_Q9X5X3, UniRef:UniRef90_A0A0U5DCC9
contig00002	cds	137299	137754	+	ATCC13637_02960	cueR	Cu(I)-responsive transcriptional regulator	COG:COG0789, COG:K, KEGG:K19592, RefSeq:WP_005409440.1, SO:0001217, UniParc:UPI0001738558, UniRef:UniRef100_A0A1V3D029, UniRef:UniRef50_A0A515CUR5, UniRef:UniRef90_A0A2T3X0S4
contig00002	cds	137835	138029	-	ATCC13637_02965	copZ	Copper chaperone CopZ	COG:COG2608, COG:P, RefSeq:WP_005409441.1, SO:0001217, UniParc:UPI0001738559, UniRef:UniRef100_A0A0F5ZNS3, UniRef:UniRef50_A0A1E7X602, UniRef:UniRef90_A0A0F5ZNS3
contig00002	cds	138233	141160	-	ATCC13637_02970		TonB-dependent receptor	SO:0001217, UniRef:UniRef50_B4STQ3, UniRef:UniRef90_B4STQ3
contig00002	cds	141183	141374	-	ATCC13637_02975		hypothetical protein
contig00002	cds	142215	144680	+	ATCC13637_02980		Putative alpha-1,2-mannosidase	COG:COG3537, COG:G, SO:0001217, UniParc:UPI00046AEC22, UniRef:UniRef100_A0A1V3D2U2, UniRef:UniRef50_K9DXU5, UniRef:UniRef90_J7VGH4
contig00002	cds	144777	145826	+	ATCC13637_02985	purR	DNA-binding transcriptional regulator, LacI/PurR family	COG:COG1609, COG:K, RefSeq:WP_005413180.1, SO:0001217, UniParc:UPI0002B8BF16, UniRef:UniRef100_A0A0M0NGU2, UniRef:UniRef50_W4SJX2, UniRef:UniRef90_B4STQ5
contig00002	cds	145887	147200	+	ATCC13637_02990	fucP	L-fucose:H+ symporter permease	COG:COG0738, COG:G, RefSeq:WP_005409446.1, SO:0001217, UniParc:UPI000173855D, UniRef:UniRef100_A0A0U5HN17, UniRef:UniRef50_D4ZIJ6, UniRef:UniRef90_B8LAF1
contig00002	cds	147208	148203	+	ATCC13637_02995	rbsK	Sugar or nucleoside kinase, ribokinase family	COG:COG0524, COG:G, RefSeq:WP_024958322.1, SO:0001217, UniParc:UPI00046A6898, UniRef:UniRef100_A0A1V3D2W3, UniRef:UniRef50_A0A160N1I7, UniRef:UniRef90_J7SX38
contig00002	cds	148200	149426	+	ATCC13637_03000	yihS	Mannose or cellobiose epimerase, N-acyl-D-glucosamine 2-epimerase family	COG:COG2942, COG:G, RefSeq:WP_024958323.1, SO:0001217, UniParc:UPI00046A3654, UniRef:UniRef100_A0A1V3D3F9, UniRef:UniRef50_A0A8B7N9T4, UniRef:UniRef90_M5CLQ3
contig00002	cds	149518	152136	+	ATCC13637_03005	lacZ	Beta-galactosidase/beta-glucuronidase	COG:COG3250, COG:G, RefSeq:WP_024958324.1, SO:0001217, UniParc:UPI000469DDDE, UniRef:UniRef100_A0A1V3D415, UniRef:UniRef50_A0A0S1AUW0, UniRef:UniRef90_J7VGH7
contig00002	cds	152265	152960	-	ATCC13637_03010	mtnC	acireductone synthase	COG:COG4229, COG:E, EC:3.1.3.77, GO:0000287, GO:0019284, GO:0019509, GO:0043715, GO:0043716, GO:0043874, RefSeq:WP_024958325.1, SO:0001217, UniParc:UPI000468210C, UniRef:UniRef100_A0A0X3RCI0, UniRef:UniRef50_B2SM84, UniRef:UniRef90_B2FPP2
contig00002	cds	152964	153521	-	ATCC13637_03015	mtnD	Acireductone dioxygenase	COG:COG1791, COG:E, GO:0005506, GO:0010308, GO:0010309, GO:0016151, GO:0019284, GO:0019509, RefSeq:WP_005409451.1, SO:0001217, UniParc:UPI0001738562, UniRef:UniRef100_B2FPP3, UniRef:UniRef50_Q4UU50, UniRef:UniRef90_B4STR1
contig00002	cds	153613	154263	-	ATCC13637_03020	mtnB	methylthioribulose 1-phosphate dehydratase	COG:COG0235, COG:EG, EC:4.2.1.109, GO:0005737, GO:0005996, GO:0008270, GO:0019284, GO:0019509, GO:0046570, SO:0001217, UniRef:UniRef50_B2SM82, UniRef:UniRef90_B2FPP4
contig00002	cds	154507	154881	+	ATCC13637_03025		Lipoprotein	RefSeq:WP_005413186.1, SO:0001217, UniParc:UPI0002B8BC57, UniRef:UniRef100_A0A1V3D2X6, UniRef:UniRef50_B4STR3, UniRef:UniRef90_A0A0R0BVX0
contig00002	cds	155098	155460	+	ATCC13637_03030		Lipoprotein	SO:0001217, UniRef:UniRef50_A0A1V3D2W7, UniRef:UniRef90_UPI00076CF2D1
contig00002	cds	155727	157154	-	ATCC13637_03035	potE	Serine transporter YbeC, amino acid:H+ symporter family	COG:COG0531, COG:E, RefSeq:WP_024958328.1, SO:0001217, UniParc:UPI0004684886, UniRef:UniRef100_A0A1V3D2V5, UniRef:UniRef50_A0A1Y6H0Q6, UniRef:UniRef90_B8KYS0
contig00002	cds	157237	158712	-	ATCC13637_03040	potE	Serine transporter YbeC, amino acid:H+ symporter family	COG:COG0531, COG:E, RefSeq:WP_005409456.1, SO:0001217, UniParc:UPI00017385AB, UniRef:UniRef100_A0A0M0NGT6, UniRef:UniRef50_A0A1G0KC27, UniRef:UniRef90_A0A0M1DS14
contig00002	cds	158846	159460	+	ATCC13637_03045	yjhB	ADP-ribose pyrophosphatase YjhB, NUDIX family	COG:COG1051, COG:F, RefSeq:WP_024958329.1, SO:0001217, UniParc:UPI0004695001, UniRef:UniRef100_A0A1V3CXH0, UniRef:UniRef50_B2FPP9, UniRef:UniRef90_B2FPP9
contig00002	cds	159540	160781	-	ATCC13637_03050	serA	phosphoglycerate dehydrogenase	COG:COG0111, COG:H, RefSeq:WP_005416356.1, SO:0001217, UniParc:UPI000259C1C8, UniRef:UniRef100_A0A0M0P238, UniRef:UniRef50_A0A0E8LPW5, UniRef:UniRef90_B2FPQ0
contig00002	cds	160951	162339	+	ATCC13637_03055	glcD	FAD/FMN-containing lactate dehydrogenase/glycolate oxidase	COG:C, COG:COG0277, RefSeq:WP_024958330.1, SO:0001217, UniParc:UPI000469CE93, UniRef:UniRef100_A0A1V3CXT2, UniRef:UniRef50_P0DV35, UniRef:UniRef90_J7VGI5
contig00002	cds	162402	162701	+	ATCC13637_03060		DUF2388 domain-containing protein	RefSeq:WP_005409460.1, SO:0001217, UniParc:UPI00017385AF, UniRef:UniRef100_A0A699XYS8, UniRef:UniRef50_A0A0R0E1G3, UniRef:UniRef90_A0A1A6XYH0
contig00002	cds	162736	164532	+	ATCC13637_03065		DUF4105 domain-containing protein	RefSeq:WP_024958331.1, SO:0001217, UniParc:UPI00046800C6, UniRef:UniRef100_A0A1V3CYK3, UniRef:UniRef50_A0A2R7IJI2, UniRef:UniRef90_B2FPQ3
contig00002	cds	164510	165586	-	ATCC13637_03070	baeS	Signal transduction histidine kinase	COG:COG0642, COG:T, EC:2.7.13.3, KEGG:K18143, RefSeq:WP_005409462.1, SO:0001217, UniParc:UPI00027A6CC6, UniRef:UniRef100_A0A0X3QRB7, UniRef:UniRef50_A0A853T1E3, UniRef:UniRef90_B2FPQ4
contig00002	cds	165586	166335	-	ATCC13637_03075	ompR	DNA-binding response regulator, OmpR family, contains REC and winged-helix (wHTH) domain	COG:COG0745, COG:TK, SO:0001217, UniParc:UPI00027A6CC7, UniRef:UniRef100_A0A0U5HJB2, UniRef:UniRef50_A0A3M4Q209, UniRef:UniRef90_M5CMV8
contig00002	cds	166459	167577	+	ATCC13637_03080	acrA	Multidrug efflux pump subunit AcrA (membrane-fusion protein)	COG:COG0845, COG:MV, RefSeq:WP_256727388.1, SO:0001217, UniParc:UPI0004B38715, UniRef:UniRef100_UPI0004B38715, UniRef:UniRef50_A0A0C9NAX5, UniRef:UniRef90_B2FQ54
contig00002	cds	167614	170763	+	ATCC13637_03085	acrB	Multidrug efflux pump subunit AcrB	COG:COG0841, COG:V, RefSeq:WP_024958333.1, SO:0001217, UniParc:UPI0004699D21, UniRef:UniRef100_A0A1V3CXV4, UniRef:UniRef50_A0A0M6Y3U9, UniRef:UniRef90_B2FQ55
contig00002	cds	170744	171136	+	ATCC13637_03090		DUF4440 domain-containing protein	RefSeq:WP_024958334.1, SO:0001217, UniParc:UPI00046962DE, UniRef:UniRef100_A0A1V3CXG8, UniRef:UniRef50_A0A1W1GVY9, UniRef:UniRef90_J7V495
contig00002	cds	171220	171912	+	ATCC13637_03095	mliC	Membrane-bound inhibitor of C-type lysozyme	COG:COG3895, COG:M, RefSeq:WP_024958335.1, SO:0001217, UniParc:UPI000469347B, UniRef:UniRef100_A0A1V3CXG0, UniRef:UniRef50_J7SX45, UniRef:UniRef90_J7SX45
contig00002	cds	172067	172633	-	ATCC13637_03100	yeiP	elongation factor P-like protein YeiP	COG:COG0231, COG:J, GO:0003746, GO:0005829, RefSeq:WP_005409468.1, SO:0001217, UniParc:UPI00017385B7, UniRef:UniRef100_B2FQ58, UniRef:UniRef50_Q9PBE1, UniRef:UniRef90_B2FQ58
contig00002	cds	172684	173454	-	ATCC13637_03105	fabG	NAD(P)-dependent dehydrogenase, short-chain alcohol dehydrogenase family	COG:COG1028, COG:I, RefSeq:WP_024958336.1, SO:0001217, UniParc:UPI00046AD5B6, UniRef:UniRef100_A0A1V3CXS4, UniRef:UniRef50_A0A0U5FD07, UniRef:UniRef90_A0A0U5IBM3
contig00002	cds	173555	174451	-	ATCC13637_03110	leuA	Isopropylmalate/homocitrate/citramalate synthases	COG:COG0119, COG:E, RefSeq:WP_012480063.1, SO:0001217, UniParc:UPI00017385B9, UniRef:UniRef100_A0A1V3CXG6, UniRef:UniRef50_A0A838XMH4, UniRef:UniRef90_J7UN61
contig00002	cds	174448	174849	-	ATCC13637_03115	gloA	Catechol 2,3-dioxygenase or related enzyme, vicinal oxygen chelate (VOC) family	COG:COG0346, COG:Q, RefSeq:WP_005409471.1, SO:0001217, UniParc:UPI00017385BA, UniRef:UniRef100_A0A0U5HN93, UniRef:UniRef50_A0A062UDZ7, UniRef:UniRef90_A0A397N4F9
contig00002	cds	174852	175640	-	ATCC13637_03120	caiD	Enoyl-CoA hydratase/carnithine racemase	COG:COG1024, COG:I, RefSeq:WP_005409472.1, SO:0001217, UniParc:UPI00017385BB, UniRef:UniRef100_A0A0X3R0F3, UniRef:UniRef50_D5RIV7, UniRef:UniRef90_B8KYQ2
contig00002	cds	175760	176014	+	ATCC13637_03125	feoA	Fe2+ transport protein FeoA	COG:COG1918, COG:P, RefSeq:WP_005409473.1, SO:0001217, UniParc:UPI0000EBA0BA, UniRef:UniRef100_A0A0J8PYF2, UniRef:UniRef50_G0AJ05, UniRef:UniRef90_B8KYQ1
contig00002	cds	176011	177876	+	ATCC13637_03130	feoB	ferrous iron transport protein B	COG:COG0370, COG:P, RefSeq:WP_024958337.1, SO:0001217, UniParc:UPI000467F01A, UniRef:UniRef100_A0A1V3CXD7, UniRef:UniRef50_B2AHM9, UniRef:UniRef90_A0A4Q1CUA5
contig00002	cds	177876	178130	+	ATCC13637_03135	bcsF	Cellulose biosynthesis protein BcsF	RefSeq:WP_005409475.1, SO:0001217, UniParc:UPI000173815B, UniRef:UniRef100_A0A0U5DBY8, UniRef:UniRef50_A0A6I6GL65, UniRef:UniRef90_B4SHT2
contig00002	cds	178185	178646	-	ATCC13637_03140		DUF4304 domain-containing protein	RefSeq:WP_005409476.1, SO:0001217, UniParc:UPI00027A6D5A, UniRef:UniRef100_J7V4A2, UniRef:UniRef50_B4SHT3, UniRef:UniRef90_B4SHT3
contig00002	cds	178766	179347	-	ATCC13637_03145	mdaB	Putative NADPH-quinone reductase (modulator of drug activity B)	COG:COG2249, COG:R, RefSeq:WP_012480066.1, SO:0001217, UniParc:UPI000173815D, UniRef:UniRef100_A0A1V3CXE9, UniRef:UniRef50_M5CZ67, UniRef:UniRef90_M5CZ67
contig00002	cds	179403	179798	-	ATCC13637_03150		HTH merR-type domain-containing protein	RefSeq:WP_012480067.1, SO:0001217, UniParc:UPI000173815E, UniRef:UniRef100_A0A1V3CXG3, UniRef:UniRef50_J7VLY2, UniRef:UniRef90_J7VLY2
contig00002	cds	179803	180582	-	ATCC13637_03155	fabG	3-oxoacyl-ACP reductase	COG:COG1028, COG:I, RefSeq:WP_024958338.1, SO:0001217, UniParc:UPI00046808B3, UniRef:UniRef100_A0A1V3CXR5, UniRef:UniRef50_A0A517LPK9, UniRef:UniRef90_A0A0L8A7J7
contig00002	cds	180655	181374	+	ATCC13637_03160	dapB	4-hydroxy-tetrahydrodipicolinate reductase	COG:COG0289, COG:E, EC:1.17.1.8, GO:0005737, GO:0008839, GO:0009089, GO:0016726, GO:0019877, GO:0050661, GO:0051287, SO:0001217, UniParc:UPI00046B046F, UniRef:UniRef100_A0A1V3CXF5, UniRef:UniRef50_B2FQ70, UniRef:UniRef90_B2FQ70
contig00002	cds	181492	182811	+	ATCC13637_03165	carA	carbamoyl phosphate synthase small subunit	COG:COG0505, COG:EF, RefSeq:WP_194434604.1, SO:0001217, UniParc:UPI000321A5D3, UniRef:UniRef100_A0A6S4RWA9, UniRef:UniRef50_P58896, UniRef:UniRef90_A0A0U5DC81
contig00002	cds	182961	186203	+	ATCC13637_03170	carB	carbamoyl-phosphate synthase large subunit	COG:COG0458, COG:EF, EC:6.3.5.5, GO:0004088, GO:0005524, GO:0005737, GO:0006526, GO:0006541, GO:0006807, GO:0044205, GO:0046872, KEGG:K01955, RefSeq:WP_024958340.1, SO:0001217, UniParc:UPI00046AE866, UniRef:UniRef100_A0A1V3CXU6, UniRef:UniRef50_P58943, UniRef:UniRef90_P58943
contig00002	cds	186200	186676	+	ATCC13637_03175	greA	transcription elongation factor GreA	COG:COG0782, COG:K, RefSeq:WP_005409483.1, SO:0001217, UniParc:UPI0001738163, UniRef:UniRef100_A0A0M0P172, UniRef:UniRef50_Q9PEC0, UniRef:UniRef90_A0A0R0DZ31
contig00002	cds	186681	187598	+	ATCC13637_03180		Phosphoglycerate mutase	COG:COG4255, COG:S, RefSeq:WP_005409484.1, SO:0001217, UniParc:UPI00027A6D5F, UniRef:UniRef100_A0A1V3CXC7, UniRef:UniRef50_B2FQ74, UniRef:UniRef90_B2FQ74
contig00002	cds	187909	188949	-	ATCC13637_03185		DUF1176 domain-containing protein	RefSeq:WP_024958341.1, SO:0001217, UniParc:UPI00046838A6, UniRef:UniRef100_A0A1V3CXT1, UniRef:UniRef50_B4SHU3, UniRef:UniRef90_A0A0M0P1B1
contig00002	cds	189095	190852	+	ATCC13637_03190	recJ	single-stranded-DNA-specific exonuclease RecJ	COG:COG0608, COG:L, RefSeq:WP_024958342.1, SO:0001217, UniParc:UPI000469240E, UniRef:UniRef100_A0A1V3CXX6, UniRef:UniRef50_A0A0S2DG43, UniRef:UniRef90_A0A4T1DDK1
contig00002	cds	190997	193909	+	ATCC13637_03195	yfaP	DUF2135 domain-containing protein	COG:COG4676, COG:S, RefSeq:WP_024958343.1, SO:0001217, UniParc:UPI00046AA5F6, UniRef:UniRef100_A0A1V3CXF0, UniRef:UniRef50_J7SX52, UniRef:UniRef90_J7SX52
contig00002	cds	194012	195211	-	ATCC13637_03200		Acyl-transf-3 domain-containing protein	RefSeq:WP_024958344.1, SO:0001217, UniParc:UPI000469816E, UniRef:UniRef100_A0A1V3CXD9, UniRef:UniRef50_Q9L4D7, UniRef:UniRef90_J7VLY8
contig00002	cds	195387	196307	+	ATCC13637_03205	lytT	DNA-binding response regulator, LytR/AlgR family	COG:COG3279, COG:KT, RefSeq:WP_024958345.1, SO:0001217, UniParc:UPI00046950AB, UniRef:UniRef100_A0A0X3R0E1, UniRef:UniRef50_A0A699YAK8, UniRef:UniRef90_A0A699YAK8
contig00002	sorf	196452	196529	+	ATCC13637_03210	prfB	peptide chain release factor 2	COG:COG1186, COG:J, GO:0005737, GO:0016149, KEGG:K02836, SO:0001217, UniParc:UPI00029A953E, UniRef:UniRef100_B4SHV0, UniRef:UniRef50_B4SHV0, UniRef:UniRef90_B4SHV0
contig00002	cds	196651	197577	+	ATCC13637_03215	prfB	peptide chain release factor 2	COG:COG1186, COG:J, GO:0005737, GO:0016149, KEGG:K02836, SO:0001217, UniParc:UPI000259C307, UniRef:UniRef100_A0A0J8Q1S1, UniRef:UniRef50_B4SHV0, UniRef:UniRef90_B4SHV0
contig00002	cds	197732	198514	+	ATCC13637_03220	hipB	Transcriptional regulator, contains XRE-family HTH domain	COG:COG1396, COG:K, SO:0001217, UniParc:UPI00046A39AE, UniRef:UniRef100_A0A1V3CXE4, UniRef:UniRef50_B2FQ81, UniRef:UniRef90_B2FQ81
contig00002	cds	199063	199959	+	ATCC13637_03225	folP	dihydropteroate synthase	COG:COG0294, COG:H, RefSeq:WP_005409017.1, SO:0001217, UniParc:UPI00027A6FEF, UniRef:UniRef100_J7VF88, UniRef:UniRef50_B2FL24, UniRef:UniRef90_B2FL24
contig00002	cds	199959	200912	+	ATCC13637_03230	miaA	tRNA (adenosine(37)-N6)-dimethylallyltransferase MiaA	COG:COG0324, COG:J, EC:2.5.1.75, GO:0005524, GO:0008033, GO:0052381, RefSeq:WP_024956657.1, SO:0001217, UniParc:UPI00046A8F42, UniRef:UniRef100_A0A1V3DB01, UniRef:UniRef50_Q5GYM0, UniRef:UniRef90_B2FL25
contig00002	cds	201009	201284	+	ATCC13637_03235	hfq	RNA chaperone Hfq	COG:COG1923, COG:T, GO:0003723, GO:0006355, RefSeq:WP_004152891.1, SO:0001217, UniParc:UPI0000EBB635, UniRef:UniRef100_B4SRA5, UniRef:UniRef50_Q7MYU0, UniRef:UniRef90_Q8PLQ4
contig00002	cds	201299	202609	+	ATCC13637_03240	hflX	GTPase HflX	COG:COG2262, COG:J, RefSeq:WP_005412934.1, SO:0001217, UniParc:UPI0001737FA6, UniRef:UniRef100_A0A0N1M4U9, UniRef:UniRef50_P25519, UniRef:UniRef90_B4SRA6
contig00002	cds	202730	203224	+	ATCC13637_03245	cinA	CinA domain protein	RefSeq:WP_005409020.1, SO:0001217, UniParc:UPI00027A6FF2, UniRef:UniRef100_B8L295, UniRef:UniRef50_A0A099CVA6, UniRef:UniRef90_B8L295
contig00002	cds	203256	204941	+	ATCC13637_03250	ubiB	2-polyprenylphenol 6-hydroxylase	COG:COG0661, COG:HT, SO:0001217, UniRef:UniRef50_A0A661BP65, UniRef:UniRef90_A0A699YBG6
contig00002	cds	205149	205784	+	ATCC13637_03255	lexA	transcriptional repressor LexA	COG:COG1974, COG:KT, EC:3.4.21.88, GO:0003677, GO:0004252, GO:0006260, GO:0006281, GO:0006508, GO:0009432, GO:0045892, RefSeq:WP_005412936.1, SO:0001217, UniParc:UPI00021E132B, UniRef:UniRef100_A0A0J8STW8, UniRef:UniRef50_Q9PH24, UniRef:UniRef90_B4SRA9
contig00002	cds	205926	207026	+	ATCC13637_03260	recA	recombinase RecA	COG:COG0468, COG:L, GO:0003684, GO:0003697, GO:0005524, GO:0005737, GO:0006281, GO:0006310, GO:0009432, GO:0140664, SO:0001217, UniParc:UPI00027A6FF5, UniRef:UniRef100_B2FL31, UniRef:UniRef50_P45383, UniRef:UniRef90_B2FL31
contig00002	cds	207137	207628	+	ATCC13637_03265	recX	recombination regulator RecX	COG:COG2137, COG:O, GO:0005737, GO:0006282, KEGG:K03565, RefSeq:WP_005409024.1, SO:0001217, UniParc:UPI0001737FAB, UniRef:UniRef100_B2FL32, UniRef:UniRef50_B2FL32, UniRef:UniRef90_B2FL32
contig00002	cds	207738	210386	+	ATCC13637_03270	alaS	alanine--tRNA ligase	COG:COG0013, COG:J, RefSeq:WP_005409025.1, SO:0001217, UniParc:UPI00027A6FF6, UniRef:UniRef100_J7VKM4, UniRef:UniRef50_P61701, UniRef:UniRef90_B4SRB2
contig00002	cds	210534	210737	+	ATCC13637_03275	csrA	carbon storage regulator CsrA	COG:COG1551, COG:T, GO:0005737, GO:0006109, GO:0006402, GO:0045947, GO:0045948, GO:0048027, RefSeq:WP_004152909.1, SO:0001217, UniParc:UPI0000EBB631, UniRef:UniRef100_B4SRB3, UniRef:UniRef50_O85735, UniRef:UniRef90_B4SRB3
contig00002	tRNA	210816	210908	+	ATCC13637_03280	trnS	tRNA-Ser(gct)	SO:0000269
contig00002	cds	210991	212469	+	ATCC13637_03285		Integrase	RefSeq:WP_024956659.1, SO:0001217, UniParc:UPI00046982EC, UniRef:UniRef100_A0A1V3DB18, UniRef:UniRef50_A0A1C3TN77, UniRef:UniRef90_A0A1V3DB18
contig00002	cds	212653	213096	+	ATCC13637_03290		ANK-REP-REGION domain-containing protein	RefSeq:WP_024956660.1, SO:0001217, UniParc:UPI00046A7DE9, UniRef:UniRef100_A0A1V3DB07, UniRef:UniRef50_A0A854DWT8, UniRef:UniRef90_A0A1V3DB07
contig00002	cds	213437	215164	+	ATCC13637_03295		Patatin-like phospholipase	RefSeq:WP_077684414.1, SO:0001217, UniParc:UPI0004B621DC, UniRef:UniRef100_A0A1V3DB12, UniRef:UniRef50_A0A1V3DB12, UniRef:UniRef90_A0A1V3DB12
contig00002	cds	215155	215403	+	ATCC13637_03300		hypothetical protein
contig00002	cds	215560	216333	-	ATCC13637_03305		PepSY domain-containing protein	RefSeq:WP_024956662.1, SO:0001217, UniParc:UPI00046AED81, UniRef:UniRef100_A0A1V3DB26, UniRef:UniRef50_A0A0E3YQK0, UniRef:UniRef90_A0A1V3DB26
contig00002	cds	216446	216910	-	ATCC13637_03310		Urate-ox-N domain-containing protein	RefSeq:WP_024956663.1, SO:0001217, UniParc:UPI00046901D5, UniRef:UniRef100_A0A1V3DB06, UniRef:UniRef50_A0A0Q8EYV3, UniRef:UniRef90_A0A1V3DB06
contig00002	cds	216920	217240	-	ATCC13637_03315		Lipoprotein	RefSeq:WP_024956664.1, SO:0001217, UniParc:UPI00046959D5, UniRef:UniRef100_A0A1V3DB95, UniRef:UniRef50_A0A0Q8FAV5, UniRef:UniRef90_A0A1V3DB95
contig00002	cds	217270	218019	-	ATCC13637_03320		SH3 domain-containing protein	RefSeq:WP_024956665.1, SO:0001217, UniParc:UPI000469E2CE, UniRef:UniRef100_A0A1V3DB71, UniRef:UniRef50_A0A0H2XAF8, UniRef:UniRef90_A0A1W1H433
contig00002	cds	218132	218464	+	ATCC13637_03325		Transcriptional regulator	RefSeq:WP_024956666.1, SO:0001217, UniParc:UPI0004695A90, UniRef:UniRef100_A0A1V3DB09, UniRef:UniRef50_J7VKX9, UniRef:UniRef90_A0A1V3DB09
contig00002	cds	218492	219757	-	ATCC13637_03330		UvrD-C-2 domain-containing protein	RefSeq:WP_024956667.1, SO:0001217, UniParc:UPI00046A10C1, UniRef:UniRef100_A0A1V3DBF8, UniRef:UniRef50_A0A1V3DBF8, UniRef:UniRef90_A0A1V3DBF8
contig00002	cds	219754	221538	-	ATCC13637_03335		Chromosome partitioning protein	RefSeq:WP_024956668.1, SO:0001217, UniParc:UPI000468C8F2, UniRef:UniRef100_A0A1V3DC09, UniRef:UniRef50_A0A0D6T232, UniRef:UniRef90_A0A1V3DC09
contig00002	cds	221600	222556	-	ATCC13637_03340	hsdR	HsdR	RefSeq:WP_024956669.1, SO:0001217, UniParc:UPI00046972D5, UniRef:UniRef100_A0A1V3DB30, UniRef:UniRef50_A0A1V3DB30, UniRef:UniRef90_A0A1V3DB30
contig00002	cds	223292	223597	-	ATCC13637_03345	zipA	Cell division protein ZipA	RefSeq:WP_134967743.1, SO:0001217, UniParc:UPI0004EF57E6, UniRef:UniRef100_UPI0004EF57E6, UniRef:UniRef50_A0A7D0MQP5, UniRef:UniRef90_UPI001FA80170
contig00002	cds	223790	224089	-	ATCC13637_03350		DUF2570 domain-containing protein	RefSeq:WP_024956670.1, SO:0001217, UniParc:UPI0004689C1B, UniRef:UniRef100_A0A1V3DB16, UniRef:UniRef50_A0A1V3DB16, UniRef:UniRef90_A0A1V3DB16
contig00002	cds	224172	227459	-	ATCC13637_03355		DNA helicase	SO:0001217, UniRef:UniRef50_A0A0Q5JNZ7
contig00002	cds	227606	227890	-	ATCC13637_03360		HNH domain-containing protein	SO:0001217, UniRef:UniRef50_A0A1L5QY29
contig00002	cds	228126	229238	-	ATCC13637_03365		Carboxypeptidase	RefSeq:WP_134967742.1, SO:0001217, UniParc:UPI0004EF5523, UniRef:UniRef100_UPI0004EF5523, UniRef:UniRef50_A0A7W5J6L6, UniRef:UniRef90_A0A2U4I6P7
contig00002	cds	229407	229643	+	ATCC13637_03370	araC	AraC family transcriptional regulator	RefSeq:WP_143568571.1, SO:0001217, UniParc:UPI0004EF557F, UniRef:UniRef100_A0A1V3DB15, UniRef:UniRef50_A0A1V3DB15, UniRef:UniRef90_A0A1V3DB15
contig00002	cds	229905	230942	+	ATCC13637_03375		hypothetical protein	SO:0001217, UniRef:UniRef50_UPI001072732B, UniRef:UniRef90_UPI001072732B
contig00002	cds	231068	231328	-	ATCC13637_03380		Secreted protein	SO:0001217, UniParc:UPI00046A1E2E, UniRef:UniRef100_A0A1V3DB74, UniRef:UniRef50_A0A1V3DB74, UniRef:UniRef90_A0A1V3DB74
contig00002	cds	231325	232020	-	ATCC13637_03385		hypothetical protein
contig00002	cds	232218	233042	-	ATCC13637_03390	tra5	IS3 family transposase	COG:COG2801, COG:X, RefSeq:WP_032963337.1, SO:0001217, UniParc:UPI0004AD255E, UniRef:UniRef100_A0A1V3DBG8, UniRef:UniRef50_A0A1Y0FEK9, UniRef:UniRef90_A0A270NBK4
contig00002	cds	233042	233356	-	ATCC13637_03395		Transposase	RefSeq:WP_024956679.1, SO:0001217, UniParc:UPI0004685EA0, UniRef:UniRef100_A0A1V3DC19, UniRef:UniRef50_H8L6X1, UniRef:UniRef90_H8L1T4
contig00002	cds	233691	234311	+	ATCC13637_03400		Methionyl-tRNA formyltransferase	RefSeq:WP_231910911.1, SO:0001217, UniParc:UPI0004EF5A5D, UniRef:UniRef100_UPI0004EF5A5D, UniRef:UniRef50_A0A3Q8FIS1, UniRef:UniRef90_UPI001EF7FBB7
contig00002	cds	234432	236192	+	ATCC13637_03405		KAP NTPase domain-containing protein	RefSeq:WP_024956680.1, SO:0001217, UniParc:UPI00046955F4, UniRef:UniRef100_A0A1V3DB35, UniRef:UniRef50_A0A1V3DB35, UniRef:UniRef90_A0A1V3DB35
contig00002	cds	236301	236645	-	ATCC13637_03410		DNA-binding protein	RefSeq:WP_024956681.1, SO:0001217, UniParc:UPI00046A02E4, UniRef:UniRef100_A0A1V3DB27, UniRef:UniRef50_A0A5C5U471, UniRef:UniRef90_A0A7Z1RKY0
contig00002	cds	236766	238163	-	ATCC13637_03415		Integrase	RefSeq:WP_038645844.1, SO:0001217, UniParc:UPI0004EF5839, UniRef:UniRef100_A0A1V3DB33, UniRef:UniRef50_J7UM63, UniRef:UniRef90_A0A0R0BDM4
contig00002	cds	238494	238982	+	ATCC13637_03420		SCP domain-containing protein	RefSeq:WP_024957143.1, SO:0001217, UniParc:UPI0004688DE8, UniRef:UniRef100_UPI0004688DE8, UniRef:UniRef50_A0A7Z3GW83, UniRef:UniRef90_A0A1V3DB45
contig00002	cds	239343	239474	+	ATCC13637_03425		Small, acid-soluble spore protein N	SO:0001217, UniRef:UniRef50_H1Z6H3, UniRef:UniRef90_A0A397MDV9
contig00002	cds	240667	242847	-	ATCC13637_03430		DEAD/DEAH box helicase	RefSeq:WP_024957141.1, SO:0001217, UniParc:UPI000469EE27, UniRef:UniRef100_A0A1V3DBA6, UniRef:UniRef50_A0A5E7SIS4, UniRef:UniRef90_A0A0K2IU60
contig00002	cds	242850	244148	-	ATCC13637_03435		ATP-binding protein	RefSeq:WP_024957140.1, SO:0001217, UniParc:UPI0004687647, UniRef:UniRef100_A0A1V3DB86, UniRef:UniRef50_B0C6J3, UniRef:UniRef90_A0A0K2IUQ5
contig00002	cds	244145	247117	-	ATCC13637_03440	terB	Tellurite resistance protein TerB	RefSeq:WP_024957139.1, SO:0001217, UniParc:UPI00046A8A5E, UniRef:UniRef100_A0A1V3DB31, UniRef:UniRef50_V7ZDC5, UniRef:UniRef90_A0A1V3DB31
contig00002	cds	247307	247573	-	ATCC13637_03445	copB	Protein CopB	RefSeq:WP_024957138.1, SO:0001217, UniParc:UPI00046962D4, UniRef:UniRef100_A0A1V3DBH5, UniRef:UniRef50_A0A6P1L4M2, UniRef:UniRef90_A0A0K2II34
contig00002	cds	247833	249356	+	ATCC13637_03450		MobA-MobL domain-containing protein	RefSeq:WP_024957137.1, SO:0001217, UniParc:UPI00046854E9, UniRef:UniRef100_A0A1V3DC29, UniRef:UniRef50_A0A0Q8EY90, UniRef:UniRef90_A0A246IDD5
contig00002	cds	249511	250527	-	ATCC13637_03455		hypothetical protein	PFAM:PF14280.9, SO:0001217, UniParc:UPI000467FBC2, UniRef:UniRef100_A0A1V3DB48, UniRef:UniRef50_A0A1V3DB48, UniRef:UniRef90_A0A1V3DB48
contig00002	cds	251358	252164	+	ATCC13637_03460		Lipoprotein	SO:0001217, UniRef:UniRef50_A0A8E3R4S6, UniRef:UniRef90_A0A8E3R4S6
contig00002	cds	252221	252334	+	ATCC13637_03465		hypothetical protein
contig00002	cds	252518	252979	-	ATCC13637_03470		DUF4189 domain-containing protein	RefSeq:WP_024957133.1, SO:0001217, UniParc:UPI00046ACE45, UniRef:UniRef100_A0A1V3DB54, UniRef:UniRef50_J7ULV0, UniRef:UniRef90_J7ULV0
contig00002	cds	253100	255430	-	ATCC13637_03475	btuB	Outer membrane cobalamin receptor protein BtuB	COG:COG4206, COG:H, SO:0001217, UniRef:UniRef50_V2VQQ9, UniRef:UniRef90_J7V2Y4
contig00002	cds	255657	256139	+	ATCC13637_03480	luxR	LuxR family transcriptional regulator	RefSeq:WP_033834139.1, SO:0001217, UniParc:UPI00040546C1, UniRef:UniRef100_A0A1V3D313, UniRef:UniRef50_B2FL37, UniRef:UniRef90_B2FL37
contig00002	cds	256198	258870	-	ATCC13637_03485	aceE	pyruvate dehydrogenase (acetyl-transferring), homodimeric type	COG:C, COG:COG2609, RefSeq:WP_038645855.1, SO:0001217, UniParc:UPI0004EF507F, UniRef:UniRef100_A0A1V3D2P6, UniRef:UniRef50_A0A0Q5MF49, UniRef:UniRef90_A0A3S7KEC9
contig00002	cds	259116	259514	-	ATCC13637_03490		Cytochrome b561 domain-containing protein	RefSeq:WP_024957573.1, SO:0001217, UniParc:UPI0004692DCD, UniRef:UniRef100_A0A1V3D2P5, UniRef:UniRef50_J7VF99, UniRef:UniRef90_J7VF99
contig00002	cds	259553	260068	+	ATCC13637_03495	rpoE	DNA-directed RNA polymerase specialized sigma subunit, sigma24 family	COG:COG1595, COG:K, KEGG:K03088, RefSeq:WP_005412945.1, SO:0001217, UniParc:UPI0002B8BA0B, UniRef:UniRef100_A0A0U5D9I0, UniRef:UniRef50_B8L280, UniRef:UniRef90_B8L280
contig00002	cds	260065	261087	+	ATCC13637_03500	fecR	Periplasmic ferric-dicitrate binding protein FecR, regulates iron transport	COG:COG3712, COG:PT, RefSeq:WP_024957574.1, SO:0001217, UniParc:UPI0004699D1D, UniRef:UniRef100_A0A0U5D8Z3, UniRef:UniRef50_J7V2Y8, UniRef:UniRef90_J7V2Y8
contig00002	cds	261229	264162	+	ATCC13637_03505	fepA	Outer membrane receptor for ferrienterochelin and colicins	COG:COG4771, COG:P, RefSeq:WP_024957575.1, SO:0001217, UniParc:UPI00046AEB3C, UniRef:UniRef100_A0A1V3D2P1, UniRef:UniRef50_A0A1Z2LIL4, UniRef:UniRef90_A0A1Z2LIL4
contig00002	cds	264173	265768	+	ATCC13637_03510	phoD	Phosphodiesterase/alkaline phosphatase D	COG:COG3540, COG:P, RefSeq:WP_024957576.1, SO:0001217, UniParc:UPI000468EA8D, UniRef:UniRef100_A0A1V3D312, UniRef:UniRef50_A0A0U5FJG9, UniRef:UniRef90_B8L277
contig00002	cds	265792	267900	-	ATCC13637_03515	plcC	phospholipase C, phosphocholine-specific	COG:COG3511, COG:M, RefSeq:WP_024957577.1, SO:0001217, UniParc:UPI000467FDFF, UniRef:UniRef100_A0A1V3D2Q2, UniRef:UniRef50_A0A1C3TS25, UniRef:UniRef90_B4SRC8
contig00002	cds	267909	270287	-	ATCC13637_03520	fiu	Outer membrane receptor for monomeric catechols	COG:COG4774, COG:P, RefSeq:WP_024957578.1, SO:0001217, UniParc:UPI000469D6B3, UniRef:UniRef100_A0A1V3D2P8, UniRef:UniRef50_A0A0Q4PZI4, UniRef:UniRef90_J7ULV8
contig00002	cds	270408	271334	-	ATCC13637_03525	tsdA	Thiosulfate dehydrogenase TsdA, contains C-terminal cytochrome c domain	COG:COG3258, COG:P, RefSeq:WP_024957579.1, SO:0001217, UniParc:UPI00046A2C28, UniRef:UniRef100_A0A1V3D2N9, UniRef:UniRef50_A0A6S7DLZ0, UniRef:UniRef90_J7V2Z2
contig00002	cds	271331	272677	-	ATCC13637_03530	cccA	Cytochrome c, mono- and diheme variants	COG:C, COG:COG2010, RefSeq:WP_024957580.1, SO:0001217, UniParc:UPI00046940EE, UniRef:UniRef100_A0A1V3D321, UniRef:UniRef50_J7SWN6, UniRef:UniRef90_J7SWN6
contig00002	cds	272861	273979	+	ATCC13637_03535	pldB	Lysophospholipase, alpha-beta hydrolase superfamily	COG:COG2267, COG:I, RefSeq:WP_005409039.1, SO:0001217, UniParc:UPI0001737FF5, UniRef:UniRef100_A0A0F5ZNV1, UniRef:UniRef50_A0A0K2ZZ54, UniRef:UniRef90_M5CLK5
contig00002	cds	274061	275200	-	ATCC13637_03540		MFS domain-containing protein	RefSeq:WP_024957581.1, SO:0001217, UniParc:UPI00046A6336, UniRef:UniRef100_A0A1V3D2R0, UniRef:UniRef50_A0A0C5E4X7, UniRef:UniRef90_J7VFA8
contig00002	cds	275385	276080	+	ATCC13637_03545	menH	2-succinyl-6-hydroxy-2,4-cyclohexadiene-1-carboxylate synthase MenH and related esterases, alpha/beta hydrolase fold	COG:COG0596, COG:HR, RefSeq:WP_024957582.1, SO:0001217, UniParc:UPI00046A5EB4, UniRef:UniRef100_A0A1V3D393, UniRef:UniRef50_D5UUF3, UniRef:UniRef90_B2FL50
contig00002	cds	276212	278416	+	ATCC13637_03550	fhuE	Outer membrane receptor for ferric coprogen and ferric-rhodotorulic acid	COG:COG4773, COG:P, RefSeq:WP_024957583.1, SO:0001217, UniParc:UPI000467F140, UniRef:UniRef100_A0A1V3D3V1, UniRef:UniRef50_A0A0Q8J6Z0, UniRef:UniRef90_M5CM93
contig00002	cds	278461	279162	-	ATCC13637_03555	yhaK	Redox-sensitive bicupin YhaK, pirin superfamily	COG:COG1741, COG:R, RefSeq:WP_005409043.1, SO:0001217, UniParc:UPI00027A7090, UniRef:UniRef100_A0A0M1DX92, UniRef:UniRef50_A0A0D5YJN6, UniRef:UniRef90_A0A4R7UJB2
contig00002	cds	279303	280223	+	ATCC13637_03560	lysR	Transcriptional regulator, LysR family	RefSeq:WP_024957584.1, SO:0001217, UniParc:UPI0004687194, UniRef:UniRef100_A0A1V3D322, UniRef:UniRef50_W4SMP0, UniRef:UniRef90_B4SRD7
contig00002	cds	280605	281036	+	ATCC13637_03565		DUF2946 domain-containing protein	RefSeq:WP_024956886.1, SO:0001217, UniParc:UPI0004683282, UniRef:UniRef100_A0A1V3CZ89, UniRef:UniRef50_A0A246I6G0, UniRef:UniRef90_B2FSE5
contig00002	cds	281108	282808	+	ATCC13637_03570	cirA	TonB-dependent copper receptor	COG:COG1629, COG:P, SO:0001217, UniRef:UniRef50_A0A0R2Z0N0, UniRef:UniRef90_T5L9A1
contig00002	cds	282824	283171	+	ATCC13637_03575		TonB-dependent receptor	SO:0001217, UniRef:UniRef50_A0A4R2MAR1, UniRef:UniRef90_UPI0015FA167F
contig00002	cds	283446	284552	+	ATCC13637_03580	acrA	Multidrug efflux pump subunit AcrA (membrane-fusion protein)	COG:COG0845, COG:MV, RefSeq:WP_012481120.1, SO:0001217, UniParc:UPI0001738A29, UniRef:UniRef100_A0A1V3CZ67, UniRef:UniRef50_A0A1B3WBL1, UniRef:UniRef90_M5D8C4
contig00002	cds	284549	287674	+	ATCC13637_03585	acrB	Multidrug efflux pump subunit AcrB	COG:COG0841, COG:V, RefSeq:WP_005410824.1, SO:0001217, UniParc:UPI00027A722E, UniRef:UniRef100_A0A0X3QTH1, UniRef:UniRef50_A0A290TWM5, UniRef:UniRef90_A0A0U5I1X1
contig00002	cds	287667	288257	+	ATCC13637_03590	rimL	Protein N-acetyltransferase, RimJ/RimL family	COG:COG1670, COG:JO, RefSeq:WP_024956885.1, SO:0001217, UniParc:UPI0004699089, UniRef:UniRef100_A0A1V3CZI8, UniRef:UniRef50_J7UUF1, UniRef:UniRef90_A0A2J0SZB9
contig00002	cds	288509	290029	+	ATCC13637_03595	alsT	Na+/alanine symporter	COG:COG1115, COG:E, RefSeq:WP_005410822.1, SO:0001217, UniParc:UPI00027A722C, UniRef:UniRef100_J7VML7, UniRef:UniRef50_P30145, UniRef:UniRef90_M5CJB6
contig00002	cds	290022	290855	+	ATCC13637_03600	spoU	tRNA G18 (ribose-2'-O)-methylase SpoU	COG:COG0566, COG:J, RefSeq:WP_024957683.1, SO:0001217, UniParc:UPI000468C72B, UniRef:UniRef100_A0A1V3D791, UniRef:UniRef50_A0A091BGS3, UniRef:UniRef90_J7VT50
contig00002	cds	291017	292438	-	ATCC13637_03605	mscL	large-conductance mechanosensitive channel protein MscL	COG:COG2234, COG:OE, RefSeq:WP_024957684.1, SO:0001217, UniParc:UPI000468C586, UniRef:UniRef100_A0A1V3D784, UniRef:UniRef50_A0A091B3Y7, UniRef:UniRef90_J7SYR8
contig00002	cds	292664	293068	-	ATCC13637_03610	mscL	large-conductance mechanosensitive channel protein MscL	GO:0005886, GO:0008381, RefSeq:WP_005410819.1, SO:0001217, UniParc:UPI0001738A23, UniRef:UniRef100_B2FSD7, UniRef:UniRef50_Q89ZV7, UniRef:UniRef90_B2FSD7
contig00002	cds	293123	293839	-	ATCC13637_03615	ycgM	2-keto-4-pentenoate hydratase/2-oxohepta-3-ene-1,7-dioic acid hydratase (catechol pathway)	COG:COG0179, COG:Q, RefSeq:WP_012481114.1, SO:0001217, UniParc:UPI0001738A22, UniRef:UniRef100_A0A0U5HXF3, UniRef:UniRef50_W8X982, UniRef:UniRef90_J7UUE6
contig00002	cds	293915	294196	-	ATCC13637_03620		Transmembrane protein	RefSeq:WP_005410817.1, SO:0001217, UniParc:UPI000259B95F, UniRef:UniRef100_A0A699Y5T3, UniRef:UniRef50_B4STT0, UniRef:UniRef90_B4STT0
contig00002	cds	294375	294710	+	ATCC13637_03625	nirD	Ferredoxin subunit of nitrite reductase or a ring-hydroxylating dioxygenase	COG:COG2146, COG:PQ, RefSeq:WP_024957685.1, SO:0001217, UniParc:UPI000468D8A8, UniRef:UniRef100_A0A1V3D789, UniRef:UniRef50_A0A091ARR4, UniRef:UniRef90_J7VT45
contig00002	cds	295076	296923	-	ATCC13637_03630	citT	Di- and tricarboxylate antiporter	COG:COG0471, COG:G, RefSeq:WP_005414317.1, SO:0001217, UniParc:UPI00017389EE, UniRef:UniRef100_A0A0U5BAX9, UniRef:UniRef50_I4VVB7, UniRef:UniRef90_J7SYR7
contig00002	cds	296951	297685	-	ATCC13637_03635	trmB	tRNA (guanosine(46)-N7)-methyltransferase TrmB	EC:2.1.1.33, GO:0008176, RefSeq:WP_024956762.1, SO:0001217, UniParc:UPI00046AB43A, UniRef:UniRef100_A0A1V3D7L7, UniRef:UniRef50_B4STS7, UniRef:UniRef90_B2FSD1
contig00002	cds	297685	298479	-	ATCC13637_03640	thiG	Thiazole synthase	COG:COG2022, COG:H, EC:2.8.1.10, GO:0005737, GO:0009229, GO:1990107, RefSeq:WP_005410813.1, SO:0001217, UniParc:UPI00017389EC, UniRef:UniRef100_B2FSD0, UniRef:UniRef50_Q7WF21, UniRef:UniRef90_B2FSD0
contig00002	cds	298631	298831	-	ATCC13637_03645	thiS	sulfur carrier protein ThiS	COG:COG2104, COG:H, RefSeq:WP_005410812.1, SO:0001217, UniParc:UPI00017389EB, UniRef:UniRef100_A0A0F5ZMR8, UniRef:UniRef50_A0A0S2DCX5, UniRef:UniRef90_A0A0F5ZMR8
contig00002	cds	299038	300873	+	ATCC13637_03650	yhjY	Uncharacterized conserved protein YhjY, contains autotransporter beta-barrel domain	COG:COG5571, COG:R, RefSeq:WP_024956763.1, SO:0001217, UniParc:UPI0004683100, UniRef:UniRef100_A0A1V3D7A0, UniRef:UniRef50_B4STS4, UniRef:UniRef90_J7VT41
contig00002	tRNA	300989	301062	+	ATCC13637_03655	trnG	tRNA-Gly(ccc)	SO:0000260
contig00002	cds	301373	301777	+	ATCC13637_03660	yhaH	DUF805 domain-containing protein	COG:COG3152, COG:S, RefSeq:WP_024956765.1, SO:0001217, UniParc:UPI0004689709, UniRef:UniRef100_A0A1V3D794, UniRef:UniRef50_B4STS3, UniRef:UniRef90_A0A2W6GC42
contig00002	cds	301774	303006	+	ATCC13637_03665		Adipocyte plasma membrane-associated protein	RefSeq:WP_231910811.1, SO:0001217, UniParc:UPI0004EF531B, UniRef:UniRef100_A0A1V3D795, UniRef:UniRef50_B4STS2, UniRef:UniRef90_J7VAG0
contig00002	cds	303007	303444	-	ATCC13637_03670	fadM	Acyl-CoA thioesterase FadM	COG:COG0824, COG:I, RefSeq:WP_005414313.1, SO:0001217, UniParc:UPI0002B8C155, UniRef:UniRef100_A0A1V3D796, UniRef:UniRef50_J7UUD8, UniRef:UniRef90_J7UUD8
contig00002	cds	303574	304452	+	ATCC13637_03675	rimK	30S ribosomal protein S6--L-glutamate ligase	EC:6.3.2.-, GO:0005524, GO:0006412, GO:0016881, GO:0036211, GO:0046872, RefSeq:WP_005410807.1, SO:0001217, UniParc:UPI00017389E6, UniRef:UniRef100_B2FSC4, UniRef:UniRef50_A0KFE0, UniRef:UniRef90_B2FSC4
contig00002	cds	304699	305175	+	ATCC13637_03680		Secreted protein	RefSeq:WP_005410806.1, SO:0001217, UniParc:UPI00027A718B, UniRef:UniRef100_A0A0U5HZ18, UniRef:UniRef50_A0A4T1GEX3, UniRef:UniRef90_A0A0U5HZ18
contig00002	cds	305265	305735	+	ATCC13637_03685	urcA	UrcA family protein	RefSeq:WP_005410805.1, SO:0001217, UniParc:UPI00027A718A, UniRef:UniRef100_B2FRT6, UniRef:UniRef50_T5LB71, UniRef:UniRef90_B2FRT6
contig00002	cds	305744	306421	+	ATCC13637_03690	ompR	DNA-binding response regulator, OmpR family, contains REC and winged-helix (wHTH) domain	COG:COG0745, COG:TK, RefSeq:WP_005410804.1, SO:0001217, UniParc:UPI0000F7183E, UniRef:UniRef100_A0A0J8Q5F9, UniRef:UniRef50_B9TFI0, UniRef:UniRef90_A0A0J8Q5F9
contig00002	cds	306426	307751	+	ATCC13637_03695	baeS	Signal transduction histidine kinase	COG:COG0642, COG:T, SO:0001217, UniRef:UniRef50_A0A7L8CV10, UniRef:UniRef90_B8L672
contig00002	cds	308246	308632	+	ATCC13637_03700		HPt domain-containing protein	RefSeq:WP_024956768.1, SO:0001217, UniParc:UPI00046A1C73, UniRef:UniRef100_A0A1V3D7A1, UniRef:UniRef50_A0A1W1H3L7, UniRef:UniRef90_J7VMJ8
contig00002	cds	308892	309503	-	ATCC13637_03705	coaE	dephospho-CoA kinase	COG:COG0237, COG:H, RefSeq:WP_024956769.1, SO:0001217, UniParc:UPI00046A16A5, UniRef:UniRef100_A0A1V3D7B1, UniRef:UniRef50_Q2P5F7, UniRef:UniRef90_A0A1V3D7B1
contig00002	cds	309515	310378	-	ATCC13637_03710	pulO	Prepilin signal peptidase PulO (type II secretory pathway) or related peptidase	COG:COG1989, COG:NU, RefSeq:WP_012481100.1, SO:0001217, UniParc:UPI00017389DF, UniRef:UniRef100_A0A1V3D7A2, UniRef:UniRef50_A0A4R6ZA08, UniRef:UniRef90_B8L679
contig00002	cds	310386	311645	-	ATCC13637_03715	pulF	Type II secretory pathway, component PulF	COG:COG1459, COG:NUW, RefSeq:WP_024956770.1, SO:0001217, UniParc:UPI000469A136, UniRef:UniRef100_A0A1V3D7A5, UniRef:UniRef50_V5C2Z0, UniRef:UniRef90_J7VAF0
contig00002	cds	311998	312435	+	ATCC13637_03720		Pilin	RefSeq:WP_024956771.1, SO:0001217, UniParc:UPI00046A356B, UniRef:UniRef100_UPI00046A356B, UniRef:UniRef50_A0A699YCC8, UniRef:UniRef90_A0A1V3D7A6
contig00002	cds	312588	312995	+	ATCC13637_03725		Fimbrial protein	RefSeq:WP_024956772.1, SO:0001217, UniParc:UPI0004687A03, UniRef:UniRef100_A0A1V3D7I5, UniRef:UniRef50_A0A1Z2LNB8, UniRef:UniRef90_A0A699YHU0
contig00002	cds	313219	314952	+	ATCC13637_03730	pilB	type IV-A pilus assembly ATPase PilB	COG:COG2804, COG:NUW, RefSeq:WP_024956773.1, SO:0001217, UniParc:UPI00046839E9, UniRef:UniRef100_A0A0U5IMR9, UniRef:UniRef50_A0A3C0HIG4, UniRef:UniRef90_A0A4S0Z3X5
contig00002	cds	315078	316451	-	ATCC13637_03735	atoC	Acetoacetate metabolism regulatory protein AtoC	RefSeq:WP_005410795.1, SO:0001217, UniParc:UPI00017389A4, UniRef:UniRef100_A0A0U5HTU6, UniRef:UniRef50_A0A0X3TVC6, UniRef:UniRef90_B8L684
contig00002	cds	316512	318125	-	ATCC13637_03740	kdpD	K+-sensing histidine kinase KdpD	COG:COG2205, COG:T, RefSeq:WP_024956774.1, SO:0001217, UniParc:UPI00046913DC, UniRef:UniRef100_A0A1V3D7P1, UniRef:UniRef50_M5D2H3, UniRef:UniRef90_M5CIT0
contig00002	cds	318483	319652	+	ATCC13637_03745	sucC	ADP-forming succinate--CoA ligase subunit beta	COG:C, COG:COG0045, EC:6.2.1.5, GO:0000287, GO:0004775, GO:0005524, GO:0005737, GO:0006099, RefSeq:WP_024956775.1, SO:0001217, UniParc:UPI000468B574, UniRef:UniRef100_A0A1V3D8F1, UniRef:UniRef50_B2AHC1, UniRef:UniRef90_B4ST72
contig00002	cds	319674	320549	+	ATCC13637_03750	sucD	succinate--CoA ligase subunit alpha	COG:C, COG:COG0074, RefSeq:WP_005410793.1, SO:0001217, UniParc:UPI00017389A2, UniRef:UniRef100_A0A0J8PZH3, UniRef:UniRef50_P80865, UniRef:UniRef90_D2UC01
contig00002	cds	320791	322425	+	ATCC13637_03755	nadE	NAD+ synthase	COG:C, COG:COG0388, RefSeq:WP_024956776.1, SO:0001217, UniParc:UPI00046889B9, UniRef:UniRef100_A0A0U5BAR5, UniRef:UniRef50_Q9PC24, UniRef:UniRef90_B2FRS1
contig00002	cds	322775	323977	-	ATCC13637_03760		Lipase	RefSeq:WP_024956777.1, SO:0001217, UniParc:UPI0004691DA9, UniRef:UniRef100_A0A1V3D7C0, UniRef:UniRef50_B4ST69, UniRef:UniRef90_J7VMR0
contig00002	cds	324167	325036	-	ATCC13637_03765	bamD	Outer membrane protein assembly factor BamD, BamD/ComL family	COG:COG4105, COG:M, SO:0001217, UniParc:UPI00027A717F, UniRef:UniRef100_A0A0X3R048, UniRef:UniRef50_Q87AR6, UniRef:UniRef90_B2FRR9
contig00002	cds	325168	326157	+	ATCC13637_03770	rluD	23S rRNA pseudouridine(1911/1915/1917) synthase RluD	COG:COG0564, COG:J, EC:5.4.99.23, KEGG:K06180, RefSeq:WP_005410789.1, SO:0001217, UniParc:UPI000173899E, UniRef:UniRef100_A0A1V3D7B3, UniRef:UniRef50_A0A3G6YKS9, UniRef:UniRef90_A0A7H8NN56
contig00002	cds	326157	326927	+	ATCC13637_03775	pgeF	peptidoglycan editing factor PgeF	COG:COG1496, COG:P, RefSeq:WP_024956779.1, SO:0001217, UniParc:UPI00046AD377, UniRef:UniRef100_A0A1V3D7B5, UniRef:UniRef50_A0A7G9QWA9, UniRef:UniRef90_A0A5K1NJH3
contig00002	cds	326930	327454	+	ATCC13637_03780		DUF4166 domain-containing protein	RefSeq:WP_005410787.1, SO:0001217, UniParc:UPI00027A717D, UniRef:UniRef100_J7UUJ0, UniRef:UniRef50_A0A854E5D2, UniRef:UniRef90_A0A854E5D2
contig00002	cds	327429	327866	+	ATCC13637_03785	yuxK	putative thiol-disulfide oxidoreductase YuxK, DCC family	COG:COG3011, COG:R, RefSeq:WP_024956780.1, SO:0001217, UniParc:UPI00046A01BE, UniRef:UniRef100_A0A1V3D7B9, UniRef:UniRef50_A0A0Q8FHK5, UniRef:UniRef90_J7VMQ6
contig00002	cds	327939	329303	-	ATCC13637_03790	otsA	alpha,alpha-trehalose-phosphate synthase (UDP-forming)	COG:COG0380, COG:G, RefSeq:WP_005410785.1, SO:0001217, UniParc:UPI00027A717B, UniRef:UniRef100_A0A0M0NCZ4, UniRef:UniRef50_A0A4R4ESM6, UniRef:UniRef90_B2FRR4
contig00002	cds	329300	331081	-	ATCC13637_03795	sGA1	Glucoamylase (glucan-1,4-alpha-glucosidase), GH15 family	COG:COG3387, COG:G, RefSeq:WP_005410784.1, SO:0001217, UniParc:UPI00027A70F5, UniRef:UniRef100_A0A699YEL0, UniRef:UniRef50_B0RPS5, UniRef:UniRef90_A0A317C0L2
contig00002	cds	331123	331881	-	ATCC13637_03800	otsB	trehalose-phosphatase	COG:COG1877, COG:G, RefSeq:WP_005410783.1, SO:0001217, UniParc:UPI00027A70F4, UniRef:UniRef100_A0A0F5ZNP3, UniRef:UniRef50_B2FRR2, UniRef:UniRef90_B2FRR2
contig00002	cds	332118	334553	-	ATCC13637_03805	fepA	Outer membrane receptor for ferrienterochelin and colicins	COG:COG4771, COG:P, RefSeq:WP_024956781.1, SO:0001217, UniParc:UPI00046A5243, UniRef:UniRef100_A0A1V3D8G4, UniRef:UniRef50_J7UX58, UniRef:UniRef90_J7UX58
contig00002	cds	334769	335251	+	ATCC13637_03810		DUF3574 domain-containing protein	RefSeq:WP_010481551.1, SO:0001217, UniParc:UPI00021E0757, UniRef:UniRef100_A0A0X3QRR0, UniRef:UniRef50_A0A173J343, UniRef:UniRef90_J7VQA3
contig00002	cds	335288	336145	+	ATCC13637_03815		SH3 domain-containing protein	RefSeq:WP_024956782.1, SO:0001217, UniParc:UPI000468DBDB, UniRef:UniRef100_A0A1V3D7I0, UniRef:UniRef50_B4ST58, UniRef:UniRef90_B2FRQ9
contig00002	cds	336276	337994	+	ATCC13637_03820	ilvB	Acetolactate synthase large subunit or other thiamine pyrophosphate-requiring enzyme	COG:COG0028, COG:EH, RefSeq:WP_024956783.1, SO:0001217, UniParc:UPI000469A8BD, UniRef:UniRef100_A0A1V3D7D4, UniRef:UniRef50_Q6F7C0, UniRef:UniRef90_J7SZM2
contig00002	cds	338596	340200	+	ATCC13637_03825		AGZA family xanthine/uracil permease-like MFS transporter	RefSeq:WP_038646440.1, SO:0001217, UniParc:UPI0004EF5B80, UniRef:UniRef100_A0A1V3D7B8, UniRef:UniRef50_D2UC17, UniRef:UniRef90_J7VD15
contig00002	cds	340280	340990	-	ATCC13637_03830		Glutathione S-transferase	RefSeq:WP_024957830.1, SO:0001217, UniParc:UPI0004694882, UniRef:UniRef100_A0A1V3D7C1, UniRef:UniRef50_A0A0H4W484, UniRef:UniRef90_M5CPS7
contig00002	cds	341160	341981	+	ATCC13637_03835		DUF3014 domain-containing protein	RefSeq:WP_024957831.1, SO:0001217, UniParc:UPI000469C139, UniRef:UniRef100_A0A1V3D7C4, UniRef:UniRef50_B4ST54, UniRef:UniRef90_B4ST54
contig00002	cds	342163	344748	+	ATCC13637_03840	clpB	ATP-dependent chaperone ClpB	COG:COG0542, COG:O, RefSeq:WP_012481080.1, SO:0001217, UniParc:UPI000173895F, UniRef:UniRef100_A0A0M1DHJ1, UniRef:UniRef50_P63285, UniRef:UniRef90_A0A397NJ53
contig00002	cds	344821	345621	-	ATCC13637_03845	ompV	Outer membrane scaffolding protein for murein synthesis, MipA/OmpV family	COG:COG3713, COG:M, RefSeq:WP_024957832.1, SO:0001217, UniParc:UPI0004692EBC, UniRef:UniRef100_A0A1V3D7C8, UniRef:UniRef50_A0A7V8FFD6, UniRef:UniRef90_A0A149Q2U7
contig00002	cds	345762	347051	-	ATCC13637_03850		histidine kinase	EC:2.7.13.3, KEGG:K18072, RefSeq:WP_024957833.1, SO:0001217, UniParc:UPI000468E941, UniRef:UniRef100_A0A1V3D7D2, UniRef:UniRef50_M5CLJ0, UniRef:UniRef90_M5CLJ0
contig00002	cds	347048	347785	-	ATCC13637_03855	ompR	DNA-binding response regulator, OmpR family, contains REC and winged-helix (wHTH) domain	COG:COG0745, COG:TK, RefSeq:WP_005414287.1, SO:0001217, UniParc:UPI0002B8BECB, UniRef:UniRef100_A0A0M0NDE6, UniRef:UniRef50_J7UX50, UniRef:UniRef90_J7UX50
contig00002	cds	347968	349254	+	ATCC13637_03860	mET17	O-acetylhomoserine/O-acetylserine sulfhydrylase, pyridoxal phosphate-dependent	COG:COG2873, COG:E, RefSeq:WP_024957834.1, SO:0001217, UniParc:UPI000468C94D, UniRef:UniRef100_A0A1V3D8H3, UniRef:UniRef50_A0A6L5DNQ8, UniRef:UniRef90_M5CMP8
contig00002	cds	349585	351282	-	ATCC13637_03865	ybaL	YbaL family putative K(+) efflux transporter	COG:COG4651, COG:P, RefSeq:WP_005414286.1, SO:0001217, UniParc:UPI000173895A, UniRef:UniRef100_J7VVW1, UniRef:UniRef50_A0A679IRE0, UniRef:UniRef90_A0A0U5DP96
contig00002	cds	351764	352342	+	ATCC13637_03870		DUF4166 domain-containing protein	RefSeq:WP_024957835.1, SO:0001217, UniParc:UPI000469E7DC, UniRef:UniRef100_UPI000469E7DC, UniRef:UniRef50_T5KED3, UniRef:UniRef90_T5KED3
contig00002	cds	352323	352820	+	ATCC13637_03875		DUF2199 domain-containing protein	RefSeq:WP_024957836.1, SO:0001217, UniParc:UPI00046A81B1, UniRef:UniRef100_A0A1V3D7D8, UniRef:UniRef50_A0A1V3D7D8, UniRef:UniRef90_A0A1V3D7D8
contig00002	cds	352821	353828	+	ATCC13637_03880		DUF4304 domain-containing protein	SO:0001217, UniParc:UPI00046843B2, UniRef:UniRef100_A0A1V3D7D3, UniRef:UniRef50_T5K9N2, UniRef:UniRef90_A0A1V3D7D3
contig00002	cds	353933	356320	-	ATCC13637_03885	fepA	Outer membrane receptor for ferrienterochelin and colicins	COG:COG4771, COG:P, RefSeq:WP_038645251.1, SO:0001217, UniParc:UPI0004EF5088, UniRef:UniRef100_A0A1V3D7C9, UniRef:UniRef50_J7SZL8, UniRef:UniRef90_J7SZL8
contig00002	cds	356656	358521	+	ATCC13637_03890	uup	ATPase components of ABC transporters with duplicated ATPase domains	COG:COG0488, COG:R, RefSeq:WP_038645255.1, SO:0001217, UniParc:UPI0004EF5B6A, UniRef:UniRef100_A0A1V3D7D0, UniRef:UniRef50_A0A091B6C0, UniRef:UniRef90_J7VD07
contig00002	cds	358600	359466	-	ATCC13637_03895	ampR	LysR family transcriptional regulator AmpR	BlastRules:WP_049465574, COG:COG0583, COG:K, RefSeq:WP_005410767.1, SO:0001217, UniParc:UPI00027A70E6, UniRef:UniRef100_A0A1V3D7M1, UniRef:UniRef50_B0RPW8, UniRef:UniRef90_A0A2J0ULT2
contig00002	cds	359643	360554	+	ATCC13637_03900	blaL2	L2 family extended-spectrum class A beta-lactamase	COG:COG2367, COG:V, EC:3.5.2.6, GO:0008800, GO:0030655, GO:0046677, NCBIFam:NF000232.1, RefSeq:WP_005414283.1, SO:0001217, UniParc:UPI0002B8B7CA, UniRef:UniRef100_A0A1V3D7E1, UniRef:UniRef50_P96465, UniRef:UniRef90_P96465
contig00002	cds	360639	361853	+	ATCC13637_03905	kefB	Kef-type K+ transport system, membrane component KefB	COG:COG0475, COG:P, RefSeq:WP_005410765.1, SO:0001217, UniParc:UPI000173891D, UniRef:UniRef100_C5IXN1, UniRef:UniRef50_D2UF44, UniRef:UniRef90_C5IXN1
contig00002	cds	361907	362548	+	ATCC13637_03910		Lipoprotein	RefSeq:WP_005410764.1, SO:0001217, UniParc:UPI00027A70E4, UniRef:UniRef100_A0A0K2Z1F9, UniRef:UniRef50_B2FRP3, UniRef:UniRef90_B2FRP3
contig00002	cds	362697	363341	-	ATCC13637_03915		DUF3011 domain-containing protein	SO:0001217, UniRef:UniRef50_A0A0R0C2W3
contig00002	cds	363500	365251	+	ATCC13637_03920	aspS	aspartate--tRNA ligase	COG:COG0173, COG:J, EC:6.1.1.12, GO:0003676, GO:0004815, GO:0005524, GO:0005737, GO:0006422, RefSeq:WP_005414279.1, SO:0001217, UniParc:UPI000173891A, UniRef:UniRef100_B2FRP1, UniRef:UniRef50_Q83BE5, UniRef:UniRef90_B2FRP1
contig00002	cds	365268	365588	+	ATCC13637_03925		DNA primase	RefSeq:WP_024958674.1, SO:0001217, UniParc:UPI00046AFC40, UniRef:UniRef100_A0A1V3D7E0, UniRef:UniRef50_B4ST39, UniRef:UniRef90_T5KNV9
contig00002	cds	365620	366141	+	ATCC13637_03930	rimI	Ribosomal protein S18 acetylase RimI and related acetyltransferases	COG:COG0456, COG:J, RefSeq:WP_005410760.1, SO:0001217, UniParc:UPI0001738919, UniRef:UniRef100_A0A0M0NCY3, UniRef:UniRef50_A0A091BI56, UniRef:UniRef90_A0A1W1H3E3
contig00002	cds	366217	366849	+	ATCC13637_03935		AB hydrolase-1 domain-containing protein	RefSeq:WP_024958675.1, SO:0001217, UniParc:UPI00046A6FC7, UniRef:UniRef100_A0A1V3D7D7, UniRef:UniRef50_B2FRN9, UniRef:UniRef90_B2FRN9
contig00002	cds	367036	367767	+	ATCC13637_03940	tACO1	YebC/PmpR family DNA-binding transcriptional regulator	COG:COG0217, COG:KJ, GO:0003677, GO:0005737, GO:0006355, RefSeq:WP_005410758.1, SO:0001217, UniParc:UPI0001738917, UniRef:UniRef100_B2FRN8, UniRef:UniRef50_B4ST36, UniRef:UniRef90_B2FRN8
contig00002	cds	367873	368394	+	ATCC13637_03945	ruvC	crossover junction endodeoxyribonuclease RuvC	COG:COG0817, COG:L, EC:3.1.21.10, GO:0000287, GO:0003676, GO:0006281, GO:0006310, GO:0008821, RefSeq:WP_005410757.1, SO:0001217, UniParc:UPI0001738916, UniRef:UniRef100_B2FRN7, UniRef:UniRef50_B2FRN7, UniRef:UniRef90_B2FRN7
contig00002	cds	368408	369001	+	ATCC13637_03950	ruvA	Holliday junction branch migration protein RuvA	COG:COG0632, COG:L, EC:3.6.4.12, GO:0003677, GO:0005524, GO:0006281, GO:0006310, GO:0009378, GO:0009379, GO:0009432, GO:0016887, RefSeq:WP_005410756.1, SO:0001217, UniParc:UPI0001738915, UniRef:UniRef100_B2FRN6, UniRef:UniRef50_B2FRN6, UniRef:UniRef90_B2FRN6
contig00002	cds	369051	370970	+	ATCC13637_03955	kup	potassium uptake protein	COG:COG3158, COG:P, RefSeq:WP_005410755.1, SO:0001217, UniParc:UPI00027A70E0, UniRef:UniRef100_A0A0X3QXY9, UniRef:UniRef50_A1K7T4, UniRef:UniRef90_A0A0U5I441
contig00002	cds	371420	372460	+	ATCC13637_03960	ruvB	Holliday junction branch migration DNA helicase RuvB	COG:COG2255, COG:L, EC:3.6.4.12, GO:0003677, GO:0005524, GO:0006281, GO:0006310, GO:0009378, GO:0009432, GO:0016887, RefSeq:WP_005410754.1, SO:0001217, UniParc:UPI0001738913, UniRef:UniRef100_B2FRN4, UniRef:UniRef50_Q8U9K6, UniRef:UniRef90_B2FRN4
contig00002	cds	372450	372881	+	ATCC13637_03965	ybgC	tol-pal system-associated acyl-CoA thioesterase	COG:COG0824, COG:I, RefSeq:WP_012481069.1, SO:0001217, UniParc:UPI0001738912, UniRef:UniRef100_A0A1V3D7S8, UniRef:UniRef50_M5CMR3, UniRef:UniRef90_M5CMR3
contig00002	cds	372892	373671	+	ATCC13637_03970	tolQ	protein TolQ	COG:COG0811, COG:U, KEGG:K03562, RefSeq:WP_005410752.1, SO:0001217, UniParc:UPI0001738911, UniRef:UniRef100_A0A0F5ZPU1, UniRef:UniRef50_A0A7V8FFB1, UniRef:UniRef90_A0A7V8FFB1
contig00002	cds	373696	374124	+	ATCC13637_03975	tolR	protein TolR	COG:COG0848, COG:U, RefSeq:WP_005410751.1, SO:0001217, UniParc:UPI0001738910, UniRef:UniRef100_A0A0F5ZMW9, UniRef:UniRef50_A0A7V8FF94, UniRef:UniRef90_A0A0F5ZMW9
contig00002	cds	374114	375169	+	ATCC13637_03980	tolA	cell envelope integrity protein TolA	RefSeq:WP_005410750.1, SO:0001217, UniParc:UPI000173890F, UniRef:UniRef100_A0A0M0NCZ7, UniRef:UniRef50_A0A7V8FFB0, UniRef:UniRef90_A0A0M0NCZ7
contig00002	cds	375453	376772	+	ATCC13637_03985	tolB	Tol-Pal system beta propeller repeat protein TolB	COG:COG0823, COG:U, RefSeq:WP_005410749.1, SO:0001217, UniParc:UPI00027A7061, UniRef:UniRef100_A0A0M0NCY6, UniRef:UniRef50_Q9PC84, UniRef:UniRef90_A0A7V8FF57
contig00002	cds	376837	377355	+	ATCC13637_03990	pal	peptidoglycan-associated lipoprotein Pal	COG:COG2885, COG:M, RefSeq:WP_005410748.1, SO:0001217, UniParc:UPI000173890D, UniRef:UniRef100_A0A0M0ND30, UniRef:UniRef50_Q8PHV8, UniRef:UniRef90_A0A023Y0A4
contig00002	cds	377359	378177	+	ATCC13637_03995	ybgF	tol-pal system protein YbgF	COG:COG1729, COG:D, RefSeq:WP_005414274.1, SO:0001217, UniParc:UPI000173890C, UniRef:UniRef100_A0A0U5DJQ3, UniRef:UniRef50_A0A0S2FUL7, UniRef:UniRef90_A0A0U5DJQ3
contig00002	cds	378317	379018	+	ATCC13637_04000	queE	Organic radical activating enzyme NrdG/QueE	COG:COG0602, COG:H, RefSeq:WP_024958176.1, SO:0001217, UniParc:UPI0004697280, UniRef:UniRef100_A0A1V3D7N8, UniRef:UniRef50_A0A1G6ZAH7, UniRef:UniRef90_M5CM80
contig00002	cds	379097	379762	+	ATCC13637_04005	queC	7-cyano-7-deazaguanine synthase QueC	COG:COG0603, COG:J, EC:6.3.4.20, GO:0005524, GO:0008270, GO:0008616, GO:0016879, KEGG:K06920, RefSeq:WP_005410745.1, SO:0001217, UniParc:UPI00027A705E, UniRef:UniRef100_A0A1V3D7G0, UniRef:UniRef50_Q5ZRJ5, UniRef:UniRef90_B4ST23
contig00002	cds	379895	380851	-	ATCC13637_04010		DUF2268 domain-containing protein	RefSeq:WP_024958175.1, SO:0001217, UniParc:UPI0004695484, UniRef:UniRef100_A0A1V3D7G2, UniRef:UniRef50_A0A699Y3D3, UniRef:UniRef90_J7SZK8
contig00002	tRNA	381031	381106	+	ATCC13637_04015	trnK	tRNA-Lys(ttt)	SO:0000265
contig00002	cds	381182	381520	-	ATCC13637_04020		DUF5339 domain-containing protein	RefSeq:WP_024958174.1, SO:0001217, UniParc:UPI000468E141, UniRef:UniRef100_A0A1V3D7T8, UniRef:UniRef50_T5KTU2, UniRef:UniRef90_T5KTU2
contig00002	cds	381695	382537	+	ATCC13637_04025		Esterase	RefSeq:WP_024958173.1, SO:0001217, UniParc:UPI000468E7DF, UniRef:UniRef100_A0A1V3D8K3, UniRef:UniRef50_A0A1I2JSR9, UniRef:UniRef90_A0A699Y7B4
contig00002	cds	382620	383558	+	ATCC13637_04030	ybbA	putative hydrolase of the alpha/beta superfamily	COG:COG2819, COG:R, RefSeq:WP_024958172.1, SO:0001217, UniParc:UPI00046A1D33, UniRef:UniRef100_A0A1V3D7F9, UniRef:UniRef50_J7VQ73, UniRef:UniRef90_J7VQ73
contig00002	cds	383567	383989	-	ATCC13637_04035	cheY	CheY-like REC (receiver) domain, includes chemotaxis protein CheY and sporulation regulator Spo0F	COG:COG0784, COG:T, RefSeq:WP_024958171.1, SO:0001217, UniParc:UPI00046934D0, UniRef:UniRef100_A0A1V3D7H0, UniRef:UniRef50_J7VVT4, UniRef:UniRef90_J7VVT4
contig00002	cds	384082	384849	-	ATCC13637_04040		CPBP family intramembrane metalloprotease	RefSeq:WP_024958170.1, SO:0001217, UniParc:UPI00046A6BB2, UniRef:UniRef100_A0A1V3D7F8, UniRef:UniRef50_J7SZK7, UniRef:UniRef90_J7SZK7
contig00002	cds	384999	385307	+	ATCC13637_04045		zf-TFIIB domain-containing protein	RefSeq:WP_024958169.1, SO:0001217, UniParc:UPI00040049BB, UniRef:UniRef100_A0A1V3D7G4, UniRef:UniRef50_Q74CV3, UniRef:UniRef90_B4ST16
contig00002	cds	385381	385893	-	ATCC13637_04050	rimI	Ribosomal protein S18 acetylase RimI and related acetyltransferases	COG:COG0456, COG:J, RefSeq:WP_024958168.1, SO:0001217, UniParc:UPI00046833B3, UniRef:UniRef100_A0A1V3D7G3, UniRef:UniRef50_M5CLN1, UniRef:UniRef90_M5CLN1
contig00002	cds	385975	387015	-	ATCC13637_04055		Copper resistance protein B	RefSeq:WP_024958167.1, SO:0001217, UniParc:UPI0004684811, UniRef:UniRef100_A0A1V3D7Q0, UniRef:UniRef50_A0A5E7U2N9, UniRef:UniRef90_J7VQ68
contig00002	cds	387012	388820	-	ATCC13637_04060	sufI	Multicopper oxidase with three cupredoxin domains (includes cell division protein FtsP and spore coat protein CotA)	COG:COG2132, COG:DPM, RefSeq:WP_024958166.1, SO:0001217, UniParc:UPI0004695EB4, UniRef:UniRef100_A0A1V3D7H2, UniRef:UniRef50_A0A3D5JTV3, UniRef:UniRef90_G8XUN7
contig00002	cds	388896	389276	-	ATCC13637_04065	copY	CopY family transcriptional regulator	RefSeq:WP_005410734.1, SO:0001217, UniParc:UPI00027A7053, UniRef:UniRef100_J7SZK5, UniRef:UniRef50_J7SZK5, UniRef:UniRef90_J7SZK5
contig00002	cds	389431	391236	-	ATCC13637_04070	recQ	DNA helicase RecQ	COG:COG0514, COG:L, RefSeq:WP_005410733.1, SO:0001217, UniParc:UPI00027A7052, UniRef:UniRef100_A0A1V3D7U9, UniRef:UniRef50_B2FR51, UniRef:UniRef90_B2FR51
contig00002	cds	391781	392329	-	ATCC13637_04075		DNA starvation/stationary phase protection protein	KEGG:K04047, RefSeq:WP_005410730.1, SO:0001217, UniParc:UPI00017388CD, UniRef:UniRef100_A0A0H2R106, UniRef:UniRef50_F2BEA3, UniRef:UniRef90_A0A4Z0DFM7
contig00002	cds	392416	396501	+	ATCC13637_04080	hrpA	ATP-dependent RNA helicase HrpA	COG:COG1643, COG:J, RefSeq:WP_024956417.1, SO:0001217, UniParc:UPI00046A83FC, UniRef:UniRef100_A0A1V3D090, UniRef:UniRef50_A0A0S2GAV6, UniRef:UniRef90_M5D1P3
contig00002	cds	396575	397111	-	ATCC13637_04085		DUF4440 domain-containing protein	RefSeq:WP_005410728.1, SO:0001217, UniParc:UPI00027A704E, UniRef:UniRef100_A0A0M0ND75, UniRef:UniRef50_E6WQU3, UniRef:UniRef90_A0A0M0ND75
contig00002	cds	397278	399398	+	ATCC13637_04090	spoT	(p)ppGpp synthase/hydrolase, HD superfamily	COG:COG0317, COG:TK, SO:0001217, UniRef:UniRef50_A0A2M9E924, UniRef:UniRef90_A0A2G7S297
contig00002	cds	399429	401000	+	ATCC13637_04095		Transmembrane protein	RefSeq:WP_024956415.1, SO:0001217, UniParc:UPI0004685F32, UniRef:UniRef100_A0A1V3D0A2, UniRef:UniRef50_A0A2J0SJC6, UniRef:UniRef90_A0A2J0SJC6
contig00002	cds	401064	401954	+	ATCC13637_04100	wcaG	Nucleoside-diphosphate-sugar epimerase	COG:COG0451, COG:M, RefSeq:WP_024956414.1, SO:0001217, UniParc:UPI000468157B, UniRef:UniRef100_UPI000468157B, UniRef:UniRef50_A0A0F3KLA4, UniRef:UniRef90_J7VVR9
contig00002	cds	402027	403079	+	ATCC13637_04105	wcaA	Glycosyltransferase involved in cell wall bisynthesis	COG:COG0463, COG:M, RefSeq:WP_038645284.1, SO:0001217, UniParc:UPI0004EF58CD, UniRef:UniRef100_A0A1V3D092, UniRef:UniRef50_J7SZK1, UniRef:UniRef90_J7SZK1
contig00002	cds	403158	405599	+	ATCC13637_04110	mrcB	penicillin-binding protein 1B	COG:COG0744, COG:M, RefSeq:WP_005410723.1, SO:0001217, UniParc:UPI00027A7049, UniRef:UniRef100_J7VCX1, UniRef:UniRef50_A0A516V7S1, UniRef:UniRef90_M5D871
contig00002	cds	405599	406132	+	ATCC13637_04115		TPR-REGION domain-containing protein	SO:0001217, UniRef:UniRef50_A0A6N7QGV6, UniRef:UniRef90_A0A1A6XS72
contig00002	cds	406693	408741	+	ATCC13637_04120	dinG	Rad3-related DNA helicase DinG	COG:COG1199, COG:L, RefSeq:WP_012481048.1, SO:0001217, UniParc:UPI000173888E, UniRef:UniRef100_A0A1V3D0R1, UniRef:UniRef50_A0A7X0KS37, UniRef:UniRef90_J7VQ56
contig00002	cds	408751	409464	+	ATCC13637_04125	tsaB	tRNA (adenosine(37)-N6)-threonylcarbamoyltransferase complex dimerization subunit type 1 TsaB	COG:COG1214, COG:J, RefSeq:WP_024958691.1, SO:0001217, UniParc:UPI0004689DD6, UniRef:UniRef100_A0A1V3D085, UniRef:UniRef50_B4ST00, UniRef:UniRef90_B4ST00
contig00002	cds	410040	410924	-	ATCC13637_04130		TonB-C domain-containing protein	KEGG:K03832, RefSeq:WP_005410719.1, SO:0001217, UniParc:UPI00027A6FBB, UniRef:UniRef100_A0A699Y385, UniRef:UniRef50_A0A246HPC8, UniRef:UniRef90_A0A699Y385
contig00002	cds	410924	411871	-	ATCC13637_04135	gshB	glutathione synthase	COG:COG0189, COG:EHJQ, RefSeq:WP_024958137.1, SO:0001217, UniParc:UPI00046A7843, UniRef:UniRef100_A0A1V3D1B9, UniRef:UniRef50_Q9I697, UniRef:UniRef90_A0A023Y120
contig00002	cds	412160	412513	+	ATCC13637_04140		Pilus protein	SO:0001217, UniParc:UPI00018FEAA1, UniRef:UniRef100_A0A7W9QLM9, UniRef:UniRef50_A0A059KWX9, UniRef:UniRef90_Q5H221
contig00002	cds	412532	412894	+	ATCC13637_04145	ompR	DNA-binding response regulator, OmpR family, contains REC and winged-helix (wHTH) domain	COG:COG0745, COG:TK, RefSeq:WP_005410717.1, SO:0001217, UniParc:UPI000038283A, UniRef:UniRef100_A0A0H2QIG3, UniRef:UniRef50_D2UEX7, UniRef:UniRef90_A0A0H2QIG3
contig00002	cds	412894	413424	+	ATCC13637_04150	cheW	Chemotaxis signal transduction protein CheW	COG:COG0835, COG:T, RefSeq:WP_005410716.1, SO:0001217, UniParc:UPI000173888A, UniRef:UniRef100_A0A0M0ND73, UniRef:UniRef50_A0A091BGD2, UniRef:UniRef90_B8L6H3
contig00002	cds	413466	415502	+	ATCC13637_04155	tar	Methyl-accepting chemotaxis protein (MCP)	COG:COG0840, COG:T, RefSeq:WP_005410715.1, SO:0001217, UniParc:UPI0001738889, UniRef:UniRef100_A0A0M0NDB1, UniRef:UniRef50_D2UEX5, UniRef:UniRef90_B8L6H4
contig00002	cds	415603	422280	+	ATCC13637_04160	pleD	Two-component response regulator, PleD family, consists of two REC domains and a diguanylate cyclase (GGDEF) domain	COG:COG3706, COG:TK, RefSeq:WP_024958138.1, SO:0001217, UniParc:UPI000469028C, UniRef:UniRef100_A0A1V3D1Q9, UniRef:UniRef50_B2FR33, UniRef:UniRef90_B2FR33
contig00002	cds	422267	423592	+	ATCC13637_04165	cheB	Chemotaxis response regulator CheB, contains REC and protein-glutamate methylesterase domains	COG:COG2201, COG:T, RefSeq:WP_024958139.1, SO:0001217, UniParc:UPI000469D40B, UniRef:UniRef100_A0A1V3D1D3, UniRef:UniRef50_A0A0Q8FBC8, UniRef:UniRef90_B2FR32
contig00002	cds	423589	424053	+	ATCC13637_04170	cheW	Chemotaxis signal transduction protein CheW	COG:COG0835, COG:T, RefSeq:WP_005410712.1, SO:0001217, UniParc:UPI0001738847, UniRef:UniRef100_A0A0U5B9K5, UniRef:UniRef50_M4TX16, UniRef:UniRef90_A0A0U5B9K5
contig00003	cds	149	1771	-	ATCC13637_04175	gatA	amidase	COG:COG0154, COG:J, RefSeq:WP_012479241.1, SO:0001217, UniParc:UPI0001737D2B, UniRef:UniRef100_A0A1V3CXB2, UniRef:UniRef50_A0A246HHR8, UniRef:UniRef90_A0A149PV62
contig00003	cds	1813	2280	-	ATCC13637_04180		DUF2068 domain-containing protein	COG:COG3305, COG:S, RefSeq:WP_005408223.1, SO:0001217, UniParc:UPI0001737D2C, UniRef:UniRef100_A0A0M0N886, UniRef:UniRef50_Q9PE14, UniRef:UniRef90_A0A1A6XUQ0
contig00003	cds	2292	4310	-	ATCC13637_04185	typA	translational GTPase TypA	COG:COG1217, COG:T, SO:0001217, UniRef:UniRef50_A0A1P8F7E6, UniRef:UniRef90_D2UBW3
contig00003	cds	4413	4904	+	ATCC13637_04190	ppiB	Peptidyl-prolyl cis-trans isomerase (rotamase) - cyclophilin family	COG:COG0652, COG:O, RefSeq:WP_005408225.1, SO:0001217, UniParc:UPI0001737D2E, UniRef:UniRef100_A0A0F5ZRL8, UniRef:UniRef50_A0A0F5ZRL8, UniRef:UniRef90_A0A0F5ZRL8
contig00003	cds	5023	6009	+	ATCC13637_04195	mdh	malate dehydrogenase	COG:C, COG:COG0039, EC:1.1.1.37, GO:0006099, GO:0006108, GO:0030060, RefSeq:WP_004153634.1, SO:0001217, UniParc:UPI0001737D2F, UniRef:UniRef100_B2FQL8, UniRef:UniRef50_A0LFF8, UniRef:UniRef90_B2FQL8
contig00003	cds	6009	6746	+	ATCC13637_04200	rluA	Pseudouridine synthase RluA, 23S rRNA- or tRNA-specific	COG:COG0564, COG:J, SO:0001217, UniParc:UPI0001737D30, UniRef:UniRef100_A0A7G7R1Q6, UniRef:UniRef50_A0A840SCM8, UniRef:UniRef90_A0A0U5HPL2
contig00003	cds	7420	9300	+	ATCC13637_04205	prpE	propionate--CoA ligase	COG:COG0365, COG:I, RefSeq:WP_024958786.1, SO:0001217, UniParc:UPI0004687911, UniRef:UniRef100_A0A1V3CWZ8, UniRef:UniRef50_A0A7V3S0H9, UniRef:UniRef90_A0A0L8AA27
contig00003	cds	9519	10022	+	ATCC13637_04210	pucR	PucR family transcriptional regulator	RefSeq:WP_024958787.1, SO:0001217, UniParc:UPI000469AE69, UniRef:UniRef100_A0A0U5H9Q7, UniRef:UniRef50_B4SLI8, UniRef:UniRef90_B4SLI8
contig00003	cds	10069	11124	+	ATCC13637_04215		Putative aminotransferase/butyrosin synthesis protein	KEGG:K06229, RefSeq:WP_024958788.1, SO:0001217, UniParc:UPI00046AF5AB, UniRef:UniRef100_A0A1V3CY47, UniRef:UniRef50_B2FQM2, UniRef:UniRef90_B2FQM2
contig00003	cds	11192	11803	-	ATCC13637_04220	gstA	Glutathione S-transferase	COG:COG0625, COG:O, RefSeq:WP_005408230.1, SO:0001217, UniParc:UPI0001737D70, UniRef:UniRef100_A0A0F5ZPG0, UniRef:UniRef50_P45875, UniRef:UniRef90_B8L091
contig00003	cds	11888	12346	-	ATCC13637_04225	cwlJ	Cell wall hydrolase CwlJ, involved in spore germination	COG:COG3773, COG:DM, RefSeq:WP_004154513.1, SO:0001217, UniParc:UPI00018FF3C7, UniRef:UniRef100_A0A0H2QN98, UniRef:UniRef50_D2UB82, UniRef:UniRef90_A0A7V8JKE5
contig00003	cds	12645	14675	-	ATCC13637_04230	fadH	2,4-dienoyl-CoA reductase or related NADH-dependent reductase, Old Yellow Enzyme (OYE) family	COG:C, COG:COG1902, RefSeq:WP_024958789.1, SO:0001217, UniParc:UPI00046803A0, UniRef:UniRef100_A0A1V3CX10, UniRef:UniRef50_D2UB88, UniRef:UniRef90_J7SXN8
contig00003	cds	15049	15678	-	ATCC13637_04235	yczE	Uncharacterized membrane protein YczE	COG:COG2364, COG:S, KEGG:K07149, RefSeq:WP_038645540.1, SO:0001217, UniParc:UPI0004EF5432, UniRef:UniRef100_A0A1V3CWZ5, UniRef:UniRef50_A0A4Z0DN32, UniRef:UniRef90_A0A4Z0DN32
contig00003	cds	15814	15945	+	ATCC13637_04240		hypothetical protein	SO:0001217, UniParc:UPI0004EF57ED, UniRef:UniRef100_A0A7G7P8W9, UniRef:UniRef50_A0A7G7P8W9, UniRef:UniRef90_A0A7G7P8W9
contig00003	cds	15885	16904	-	ATCC13637_04245	qor	NADPH:quinone reductase or related Zn-dependent oxidoreductase	COG:COG0604, COG:CR, RefSeq:WP_038645543.1, SO:0001217, UniParc:UPI0004EF57EE, UniRef:UniRef100_A0A0X3R9R2, UniRef:UniRef50_A0A5C8WLZ2, UniRef:UniRef90_A0A239Q6M5
contig00003	cds	17262	18362	+	ATCC13637_04250	lomR	Opacity protein LomR and related surface antigens	COG:COG3637, COG:M, RefSeq:WP_005408234.1, SO:0001217, UniParc:UPI0001737D75, UniRef:UniRef100_A0A0M0N8R9, UniRef:UniRef50_Q87AV4, UniRef:UniRef90_A0A2W6G405
contig00003	cds	18582	19088	+	ATCC13637_04255		Secreted protein	RefSeq:WP_005408235.1, SO:0001217, UniParc:UPI0001737D76, UniRef:UniRef100_A0A0M1D967, UniRef:UniRef50_A0A0E3YRD9, UniRef:UniRef90_A0A0M1D967
contig00003	cds	19109	19918	+	ATCC13637_04260	rsuA	Pseudouridylate synthase RsuA, specific for 16S rRNA U516 and 23S rRNA U2605	COG:COG1187, COG:J, RefSeq:WP_038645547.1, SO:0001217, UniParc:UPI0004EF5935, UniRef:UniRef100_UPI002011C5A7, UniRef:UniRef50_L0KK21, UniRef:UniRef90_B8L084
contig00003	cds	20004	20339	+	ATCC13637_04265		Lipoprotein	RefSeq:WP_005412356.1, SO:0001217, UniParc:UPI0001737D78, UniRef:UniRef100_A0A0M0P8S6, UniRef:UniRef50_A0A2T1I3Y2, UniRef:UniRef90_A0A2G7S187
contig00003	cds	20424	21632	-	ATCC13637_04270	kbl	glycine C-acetyltransferase	COG:COG0156, COG:H, RefSeq:WP_005408238.1, SO:0001217, UniParc:UPI00027A66E3, UniRef:UniRef100_A0A0M0N877, UniRef:UniRef50_A0A083ZUJ6, UniRef:UniRef90_B2FQN2
contig00003	cds	21831	22526	+	ATCC13637_04275		OMP-b-brl domain-containing protein	RefSeq:WP_005412357.1, SO:0001217, UniParc:UPI0002B8BE24, UniRef:UniRef100_A0A2W6F8F2, UniRef:UniRef50_B2FQN3, UniRef:UniRef90_B2FQN3
contig00003	cds	22659	23696	-	ATCC13637_04280	tdh	L-threonine 3-dehydrogenase	COG:COG1063, COG:ER, EC:1.1.1.103, GO:0005737, GO:0008270, GO:0008743, GO:0019518, SO:0001217, UniRef:UniRef50_Q8XEJ1, UniRef:UniRef90_B2FQN4
contig00003	cds	24160	26322	+	ATCC13637_04285		Dipeptidyl-peptidase	RefSeq:WP_024956071.1, SO:0001217, UniParc:UPI00046855B6, UniRef:UniRef100_A0A1V3CY69, UniRef:UniRef50_V5YM14, UniRef:UniRef90_B4SLK2
contig00003	cds	26514	27158	+	ATCC13637_04290	phoE	Broad specificity phosphatase PhoE	COG:COG0406, COG:G, RefSeq:WP_005408242.1, SO:0001217, UniParc:UPI00027A66E6, UniRef:UniRef100_A0A0M0N867, UniRef:UniRef50_A0A091AN26, UniRef:UniRef90_A0A7Y9NH48
contig00003	cds	27199	28470	+	ATCC13637_04295	folC	bifunctional tetrahydrofolate synthase/dihydrofolate synthase	RefSeq:WP_024956070.1, SO:0001217, UniParc:UPI00046B011D, UniRef:UniRef100_A0A1V3CXS0, UniRef:UniRef50_A0A0A0EQ60, UniRef:UniRef90_A0A1V3CXS0
contig00003	cds	28552	29595	+	ATCC13637_04300	dedD	Cell division protein DedD (periplasmic protein involved in septation)	COG:COG3147, COG:D, RefSeq:WP_005408244.1, SO:0001217, UniParc:UPI0001737D7F, UniRef:UniRef100_J7UPR5, UniRef:UniRef50_Q5GWI9, UniRef:UniRef90_J7UPR5
contig00003	cds	29642	30421	+	ATCC13637_04305	purF	Colicin V production accessory protein CvpA, regulator of purF expression and biofilm formation	COG:COG1286, COG:FM, KEGG:K03558, RefSeq:WP_012479253.1, SO:0001217, UniParc:UPI0001737D80, UniRef:UniRef100_A0A1V3CXT5, UniRef:UniRef50_J7V5T4, UniRef:UniRef90_J7V5T4
contig00003	cds	30452	31918	+	ATCC13637_04310	purF	amidophosphoribosyltransferase	COG:COG0034, COG:F, RefSeq:WP_005408246.1, SO:0001217, UniParc:UPI0001737D81, UniRef:UniRef100_A0A0J8SMP6, UniRef:UniRef50_A0A2E2BIU7, UniRef:UniRef90_A0A023Y6Q3
contig00003	cds	31928	32752	+	ATCC13637_04315		DUF455 domain-containing protein	COG:COG2833, COG:S, RefSeq:WP_005408247.1, SO:0001217, UniParc:UPI00027A66E9, UniRef:UniRef100_J7VNG4, UniRef:UniRef50_A0A0K0GPF8, UniRef:UniRef90_B4SLK8
contig00003	cds	32821	34278	-	ATCC13637_04320		DUF2235 domain-containing protein	RefSeq:WP_024956069.1, SO:0001217, UniParc:UPI000469A624, UniRef:UniRef100_A0A1V3CY55, UniRef:UniRef50_A0A7V8FEF7, UniRef:UniRef90_B2FQP2
contig00003	cds	34504	35757	+	ATCC13637_04325		Peptidyl-Asp metalloendopeptidase	EC:3.4.24.33, GO:0006508, GO:0008237, GO:0046872, RefSeq:WP_024956068.1, SO:0001217, UniParc:UPI0004686880, UniRef:UniRef100_A0A1V3CXR6, UniRef:UniRef50_B2FQP3, UniRef:UniRef90_B2FQP3
contig00003	cds	35845	36591	-	ATCC13637_04330	lpxH	UDP-2,3-diacylglucosamine diphosphatase	COG:COG2908, COG:M, EC:3.6.1.54, GO:0005737, GO:0008758, GO:0009245, GO:0019897, GO:0030145, KEGG:K03269, RefSeq:WP_012479257.1, SO:0001217, UniParc:UPI0001737DBC, UniRef:UniRef100_B2FQP4, UniRef:UniRef50_B4SLL1, UniRef:UniRef90_B4SLL1
contig00003	cds	36685	37224	-	ATCC13637_04335		acidPPc domain-containing protein	RefSeq:WP_005408251.1, SO:0001217, UniParc:UPI0001737DBD, UniRef:UniRef100_A0A0M0N8R6, UniRef:UniRef50_A0A1C3TRS6, UniRef:UniRef90_A0A7V8FE96
contig00003	cds	37205	38350	-	ATCC13637_04340	rfaB	Glycosyltransferase involved in cell wall bisynthesis	COG:COG0438, COG:M, RefSeq:WP_024956067.1, SO:0001217, UniParc:UPI00046A943F, UniRef:UniRef100_A0A1V3CYW2, UniRef:UniRef50_A0A160MYD4, UniRef:UniRef90_J7VNG9
contig00003	cds	38493	41417	-	ATCC13637_04345	btuB	Outer membrane cobalamin receptor protein BtuB	COG:COG4206, COG:H, RefSeq:WP_005408253.1, SO:0001217, UniParc:UPI0001737DBF, UniRef:UniRef100_A0A1V3CXT0, UniRef:UniRef50_A0A0A0ERK4, UniRef:UniRef90_M5CUL2
contig00003	cds	41561	41734	+	ATCC13637_04350		hypothetical protein	RefSeq:WP_005408254.1, SO:0001217, UniParc:UPI00027A66EE, UniRef:UniRef100_J7UPS4, UniRef:UniRef50_J7UPS4, UniRef:UniRef90_J7UPS4
contig00003	cds	41812	43338	-	ATCC13637_04355	ppx	exopolyphosphatase	COG:COG0248, COG:FT, EC:3.6.1.11, EC:3.6.1.40, KEGG:K01524, RefSeq:WP_005408255.1, SO:0001217, UniParc:UPI0001737DC0, UniRef:UniRef100_A0A0M0N859, UniRef:UniRef50_Q5GWJ8, UniRef:UniRef90_A0A0M0N859
contig00003	cds	43622	45709	-	ATCC13637_04360	ppk1	polyphosphate kinase 1	COG:COG0855, COG:P, RefSeq:WP_005408256.1, SO:0001217, UniParc:UPI0001737DC1, UniRef:UniRef100_A0A0M0N8Q0, UniRef:UniRef50_Q9PAC7, UniRef:UniRef90_A0A0M0N8Q0
contig00003	cds	45714	47045	-	ATCC13637_04365	phoR	phosphate regulon sensor histidine kinase PhoR	COG:COG5002, COG:T, RefSeq:WP_005408257.1, SO:0001217, UniParc:UPI0001737DC2, UniRef:UniRef100_A0A0U5H8U5, UniRef:UniRef50_A0A7V8K7P9, UniRef:UniRef90_A0A0H2QUS9
contig00003	cds	47152	47841	-	ATCC13637_04370	phoB	phosphate regulon transcriptional regulator PhoB	COG:COG0745, COG:TK, RefSeq:WP_005408258.1, SO:0001217, UniParc:UPI0001737DC3, UniRef:UniRef100_A0A0H2QQ03, UniRef:UniRef50_A0A0S2DF32, UniRef:UniRef90_A0A0E3UGK9
contig00003	cds	47958	49604	-	ATCC13637_04375	bepA	Outer membrane protein chaperone/metalloprotease BepA/YfgC, contains M48 and TPR domains	COG:COG4783, COG:MO, SO:0001217, UniParc:UPI0004B96D80, UniRef:UniRef100_A0A1V3CY63, UniRef:UniRef50_M4U820, UniRef:UniRef90_B2FQQ2
contig00003	cds	49747	50037	+	ATCC13637_04380	grxC	glutaredoxin 3	COG:COG0695, COG:O, RefSeq:WP_004154541.1, SO:0001217, UniParc:UPI00018FF34E, UniRef:UniRef100_A0A0F5ZPC3, UniRef:UniRef50_A0A2M9E9R6, UniRef:UniRef90_B2FQQ3
contig00003	cds	50034	50426	+	ATCC13637_04385	yurZ	Uncharacterized conserved protein YurZ, alkylhydroperoxidase/carboxymuconolactone decarboxylase family	COG:COG0599, COG:R, RefSeq:WP_005412372.1, SO:0001217, UniParc:UPI0001737DC6, UniRef:UniRef100_A0A0M0N8P5, UniRef:UniRef50_A0A1G3RJ49, UniRef:UniRef90_A0A7V8FEE6
contig00003	cds	50746	51750	+	ATCC13637_04390	leuB	isocitrate dehydrogenase	COG:CE, COG:COG0473, EC:1.1.1.41, KEGG:K00030, RefSeq:WP_024956065.1, SO:0001217, UniParc:UPI00046AAEB8, UniRef:UniRef100_A0A1V3CY91, UniRef:UniRef50_A0A4W5LDG6, UniRef:UniRef90_B8L058
contig00003	cds	51995	52738	+	ATCC13637_04395	pncA	Nicotinamidase-related amidase	COG:COG1335, COG:HR, RefSeq:WP_024956064.1, SO:0001217, UniParc:UPI0004691A61, UniRef:UniRef100_A0A1V3CYX2, UniRef:UniRef50_J7VI56, UniRef:UniRef90_J7VI56
contig00003	cds	52792	53700	+	ATCC13637_04400	lysR	DNA-binding transcriptional regulator, LysR family	COG:COG0583, COG:K, KEGG:K03566, RefSeq:WP_024956063.1, SO:0001217, UniParc:UPI00046ACB16, UniRef:UniRef100_A0A1V3CXU0, UniRef:UniRef50_J7UPT2, UniRef:UniRef90_J7UPT2
contig00003	cds	53726	54475	+	ATCC13637_04405		putative membrane transporter protein	RefSeq:WP_024956062.1, SO:0001217, UniParc:UPI000468566C, UniRef:UniRef100_A0A1V3CY50, UniRef:UniRef50_M5CVL7, UniRef:UniRef90_M5CVL7
contig00003	cds	54536	55294	-	ATCC13637_04410		Uncharacterized membrane protein, YccA/Bax inhibitor family	COG:COG4760, COG:S, RefSeq:WP_024956061.1, SO:0001217, UniParc:UPI00046A07B7, UniRef:UniRef100_A0A1V3CXV8, UniRef:UniRef50_A0A246IEC1, UniRef:UniRef90_A0A2T1I7M5
contig00003	tRNA	55475	55551	+	ATCC13637_04415	trnP	tRNA-Pro(tgg)	SO:0000268
contig00003	tRNA	55591	55667	+	ATCC13637_04420	trnR	tRNA-Arg(tct)	SO:0001036
contig00003	tRNA	55840	55916	+	ATCC13637_04425	trnH	tRNA-His(gtg)	SO:0000262
contig00003	tRNA	55996	56071	+	ATCC13637_04430	trnK	tRNA-Lys(ctt)	SO:0000265
contig00003	tRNA	56269	56344	+	ATCC13637_04435	trnK	tRNA-Lys(ctt)	SO:0000265
contig00003	cds	56565	56864	+	ATCC13637_04440		Lipoprotein	RefSeq:WP_038645566.1, SO:0001217, UniParc:UPI0004EF537A, UniRef:UniRef100_A0A1V3CXU3, UniRef:UniRef50_J7VI60, UniRef:UniRef90_J7VI60
contig00003	tRNA	57004	57088	+	ATCC13637_04445	trnL	tRNA-Leu(tag)	SO:0000264
contig00003	cds	57280	58575	+	ATCC13637_04450	tig	trigger factor	COG:COG0544, COG:O, EC:5.2.1.8, GO:0003755, GO:0005737, GO:0006457, GO:0007049, GO:0015031, GO:0051301, RefSeq:WP_024957644.1, SO:0001217, UniParc:UPI00046A4BF3, UniRef:UniRef100_A0A1V3D2H9, UniRef:UniRef50_Q8PBY7, UniRef:UniRef90_B2FQR1
contig00003	cds	58653	59279	+	ATCC13637_04455	clpP	ATP-dependent Clp endopeptidase proteolytic subunit ClpP	COG:COG0740, COG:O, RefSeq:WP_024957643.1, SO:0001217, UniParc:UPI00046A4923, UniRef:UniRef100_A0A1V3D318, UniRef:UniRef50_Q9I2U1, UniRef:UniRef90_A0A126NKS4
contig00003	cds	59406	60695	+	ATCC13637_04460	clpX	ATP-dependent Clp protease ATP-binding subunit ClpX	COG:COG1219, COG:O, GO:0005524, GO:0008270, GO:0016887, GO:0046983, GO:0051082, GO:0140662, RefSeq:WP_004154600.1, SO:0001217, UniParc:UPI0001737E06, UniRef:UniRef100_B2FQR3, UniRef:UniRef50_Q89KG2, UniRef:UniRef90_B2FQR3
contig00003	cds	60839	63286	+	ATCC13637_04465	lon	endopeptidase La	COG:COG0466, COG:O, EC:3.4.21.53, KEGG:K01338, RefSeq:WP_024957642.1, SO:0001217, UniParc:UPI0004680868, UniRef:UniRef100_A0A1V3D2H5, UniRef:UniRef50_O69177, UniRef:UniRef90_A0A0R0A7Y8
contig00003	cds	63504	63776	+	ATCC13637_04470	himA	Bacterial nucleoid DNA-binding protein IHF-alpha	COG:COG0776, COG:L, RefSeq:WP_005408270.1, SO:0001217, UniParc:UPI0001737E08, UniRef:UniRef100_A0A0M1DF92, UniRef:UniRef50_P52680, UniRef:UniRef90_A0A0M1DF92
contig00003	tRNA	63788	63862	+	ATCC13637_04475	trnV	tRNA-Val(tac)	SO:0000273
contig00003	tRNA	63889	63965	+	ATCC13637_04480	trnD	tRNA-Asp(gtc)	SO:0000256
contig00003	tRNA	64051	64127	+	ATCC13637_04485	trnD	tRNA-Asp(gtc)	SO:0000256
contig00003	tRNA	64234	64310	+	ATCC13637_04490	trnD	tRNA-Asp(gtc)	SO:0000256
contig00003	cds	64457	66412	+	ATCC13637_04495	surA	Peptidyl-prolyl isomerase, parvulin family	COG:COG0760, COG:O, RefSeq:WP_024957641.1, SO:0001217, UniParc:UPI0004697951, UniRef:UniRef100_A0A1V3D2I3, UniRef:UniRef50_D2UBL1, UniRef:UniRef90_B8KZY8
contig00003	cds	66624	67823	-	ATCC13637_04500	lysM	LysM domain-containing protein	RefSeq:WP_024957640.1, SO:0001217, UniParc:UPI000468B32F, UniRef:UniRef100_A0A1V3D2H6, UniRef:UniRef50_A0A6V7D2I1, UniRef:UniRef90_J7V4D5
contig00003	cds	67820	68584	-	ATCC13637_04505	gloB	hydroxyacylglutathione hydrolase	COG:COG0491, COG:R, EC:3.1.2.6, GO:0004416, GO:0019243, GO:0046872, RefSeq:WP_005412427.1, SO:0001217, UniParc:UPI0002B8B62C, UniRef:UniRef100_A0A0U5H9N4, UniRef:UniRef50_Q21YF8, UniRef:UniRef90_B2FR57
contig00003	cds	68596	69246	+	ATCC13637_04510		Methyltransf-11 domain-containing protein	RefSeq:WP_024957639.1, SO:0001217, UniParc:UPI0004682591, UniRef:UniRef100_A0A1V3D2V6, UniRef:UniRef50_B4SLN8, UniRef:UniRef90_B4SLN8
contig00003	cds	69260	69712	+	ATCC13637_04515	rnhA	ribonuclease HI	COG:COG0328, COG:L, EC:3.1.26.4, KEGG:K03469, RefSeq:WP_005408275.1, SO:0001217, UniParc:UPI0001737E0D, UniRef:UniRef100_A0A0M0NR20, UniRef:UniRef50_Q9PBI6, UniRef:UniRef90_B4SLN9
contig00003	cds	69717	70448	+	ATCC13637_04520	dnaQ	DNA polymerase III subunit epsilon	COG:COG0847, COG:L, RefSeq:WP_005408276.1, SO:0001217, UniParc:UPI00027A6980, UniRef:UniRef100_A0A0X3RBF2, UniRef:UniRef50_A0A3S0S503, UniRef:UniRef90_B8KZY3
contig00003	cds	70560	71264	-	ATCC13637_04525	pTC1	Serine/threonine protein phosphatase PrpC	COG:COG0631, COG:T, RefSeq:WP_005408277.1, SO:0001217, UniParc:UPI0001737E0F, UniRef:UniRef100_A0A0M0N828, UniRef:UniRef50_A0A160MZS9, UniRef:UniRef90_A0A0M0N828
contig00003	ncRNA	71415	71561	+	ATCC13637_04530	sX4	Proteobacterial sRNA sX4	RFAM:RF02223, SO:0000655
contig00003	tRNA	71429	71519	+	ATCC13637_04535	trnS	tRNA-Ser(cga)	SO:0000269
contig00003	cds	71600	73051	+	ATCC13637_04540		Tyr recombinase domain-containing protein	RefSeq:WP_100451137.1, SO:0001217, UniParc:UPI0004ADF02D, UniRef:UniRef100_A0A2J0SQD7, UniRef:UniRef50_J7SX67, UniRef:UniRef90_J7SX67
contig00003	cds	74447	75874	+	ATCC13637_04545		Tyr recombinase domain-containing protein	SO:0001217, UniRef:UniRef50_J7VM14, UniRef:UniRef90_J7VM14
contig00003	cds	75902	76396	+	ATCC13637_04550		DUF2087 domain-containing protein	RefSeq:WP_076738310.1, SO:0001217, UniParc:UPI0004EF5513, UniRef:UniRef100_A0A1V3D2I5, UniRef:UniRef50_A0A0G8MTD9, UniRef:UniRef90_A0A1V3D2I5
contig00003	cds	77310	77681	-	ATCC13637_04555		hypothetical protein
contig00003	cds	77753	80389	-	ATCC13637_04560		Uncharacterized conserved protein, contains a C-terminal beta-barrel porin domain	COG:COG4625, COG:S, SO:0001217, UniRef:UniRef50_A0A699Y9X2, UniRef:UniRef90_A0A699Y9X2
contig00003	cds	80449	81210	-	ATCC13637_04565		site-specific DNA-methyltransferase (adenine-specific)	RefSeq:WP_024957635.1, SO:0001217, UniParc:UPI00046839C7, UniRef:UniRef100_A0A1V3D2J5, UniRef:UniRef50_A0A1W6SQX2, UniRef:UniRef90_A0A2W6IFD0
contig00003	cds	81357	82103	-	ATCC13637_04570		Phage protein	RefSeq:WP_024957634.1, SO:0001217, UniParc:UPI0004694A4E, UniRef:UniRef100_A0A1V3D2I6, UniRef:UniRef50_A0A1V3D2I6, UniRef:UniRef90_A0A1V3D2I6
contig00003	cds	82109	84373	-	ATCC13637_04575		Phage-tail-3 domain-containing protein	RefSeq:WP_024957633.1, SO:0001217, UniParc:UPI0004690B94, UniRef:UniRef100_A0A1V3D2H7, UniRef:UniRef50_A0A1V3D2H7, UniRef:UniRef90_A0A1V3D2H7
contig00003	cds	84366	84593	-	ATCC13637_04580		FluMu-N domain-containing protein	RefSeq:WP_024957632.1, SO:0001217, UniParc:UPI0004680DA9, UniRef:UniRef100_A0A1V3D2W6, UniRef:UniRef50_M4NGB5, UniRef:UniRef90_A0A1V3D2W6
contig00003	cds	84593	84823	-	ATCC13637_04585		Tail assembly protein	RefSeq:WP_024957631.1, SO:0001217, UniParc:UPI00046888F8, UniRef:UniRef100_A0A1V3D2J4, UniRef:UniRef50_M4NJT0, UniRef:UniRef90_A0A1V3D2J4
contig00003	cds	84834	85616	-	ATCC13637_04590		Phage-BR0599 domain-containing protein	RefSeq:WP_024957630.1, SO:0001217, UniParc:UPI00046A119D, UniRef:UniRef100_A0A1V3D2K0, UniRef:UniRef50_A0A2W6KGL1, UniRef:UniRef90_A0A2W6KGL1
contig00003	cds	85613	87313	-	ATCC13637_04595		Peptidase-C25 domain-containing protein	RefSeq:WP_024957629.1, SO:0001217, UniParc:UPI00046A1EEB, UniRef:UniRef100_A0A1V3D336, UniRef:UniRef50_A0A3R8UUK1, UniRef:UniRef90_A0A1V3D336
contig00003	cds	87313	88287	-	ATCC13637_04600		Phage tail protein	RefSeq:WP_024957628.1, SO:0001217, UniParc:UPI00046A5333, UniRef:UniRef100_A0A1V3D3P2, UniRef:UniRef50_B8LAB0, UniRef:UniRef90_A0A1V3D3P2
contig00003	cds	88295	89269	-	ATCC13637_04605		Phage tail protein	RefSeq:WP_024957627.1, SO:0001217, UniParc:UPI00046AC750, UniRef:UniRef100_A0A1V3D2J3, UniRef:UniRef50_B8LAA9, UniRef:UniRef90_A0A1V3D2J3
contig00003	cds	89272	92793	-	ATCC13637_04610		TMP-2 domain-containing protein	RefSeq:WP_024957626.1, SO:0001217, UniParc:UPI0004683A9E, UniRef:UniRef100_A0A1V3D2W8, UniRef:UniRef50_A0A2W6IFC2, UniRef:UniRef90_A0A2W6IFC2
contig00003	cds	92978	93487	-	ATCC13637_04615		Tail assembly chaperone	RefSeq:WP_024957625.1, SO:0001217, UniParc:UPI0004694F11, UniRef:UniRef100_A0A1V3D2K5, UniRef:UniRef50_A0A3R8T947, UniRef:UniRef90_A0A7Z0T387
contig00003	cds	93487	94242	-	ATCC13637_04620		Structural protein	RefSeq:WP_024957624.1, SO:0001217, UniParc:UPI00046AF12F, UniRef:UniRef100_A0A1V3D2J7, UniRef:UniRef50_B8LAA5, UniRef:UniRef90_B8LAA5
contig00003	cds	94246	94467	-	ATCC13637_04625		Head-to-tail connector protein	RefSeq:WP_024957623.1, SO:0001217, UniParc:UPI0004687F97, UniRef:UniRef100_A0A1V3D2I7, UniRef:UniRef50_B8LAA4, UniRef:UniRef90_A0A427CJ50
contig00003	cds	94464	94940	-	ATCC13637_04630		DUF1834 domain-containing protein	RefSeq:WP_024957622.1, SO:0001217, UniParc:UPI0004695B1C, UniRef:UniRef100_A0A1V3D2X8, UniRef:UniRef50_A0A1V3D2X8, UniRef:UniRef90_A0A1V3D2X8
contig00003	cds	94937	95470	-	ATCC13637_04635		DUF1320 domain-containing protein	RefSeq:WP_024957621.1, SO:0001217, UniParc:UPI00046A62C0, UniRef:UniRef100_A0A1V3D2K2, UniRef:UniRef50_B8LAA2, UniRef:UniRef90_B8LAA2
contig00003	cds	95480	95974	-	ATCC13637_04640		Ribonuclease	RefSeq:WP_024957620.1, SO:0001217, UniParc:UPI000469783E, UniRef:UniRef100_A0A1V3D2K9, UniRef:UniRef50_B8LAA1, UniRef:UniRef90_A0A427CJ60
contig00003	cds	96136	97080	-	ATCC13637_04645		Major capsid protein	RefSeq:WP_024957619.1, SO:0001217, UniParc:UPI0004680208, UniRef:UniRef100_A0A1V3D342, UniRef:UniRef50_A0A0H3LS71, UniRef:UniRef90_A0A1V3D342
contig00003	cds	97106	97447	-	ATCC13637_04650		DUF2190 domain-containing protein	RefSeq:WP_024957618.1, SO:0001217, UniParc:UPI00046AC9F0, UniRef:UniRef100_A0A1V3D3Q1, UniRef:UniRef50_B8GUY7, UniRef:UniRef90_A0A1V3D3Q1
contig00003	cds	97470	98675	-	ATCC13637_04655		Peptidase	SO:0001217, UniParc:UPI00046AB707, UniRef:UniRef100_A0A1V3D2K4, UniRef:UniRef50_A0A2W6J5T8, UniRef:UniRef90_A0A2W6J5T8
contig00003	cds	98972	99541	-	ATCC13637_04660		phage virion morphogenesis protein	RefSeq:WP_024957616.1, SO:0001217, UniParc:UPI000468AA14, UniRef:UniRef100_A0A1V3D2X5, UniRef:UniRef50_B8LA96, UniRef:UniRef90_B8LA96
contig00003	cds	99541	100818	-	ATCC13637_04665		Phage-Mu-F domain-containing protein	RefSeq:WP_024957615.1, SO:0001217, UniParc:UPI0004699A35, UniRef:UniRef100_A0A1V3D2L5, UniRef:UniRef50_A0A3D4TI36, UniRef:UniRef90_A0A2W6IFK0
contig00003	cds	100822	102348	-	ATCC13637_04670		Portal protein	RefSeq:WP_024957614.1, SO:0001217, UniParc:UPI000468B8DC, UniRef:UniRef100_A0A1V3D2K6, UniRef:UniRef50_A0A1U9N4W8, UniRef:UniRef90_B8LA94
contig00003	cds	102345	104081	-	ATCC13637_04675		Mu-like prophage FluMu protein gp28	RefSeq:WP_024957613.1, SO:0001217, UniParc:UPI0004681D79, UniRef:UniRef100_A0A1V3D2J6, UniRef:UniRef50_A0A328W788, UniRef:UniRef90_A0A1V3D2J6
contig00003	cds	104082	104639	-	ATCC13637_04680		DUF3486 domain-containing protein	RefSeq:WP_024957612.1, SO:0001217, UniParc:UPI0004694C72, UniRef:UniRef100_A0A1V3D2Y8, UniRef:UniRef50_A0A2W6IGU8, UniRef:UniRef90_A0A2W6IGU8
contig00003	cds	104644	104967	-	ATCC13637_04685	padR	PadR family transcriptional regulator	RefSeq:WP_024957611.1, SO:0001217, UniParc:UPI00046AB192, UniRef:UniRef100_UPI001F53C17B, UniRef:UniRef50_A0A096AIE6, UniRef:UniRef90_A0A427CJA8
contig00003	cds	104964	105281	-	ATCC13637_04690		Chemotaxis protein	RefSeq:WP_024957610.1, SO:0001217, UniParc:UPI000469AD5C, UniRef:UniRef100_A0A1V3D2L2, UniRef:UniRef50_A0A2W6IG88, UniRef:UniRef90_A0A2W6IG88
contig00003	cds	105278	105784	-	ATCC13637_04695		Lysis protein	RefSeq:WP_024957609.1, SO:0001217, UniParc:UPI00046A5684, UniRef:UniRef100_A0A1V3D2L9, UniRef:UniRef50_B8LA90, UniRef:UniRef90_A0A1V3D2L9
contig00003	cds	105784	106302	-	ATCC13637_04700		Lysozyme	RefSeq:WP_024957608.1, SO:0001217, UniParc:UPI0004684C25, UniRef:UniRef100_A0A427CJA4, UniRef:UniRef50_A0A8I1CD46, UniRef:UniRef90_A0A8I1CD46
contig00003	cds	106521	106940	-	ATCC13637_04705	bamE	Outer membrane protein assembly factor BamE	RefSeq:WP_024957607.1, SO:0001217, UniParc:UPI00046AAE69, UniRef:UniRef100_A0A1V3D357, UniRef:UniRef90_A0A0R3QE60
contig00003	cds	107019	107438	-	ATCC13637_04710		HTH cro/C1-type domain-containing protein	RefSeq:WP_157806633.1, SO:0001217, UniParc:UPI0004EF583E, UniRef:UniRef100_A0A1V3D2N5, UniRef:UniRef50_A0A2W6IGD1, UniRef:UniRef90_A0A2W6IGD1
contig00003	cds	107504	107713	+	ATCC13637_04715		KfrA-N domain-containing protein	RefSeq:WP_024957605.1, SO:0001217, UniParc:UPI00046B0967, UniRef:UniRef100_A0A1V3D3R3, UniRef:UniRef50_A0A1V3D3R3, UniRef:UniRef90_A0A1V3D3R3
contig00003	cds	107710	107943	+	ATCC13637_04720		DUF2384 domain-containing protein	RefSeq:WP_024957604.1, SO:0001217, UniParc:UPI000468F8F0, UniRef:UniRef100_A0A1V3D2L4, UniRef:UniRef50_A0A1V3D2L4, UniRef:UniRef90_A0A1V3D2L4
contig00003	cds	107940	108233	+	ATCC13637_04725		HTH iclR-type domain-containing protein	RefSeq:WP_008267142.1, SO:0001217, UniParc:UPI00018FE714, UniRef:UniRef100_A0A1V3D2Y3, UniRef:UniRef50_A0A1V3D2Y3, UniRef:UniRef90_A0A1V3D2Y3
contig00003	cds	108248	109165	+	ATCC13637_04730		DUF3102 domain-containing protein	RefSeq:WP_051924748.1, SO:0001217, UniParc:UPI0004BAEB5F, UniRef:UniRef100_A0A1V3D2M6, UniRef:UniRef50_A0A1V3D2M6, UniRef:UniRef90_A0A1V3D2M6
contig00003	cds	109167	110969	+	ATCC13637_04735		Integrase catalytic domain-containing protein	RefSeq:WP_024957602.1, SO:0001217, UniParc:UPI000469A142, UniRef:UniRef100_A0A1V3D2L6, UniRef:UniRef50_A0A2W6IJ97, UniRef:UniRef90_A0A2W6IJ97
contig00003	cds	110966	112141	+	ATCC13637_04740		Gp08	RefSeq:WP_024957601.1, SO:0001217, UniParc:UPI0004698F3F, UniRef:UniRef100_A0A1V3D2K7, UniRef:UniRef50_Q7NW33, UniRef:UniRef90_B8LA71
contig00003	cds	112143	112541	+	ATCC13637_04745		Type II toxin-antitoxin system PemK/MazF family toxin	RefSeq:WP_024957600.1, SO:0001217, UniParc:UPI00046A13B4, UniRef:UniRef100_A0A1V3D2Z6, UniRef:UniRef50_A0A1V3D2Z6, UniRef:UniRef90_A0A1V3D2Z6
contig00003	cds	112543	112779	+	ATCC13637_04750		MacB-PCD domain-containing protein	RefSeq:WP_024957599.1, SO:0001217, UniParc:UPI00046AEACC, UniRef:UniRef100_A0A1V3D2M9, UniRef:UniRef50_B8LA84, UniRef:UniRef90_A0A1V3D2M9
contig00003	cds	112772	113011	+	ATCC13637_04755		VWA domain-containing protein	RefSeq:WP_024957598.1, SO:0001217, UniParc:UPI0004693597, UniRef:UniRef100_A0A1V3D2M8, UniRef:UniRef50_B8LA83, UniRef:UniRef90_A0A431UFS5
contig00003	cds	113011	113319	+	ATCC13637_04760		DUF1508 domain-containing protein	RefSeq:WP_024957597.1, SO:0001217, UniParc:UPI0004686FE8, UniRef:UniRef100_A0A1V3D366, UniRef:UniRef50_A0A1V3D366, UniRef:UniRef90_A0A1V3D366
contig00003	cds	113321	113710	+	ATCC13637_04765		Segregation and condensation protein B	RefSeq:WP_024957596.1, SO:0001217, UniParc:UPI00046AFA21, UniRef:UniRef100_A0A1V3D3S4, UniRef:UniRef50_M4NQL8, UniRef:UniRef90_A0A1V3D3S4
contig00003	cds	113700	113975	+	ATCC13637_04770		DUF1330 domain-containing protein	RefSeq:WP_024957595.1, SO:0001217, UniParc:UPI00046A2CA3, UniRef:UniRef100_A0A1V3D2M1, UniRef:UniRef50_A0A2J0UJP0, UniRef:UniRef90_A0A2J0UJP0
contig00003	cds	113968	114195	+	ATCC13637_04775		Transposase	RefSeq:WP_024957594.1, SO:0001217, UniParc:UPI00046A7230, UniRef:UniRef100_A0A1V3D2Z2, UniRef:UniRef50_B8LA80, UniRef:UniRef90_B8LA80
contig00003	cds	114192	114671	+	ATCC13637_04780	marR	MarR family transcriptional regulator	RefSeq:WP_024957593.1, SO:0001217, UniParc:UPI00046923FB, UniRef:UniRef100_A0A1V3D2N6, UniRef:UniRef50_A0A2W6IFI0, UniRef:UniRef90_A0A3R8ZRS9
contig00003	cds	114671	114925	+	ATCC13637_04785		Helix-turn-helix domain-containing protein	RefSeq:WP_024957592.1, SO:0001217, UniParc:UPI000469C479, UniRef:UniRef100_A0A1V3D2M7, UniRef:UniRef50_A0A2J0UJL9, UniRef:UniRef90_A0A2J0UJL9
contig00003	cds	114922	115533	+	ATCC13637_04790		Gp36	RefSeq:WP_024957591.1, SO:0001217, UniParc:UPI00046B05EA, UniRef:UniRef100_A0A1V3D2L8, UniRef:UniRef50_A0A0J7J6G0, UniRef:UniRef90_B8LA78
contig00003	cds	115535	116227	+	ATCC13637_04795		Isoleucyl-tRNA synthetase	RefSeq:WP_024957590.1, SO:0001217, UniParc:UPI00046B0458, UniRef:UniRef100_A0A1V3D305, UniRef:UniRef50_A0A1V3D305, UniRef:UniRef90_A0A1V3D305
contig00003	cds	116214	117119	+	ATCC13637_04800	rdgC	Recombination-associated protein RdgC	RefSeq:WP_024957589.1, SO:0001217, UniParc:UPI00046AC2F9, UniRef:UniRef100_A0A1V3D2M5, UniRef:UniRef50_B4SRP4, UniRef:UniRef90_B8LA75
contig00003	cds	117128	117496	+	ATCC13637_04805		DUF2528 domain-containing protein	RefSeq:WP_024957588.1, SO:0001217, UniParc:UPI00046A019B, UniRef:UniRef100_A0A1V3D2N4, UniRef:UniRef50_B8LA74, UniRef:UniRef90_A0A1V3D2N4
contig00003	cds	117489	117695	+	ATCC13637_04810		RanBP2-type domain-containing protein	RefSeq:WP_024957587.1, SO:0001217, UniParc:UPI000469D576, UniRef:UniRef100_A0A1V3D2N2, UniRef:UniRef50_A0A1V3D2N2, UniRef:UniRef90_A0A1V3D2N2
contig00003	cds	117695	117871	+	ATCC13637_04815		hypothetical protein	RefSeq:WP_154699832.1, SO:0001217, UniParc:UPI0004B0F709, UniRef:UniRef100_UPI0004B0F709, UniRef:UniRef50_UPI000A53D90E, UniRef:UniRef90_UPI0012FE76CC
contig00003	cds	117868	118332	+	ATCC13637_04820	gemA	Regulatory protein GemA	RefSeq:WP_024957586.1, SO:0001217, UniParc:UPI00046AD698, UniRef:UniRef100_A0A1V3D377, UniRef:UniRef50_B8LA70, UniRef:UniRef90_B8LA70
contig00003	cds	118329	118685	+	ATCC13637_04825		Mor domain-containing protein	RefSeq:WP_152907779.1, SO:0001217, UniParc:UPI0004B9BC4E, UniRef:UniRef100_A0A8I0YAT6, UniRef:UniRef50_A0A2W6IK79, UniRef:UniRef90_A0A2W6IK79
contig00003	cds	118783	119232	-	ATCC13637_04830		hypothetical protein	RefSeq:WP_231910888.1, SO:0001217, UniParc:UPI0004EF5756, UniRef:UniRef100_UPI0004EF5756, UniRef:UniRef50_UPI0004EF5756, UniRef:UniRef90_UPI0004EF5756
contig00003	cds	119523	119927	+	ATCC13637_04835		Recombinase	RefSeq:WP_005408281.1, SO:0001217, UniParc:UPI0001737E11, UniRef:UniRef100_A0A0M0N8M6, UniRef:UniRef50_A0A0G3GB62, UniRef:UniRef90_M5CJS5
contig00003	cds	120005	121030	-	ATCC13637_04840	rfaF	ADP-heptose:LPS heptosyltransferase	COG:COG0859, COG:M, SO:0001217, UniParc:UPI00027A6984, UniRef:UniRef100_A0A699YL20, UniRef:UniRef50_A0A091BTL3, UniRef:UniRef90_A0A0U5HP80
contig00003	cds	121045	121821	+	ATCC13637_04845	kdkA	3-deoxy-D-manno-octulosonic acid kinase	COG:COG0478, COG:T, EC:2.7.1.166, GO:0005524, GO:0005886, GO:0009244, GO:0016301, GO:0016310, GO:0016773, KEGG:K11211, SO:0001217, UniRef:UniRef50_Q9PBJ1, UniRef:UniRef90_B2FR65
contig00003	cds	121821	122588	+	ATCC13637_04850	phnP	Phosphoribosyl 1,2-cyclic phosphate phosphodiesterase	COG:COG1235, COG:P, RefSeq:WP_005408284.1, SO:0001217, UniParc:UPI0001737E4A, UniRef:UniRef100_A0A0M0N823, UniRef:UniRef50_M5CJ61, UniRef:UniRef90_M5CJ61
contig00003	cds	122585	122974	+	ATCC13637_04855		Uncharacterized protein CV0675, UCP033623 family	COG:COG4994, COG:S, RefSeq:WP_005408285.1, SO:0001217, UniParc:UPI00027A6986, UniRef:UniRef100_J7VGN7, UniRef:UniRef50_B4SLP7, UniRef:UniRef90_J7VGN7
contig00003	ncRNA	123059	123146	-	ATCC13637_04860	Bacteria_small_SRP	Bacterial small signal recognition particle RNA	RFAM:RF00169, SO:0000655
contig00003	cds	123450	123767	+	ATCC13637_04865	emrE	Multidrug transporter EmrE and related cation transporters	COG:COG2076, COG:V, RefSeq:WP_005408286.1, SO:0001217, UniParc:UPI0001737E4C, UniRef:UniRef100_A0A0U5H7P3, UniRef:UniRef50_A0A653K4U0, UniRef:UniRef90_A0A0J8PST3
contig00003	cds	124126	135030	+	ATCC13637_04870		Autotransporter domain-containing protein	RefSeq:WP_038645586.1, SO:0001217, UniParc:UPI0004EF54D7, UniRef:UniRef100_A0A1V3D0F7, UniRef:UniRef50_A0A699Y181, UniRef:UniRef90_A0A699Y181
contig00003	cds	135087	135560	-	ATCC13637_04875	elaA	putative N-acyltransferase, GNAT family	COG:COG2153, COG:R, SO:0001217, UniRef:UniRef50_A0A353U5E5, UniRef:UniRef90_A0A0M0PAL6
contig00003	cds	135869	136279	+	ATCC13637_04880		DUF3592 domain-containing protein	RefSeq:WP_024956127.1, SO:0001217, UniParc:UPI00046A218F, UniRef:UniRef100_A0A1V3D0E4, UniRef:UniRef50_J7VM22, UniRef:UniRef90_J7VM22
contig00003	tRNA	136421	136513	-	ATCC13637_04885	trnS	tRNA-Ser(gga)	SO:0000269
contig00003	cds	136659	138722	+	ATCC13637_04890	dnaX	DNA polymerase III subunit gamma/tau	RefSeq:WP_024956126.1, SO:0001217, UniParc:UPI00046A96F1, UniRef:UniRef100_A0A1V3D0C7, UniRef:UniRef50_A0A7G7PXU7, UniRef:UniRef90_A0A7G7PXU7
contig00003	cds	138729	139049	+	ATCC13637_04895	ybaB	YbaB/EbfC family nucleoid-associated protein	COG:COG0718, COG:K, GO:0003677, GO:0005737, GO:0043590, RefSeq:WP_005408298.1, SO:0001217, UniParc:UPI0001737E53, UniRef:UniRef100_B2FR75, UniRef:UniRef50_Q8PBW5, UniRef:UniRef90_B2FR75
contig00003	cds	139161	139760	+	ATCC13637_04900	recR	recombination mediator RecR	COG:COG0353, COG:L, RefSeq:WP_024956125.1, SO:0001217, UniParc:UPI00046AF190, UniRef:UniRef100_A0A1V3D0D1, UniRef:UniRef50_Q9PCH1, UniRef:UniRef90_B4SLQ4
contig00003	cds	139828	140187	+	ATCC13637_04905	hinT	Purine nucleoside phosphoramidase/Ap4A hydrolase, histidine triade (HIT) family	COG:COG0537, COG:FR, RefSeq:WP_005408300.1, SO:0001217, UniParc:UPI0001737E55, UniRef:UniRef100_A0A8D5WZX4, UniRef:UniRef50_A0A0H1AQL0, UniRef:UniRef90_B4SLQ5
contig00003	cds	140265	140792	-	ATCC13637_04910		Slp family lipoprotein	RefSeq:WP_005408301.1, SO:0001217, UniParc:UPI0001737E56, UniRef:UniRef100_A0A0K2ITS7, UniRef:UniRef50_A0A4Q1JRJ9, UniRef:UniRef90_A0A2W6JXQ7
contig00003	cds	140789	142738	-	ATCC13637_04915	yebA	Transglutaminase-like enzyme, putative cysteine protease	COG:COG1305, COG:O, RefSeq:WP_024956124.1, SO:0001217, UniParc:UPI000468EC86, UniRef:UniRef100_A0A1V3D1G7, UniRef:UniRef50_A0A6V7D3D9, UniRef:UniRef90_J7V4G1
contig00003	cds	142731	143675	-	ATCC13637_04920	yeaD2	Uncharacterized conserved protein, DUF58 family, contains vWF domain	COG:COG1721, COG:S, RefSeq:WP_005408303.1, SO:0001217, UniParc:UPI00027A4192, UniRef:UniRef100_J7SX75, UniRef:UniRef50_B2I5A2, UniRef:UniRef90_B4SM91
contig00003	cds	143678	144631	-	ATCC13637_04925	moxR	MoxR-like ATPase	COG:COG0714, COG:R, RefSeq:WP_024956122.1, SO:0001217, UniParc:UPI0004689098, UniRef:UniRef100_A0A1V3D0P9, UniRef:UniRef50_B8KZW4, UniRef:UniRef90_B8KZW4
contig00003	cds	144674	146515	+	ATCC13637_04930	arnT	PMT family glycosyltransferase ArnT/Agl22, involved in glycosylation of proteins and lipid IVA	COG:COG1807, COG:M, RefSeq:WP_024956121.1, SO:0001217, UniParc:UPI00046822AB, UniRef:UniRef100_A0A1V3D0G7, UniRef:UniRef50_E6WUS2, UniRef:UniRef90_J7VGQ1
contig00003	cds	146763	147332	-	ATCC13637_04935	maf	7-methyl-GTP pyrophosphatase and related NTP pyrophosphatases, Maf/HAM1 superfamily	COG:COG0424, COG:Q, RefSeq:WP_024956120.1, SO:0001217, UniParc:UPI000469EA1E, UniRef:UniRef100_A0A1V3D0F4, UniRef:UniRef50_Q5H4J1, UniRef:UniRef90_A0A7Z3BYH0
contig00003	cds	147485	147955	+	ATCC13637_04940	yceD	23S rRNA accumulation protein YceD (essential in plants, uncharacterized in bacteria)	COG:COG1399, COG:J, KEGG:K07040, SO:0001217, UniParc:UPI00027A4195, UniRef:UniRef100_A0A0U5ANP8, UniRef:UniRef50_B4SM95, UniRef:UniRef90_B4SM95
contig00003	cds	148063	148257	+	ATCC13637_04945	rpmF	50S ribosomal protein L32	COG:COG0333, COG:J, GO:0003735, GO:0006412, GO:0015934, RefSeq:WP_005408308.1, SO:0001217, UniParc:UPI0001737E90, UniRef:UniRef100_B2FR85, UniRef:UniRef50_Q1ICZ0, UniRef:UniRef90_B2FR85
contig00003	cds	148349	149326	+	ATCC13637_04950	fabH	3-oxoacyl-[acyl-carrier-protein] synthase III	COG:COG0332, COG:I, RefSeq:WP_005408309.1, SO:0001217, UniParc:UPI0001737E91, UniRef:UniRef100_A0A0M0N8K6, UniRef:UniRef50_Q4URQ0, UniRef:UniRef90_A0A699Y9Q1
contig00003	cds	149405	150187	+	ATCC13637_04955	bud32	tRNA A-37 threonylcarbamoyl transferase component Bud32	COG:COG3642, COG:J, RefSeq:WP_005408310.1, SO:0001217, UniParc:UPI0001737E92, UniRef:UniRef100_A0A0M0N8M3, UniRef:UniRef50_A0A0H1ALT0, UniRef:UniRef90_B8KZV8
contig00003	cds	150427	151371	+	ATCC13637_04960	fabD	ACP S-malonyltransferase	COG:COG0331, COG:I, RefSeq:WP_024956119.1, SO:0001217, UniParc:UPI00046AB850, UniRef:UniRef100_A0A1V3D0W3, UniRef:UniRef50_E1SJN9, UniRef:UniRef90_B2FR88
contig00003	cds	151454	152197	+	ATCC13637_04965	fabG	3-oxoacyl-ACP reductase FabG	COG:COG1028, COG:I, RefSeq:WP_005408312.1, SO:0001217, UniParc:UPI00018FF568, UniRef:UniRef100_A0A0H2R6T9, UniRef:UniRef50_A0A5E7EI60, UniRef:UniRef90_B2FR89
contig00003	cds	152350	152589	+	ATCC13637_04970	acpP	acyl carrier protein	RefSeq:WP_005408313.1, SO:0001217, UniParc:UPI0001737E95, UniRef:UniRef100_M5CVW7, UniRef:UniRef50_M5CUG6, UniRef:UniRef90_M5CUG6
contig00003	cds	152733	153995	+	ATCC13637_04975	fabF	beta-ketoacyl-ACP synthase II	RefSeq:WP_005412446.1, SO:0001217, UniParc:UPI0002B8B876, UniRef:UniRef100_A0A1V3D0Q8, UniRef:UniRef50_A0A4P6VV90, UniRef:UniRef90_A0A023Y6X8
contig00003	cds	154186	155550	+	ATCC13637_04980	pabB	aminodeoxychorismate synthase component I	COG:COG0147, COG:EH, RefSeq:WP_024956118.1, SO:0001217, UniParc:UPI00046A3DAB, UniRef:UniRef100_A0A1V3D0H7, UniRef:UniRef50_A0A7K4EU01, UniRef:UniRef90_B8KZV3
contig00003	cds	155749	156810	+	ATCC13637_04985	mltG	Endolytic transglycosylase MltG, terminates peptidoglycan polymerization	COG:COG1559, COG:M, KEGG:K07082, RefSeq:WP_024956117.1, SO:0001217, UniParc:UPI0004686EFC, UniRef:UniRef100_A0A1V3D0G3, UniRef:UniRef50_A0A0U5BRK1, UniRef:UniRef90_B2FR93
contig00003	cds	156807	157472	+	ATCC13637_04990	tmk	dTMP kinase	COG:COG0125, COG:F, RefSeq:WP_005408317.1, SO:0001217, UniParc:UPI00027A6C8C, UniRef:UniRef100_A0A1V3D0F3, UniRef:UniRef50_Q87YH1, UniRef:UniRef90_B4SMA5
contig00003	cds	157469	158425	+	ATCC13637_04995	holB	DNA polymerase III subunit delta'	COG:COG0470, COG:L, RefSeq:WP_024956116.1, SO:0001217, UniParc:UPI00046963B7, UniRef:UniRef100_A0A1V3D0S3, UniRef:UniRef50_A0A5C7XH77, UniRef:UniRef90_B8KZV0
contig00003	cds	158422	158775	+	ATCC13637_05000	pilZ	Type IV pilus assembly protein PilZ	COG:COG3215, COG:NW, RefSeq:WP_005412452.1, SO:0001217, UniParc:UPI0001737E9B, UniRef:UniRef100_A0A0F5ZPM7, UniRef:UniRef50_A0A3B8WXH8, UniRef:UniRef90_J7VM46
contig00003	tRNA	158887	158961	+	ATCC13637_05005	trnV	tRNA-Val(cac)	SO:0000273
contig00003	cds	159195	159575	+	ATCC13637_05010		4-oxalocrotonate tautomerase	RefSeq:WP_024956115.1, SO:0001217, UniParc:UPI0004684383, UniRef:UniRef100_A0A1V3D0E9, UniRef:UniRef50_D4YHW3, UniRef:UniRef90_B8KZL9
contig00003	cds	159606	160679	-	ATCC13637_05015	gpD	Phage protein D	COG:COG3500, COG:X, RefSeq:WP_024956114.1, SO:0001217, UniParc:UPI00046924ED, UniRef:UniRef100_UPI00046924ED, UniRef:UniRef50_J7UNE9, UniRef:UniRef90_J7UNE9
contig00003	cds	160670	160885	-	ATCC13637_05020	gpX	P2-like prophage tail protein X	COG:COG5004, COG:X, RefSeq:WP_005408322.1, SO:0001217, UniParc:UPI0001737E9E, UniRef:UniRef100_S5FT25, UniRef:UniRef50_A0A7V8FKD9, UniRef:UniRef90_M5CJW2
contig00003	cds	160869	161336	-	ATCC13637_05025		Phage protein U	COG:COG3499, COG:X, KEGG:K06906, RefSeq:WP_005408323.1, SO:0001217, UniParc:UPI0001737E9F, UniRef:UniRef100_S5G233, UniRef:UniRef50_M5CJW1, UniRef:UniRef90_M5CJW1
contig00003	cds	161339	163786	-	ATCC13637_05030		Phage-related tail protein	COG:COG5283, COG:X, RefSeq:WP_024956113.1, SO:0001217, UniParc:UPI0004697977, UniRef:UniRef100_A0A1V3D0R9, UniRef:UniRef50_A0A2G7RZC8, UniRef:UniRef90_A0A699Y3N1
contig00003	cds	163907	164197	-	ATCC13637_05035		Phage tail assembly protein	RefSeq:WP_005412456.1, SO:0001217, UniParc:UPI0000EB7D32, UniRef:UniRef100_A0A0M0N7Z6, UniRef:UniRef50_J7VGS0, UniRef:UniRef90_A0A0L8A9V4
contig00003	cds	164278	164781	-	ATCC13637_05040		phage major tail tube protein	COG:COG3498, COG:X, RefSeq:WP_005412457.1, SO:0001217, UniParc:UPI0002B8C649, UniRef:UniRef100_A0A0M0N8I7, UniRef:UniRef50_W0ITU8, UniRef:UniRef90_A0A239QD56
contig00003	cds	164784	165986	-	ATCC13637_05045		Phage tail sheath protein FI	COG:COG3497, COG:X, RefSeq:WP_024956112.1, SO:0001217, UniParc:UPI00046A8D00, UniRef:UniRef100_A0A1V3D0G4, UniRef:UniRef50_J1KDQ5, UniRef:UniRef90_J7V4I8
contig00003	cds	166093	166752	-	ATCC13637_05050		BACON domain-containing protein	RefSeq:WP_012479299.1, SO:0001217, UniParc:UPI0001737EE3, UniRef:UniRef100_S5G226, UniRef:UniRef50_B4SMB6, UniRef:UniRef90_B4SMB6
contig00003	cds	166754	168721	-	ATCC13637_05055		Phage tail protein	RefSeq:WP_024956111.1, SO:0001217, UniParc:UPI0004681B89, UniRef:UniRef100_A0A1V3D0F9, UniRef:UniRef50_B4SMB7, UniRef:UniRef90_A0A1V3D0F9
contig00003	cds	168729	169508	-	ATCC13637_05060	gpI	phage tail protein I	COG:COG4385, COG:X, SO:0001217, UniParc:UPI0004698D5B, UniRef:UniRef100_A0A1V3D0G1, UniRef:UniRef50_M5CKJ2, UniRef:UniRef90_M5CKJ2
contig00003	cds	169501	170397	-	ATCC13637_05065		Baseplate assembly protein J	RefSeq:WP_024956109.1, SO:0001217, UniParc:UPI0004683B56, UniRef:UniRef100_A0A1V3D0Y3, UniRef:UniRef50_J7UNF9, UniRef:UniRef90_M5CJW8
contig00003	cds	170400	170738	-	ATCC13637_05070		Phage baseplate assembly protein W	COG:COG3628, COG:X, RefSeq:WP_005408332.1, SO:0001217, UniParc:UPI0000EB7D6B, UniRef:UniRef100_S5FT16, UniRef:UniRef50_A0A1Z5H6A8, UniRef:UniRef90_A0A4R7UFR4
contig00003	cds	170791	171381	-	ATCC13637_05075	gpV	Phage P2 baseplate assembly protein gpV	COG:COG4540, COG:X, RefSeq:WP_024956108.1, SO:0001217, UniParc:UPI00046A5554, UniRef:UniRef100_A0A1V3D0G6, UniRef:UniRef50_S5G222, UniRef:UniRef90_S5G222
contig00003	cds	171378	171932	-	ATCC13637_05080		DUF4255 domain-containing protein	RefSeq:WP_024956107.1, SO:0001217, UniParc:UPI000468A594, UniRef:UniRef100_A0A1V3D0S9, UniRef:UniRef50_A0A509GSD7, UniRef:UniRef90_B4SMC2
contig00003	cds	172285	172662	-	ATCC13637_05085		Rz protein	RefSeq:WP_024956106.1, SO:0001217, UniParc:UPI00046B05A7, UniRef:UniRef100_A0A1V3D0J4, UniRef:UniRef50_A0A4Z0DLY2, UniRef:UniRef90_B2FRB2
contig00003	cds	172659	173144	-	ATCC13637_05090		Muramidase (phage lambda lysozyme)	COG:COG4678, COG:MX, RefSeq:WP_024956105.1, SO:0001217, UniParc:UPI00046ABEB7, UniRef:UniRef100_A0A1V3D0I3, UniRef:UniRef50_Q6J1Q5, UniRef:UniRef90_M5CJX5
contig00003	cds	173141	173491	-	ATCC13637_05095		Chemotaxis protein	RefSeq:WP_024956104.1, SO:0001217, UniParc:UPI00046A0C74, UniRef:UniRef100_A0A1V3D0H3, UniRef:UniRef50_A0A4Y5KYY6, UniRef:UniRef90_A0A4Y5KYY6
contig00003	cds	173488	173937	-	ATCC13637_05100		Mor domain-containing protein	SO:0001217, UniParc:UPI00027A6C9D, UniRef:UniRef100_S5G217, UniRef:UniRef50_B4SMC6, UniRef:UniRef90_B4SMC6
contig00003	cds	174272	174655	-	ATCC13637_05105		Mrr-N domain-containing protein	RefSeq:WP_005408339.1, SO:0001217, UniParc:UPI0001737EED, UniRef:UniRef100_S5FUF0, UniRef:UniRef50_A0A509GSD5, UniRef:UniRef90_B4SMC7
contig00003	cds	174808	175446	-	ATCC13637_05110		Deoxynucleotide monophosphate kinase	RefSeq:WP_024956103.1, SO:0001217, UniParc:UPI0004699A29, UniRef:UniRef100_A0A1V3D0H0, UniRef:UniRef50_A0A4Y5KXM0, UniRef:UniRef90_B4SMC8
contig00003	cds	175488	175715	-	ATCC13637_05115		Transcriptional regulator	RefSeq:WP_024956102.1, SO:0001217, UniParc:UPI00046AE28C, UniRef:UniRef100_A0A1V3D0Z3, UniRef:UniRef50_A0A246KVH0, UniRef:UniRef90_A0A509GSD4
contig00003	cds	175790	176053	-	ATCC13637_05120		DUF2285 domain-containing protein	SO:0001217, UniRef:UniRef50_A0A509GSD3, UniRef:UniRef90_S5FT08
contig00003	cds	176067	178403	-	ATCC13637_05125		putative P-loop ATPase and inactivated derivatives	COG:COG5545, COG:X, RefSeq:WP_024956101.1, SO:0001217, UniParc:UPI000469BC62, UniRef:UniRef100_A0A1V3D1K8, UniRef:UniRef50_A0A4Y5KX08, UniRef:UniRef90_A0A1V3D1K8
contig00003	cds	178890	179114	+	ATCC13637_05130	yacG	DNA gyrase inhibitor YacG	RefSeq:WP_024956100.1, SO:0001217, UniParc:UPI00046A5A2E, UniRef:UniRef100_A0A1V3D0H6, UniRef:UniRef50_B4SMD2, UniRef:UniRef90_B4SMD2
contig00003	cds	179126	179380	+	ATCC13637_05135	phoU	Phosphate transport system regulatory protein PhoU	RefSeq:WP_005408345.1, SO:0001217, UniParc:UPI00027A6CA3, UniRef:UniRef100_A0A0M0N7Y2, UniRef:UniRef50_B4SMD3, UniRef:UniRef90_B4SMD3
contig00003	cds	179592	179978	+	ATCC13637_05140		DUF2946 domain-containing protein	RefSeq:WP_024956099.1, SO:0001217, UniParc:UPI000468F0A2, UniRef:UniRef100_A0A1V3D0K7, UniRef:UniRef50_A0A2J0UGR9, UniRef:UniRef90_J7UNH3
contig00003	cds	180107	182245	+	ATCC13637_05145	fiu	Outer membrane receptor for monomeric catechols	COG:COG4774, COG:P, RefSeq:WP_024956098.1, SO:0001217, UniParc:UPI00046A082F, UniRef:UniRef100_A0A1V3D0J8, UniRef:UniRef50_A0A208XSD7, UniRef:UniRef90_M5CVZ2
contig00003	cds	182257	183762	+	ATCC13637_05150		PepSY domain-containing protein	RefSeq:WP_024956097.1, SO:0001217, UniParc:UPI000469CEF3, UniRef:UniRef100_A0A1V3D0I4, UniRef:UniRef50_J7SX91, UniRef:UniRef90_J7SX91
contig00003	cds	183772	184905	-	ATCC13637_05155	fucP	Fucose permease	COG:COG0738, COG:G, RefSeq:WP_024956096.1, SO:0001217, UniParc:UPI000469E7AB, UniRef:UniRef100_A0A1V3D0V2, UniRef:UniRef50_J7VGU4, UniRef:UniRef90_J7VGU4
contig00003	cds	184917	185738	-	ATCC13637_05160	glpR	DNA-binding transcriptional regulator of sugar metabolism, DeoR/GlpR family	COG:COG1349, COG:KG, SO:0001217, UniRef:UniRef50_J7UNH7, UniRef:UniRef90_J7UNH7
contig00003	cds	185851	186498	+	ATCC13637_05165	smqnr	SmQnr family pentapeptide repeat protein	COG:COG1357, COG:S, RefSeq:WP_024956094.1, SO:0001217, UniParc:UPI00046A282C, UniRef:UniRef100_B5U9Z8, UniRef:UniRef50_Q2PT27, UniRef:UniRef90_M5CJZ2
contig00003	cds	186502	187176	-	ATCC13637_05170	ubiE	Ubiquinone/menaquinone biosynthesis C-methylase UbiE/MenG	COG:COG2226, COG:H, RefSeq:WP_024956093.1, SO:0001217, UniParc:UPI00046A70D6, UniRef:UniRef100_A0A1V3D106, UniRef:UniRef50_A0A1V2EQR9, UniRef:UniRef90_B4SME0
contig00003	cds	187264	187962	-	ATCC13637_05175	gstA	Glutathione S-transferase	COG:COG0625, COG:O, RefSeq:WP_024956092.1, SO:0001217, UniParc:UPI000469F3DE, UniRef:UniRef100_A0A1V3D1M0, UniRef:UniRef50_A0A0H2XS16, UniRef:UniRef90_J7VM79
contig00003	cds	188078	189022	+	ATCC13637_05180	lysR	DNA-binding transcriptional regulator, LysR family	COG:COG0583, COG:K, SO:0001217, UniParc:UPI00046A4A0E, UniRef:UniRef100_A0A1V3D0K6, UniRef:UniRef50_A0A498RQH3, UniRef:UniRef90_J7VGV0
contig00003	cds	188961	190340	-	ATCC13637_05185	aRO8	DNA-binding transcriptional regulator, MocR family, contains an aminotransferase domain	COG:COG1167, COG:KE, RefSeq:WP_024956090.1, SO:0001217, UniParc:UPI0004691BFE, UniRef:UniRef100_A0A1V3D0I9, UniRef:UniRef50_A0A0C6EYK2, UniRef:UniRef90_J7UNI3
contig00003	cds	190474	191337	+	ATCC13637_05190	rhaT	Permease of the drug/metabolite transporter (DMT) superfamily	COG:COG0697, COG:GER, RefSeq:WP_005412480.1, SO:0001217, UniParc:UPI0002B8C4FA, UniRef:UniRef100_A0A1V3D0U9, UniRef:UniRef50_A0A7W4LUE9, UniRef:UniRef90_B4SME2
contig00003	cds	191472	192377	+	ATCC13637_05195		Short chain dehydrogenase/reductase family oxidoreductase	SO:0001217, UniRef:UniRef50_K8WCC9, UniRef:UniRef90_M5CKL7
contig00003	cds	192416	193294	+	ATCC13637_05200	lysR	LysR family transcriptional regulator	RefSeq:WP_024956088.1, SO:0001217, UniParc:UPI00046B0AB0, UniRef:UniRef100_A0A0X3R371, UniRef:UniRef50_A0A2R8CHL0, UniRef:UniRef90_A0A0X3R371
contig00003	cds	193308	194216	-	ATCC13637_05205	lysR	DNA-binding transcriptional regulator, LysR family	COG:COG0583, COG:K, SO:0001217, UniRef:UniRef50_B1FXR2, UniRef:UniRef90_B4SME3
contig00003	cds	194315	195832	+	ATCC13637_05210		MFS domain-containing protein	RefSeq:WP_024956086.1, SO:0001217, UniParc:UPI00046834EB, UniRef:UniRef100_A0A1V3D0K8, UniRef:UniRef50_A0A0M0P8R8, UniRef:UniRef90_J7VM84
contig00003	cds	196112	196516	-	ATCC13637_05215		CENP-V/GFA domain-containing protein	COG:COG3791, COG:S, RefSeq:WP_005408360.1, SO:0001217, UniParc:UPI00027A6D36, UniRef:UniRef100_A0A1V3D0W0, UniRef:UniRef50_Q6LL62, UniRef:UniRef90_B2FRD6
contig00003	cds	196688	197662	+	ATCC13637_05220		DUF4105 domain-containing protein	RefSeq:WP_005408361.1, SO:0001217, UniParc:UPI00027A6D37, UniRef:UniRef100_A0A1V3D0J0, UniRef:UniRef50_G7UPS0, UniRef:UniRef90_A0A270NRH0
contig00003	cds	197662	199683	+	ATCC13637_05225		AB hydrolase-1 domain-containing protein	RefSeq:WP_024956085.1, SO:0001217, UniParc:UPI00046AED5C, UniRef:UniRef100_A0A1V3D0I8, UniRef:UniRef50_A0A3S5GHD9, UniRef:UniRef90_A0A3S5GHD9
contig00003	cds	199772	201193	-	ATCC13637_05230	araJ	putative arabinose efflux permease AraJ, MFS family	COG:COG2814, COG:G, RefSeq:WP_024956084.1, SO:0001217, UniParc:UPI000468B40C, UniRef:UniRef100_A0A1V3D115, UniRef:UniRef50_J7SX97, UniRef:UniRef90_J7SX97
contig00003	cds	201223	201657	+	ATCC13637_05235	soxR	redox-sensitive transcriptional activator SoxR	COG:COG0789, COG:K, KEGG:K13639, RefSeq:WP_005412484.1, SO:0001217, UniParc:UPI0002B8C744, UniRef:UniRef100_A0A0U5H8H3, UniRef:UniRef50_B2FRT7, UniRef:UniRef90_B2FRT7
contig00003	cds	201730	202332	-	ATCC13637_05240	fabG	short chain dehydrogenase	COG:COG1028, COG:I, RefSeq:WP_024956083.1, SO:0001217, UniParc:UPI0004681EB9, UniRef:UniRef100_A0A1V3D0J9, UniRef:UniRef50_M5CV01, UniRef:UniRef90_M5CV01
contig00003	cds	202431	203306	+	ATCC13637_05245	lysR	DNA-binding transcriptional regulator, LysR family	COG:COG0583, COG:K, RefSeq:WP_024956082.1, SO:0001217, UniParc:UPI00046AF9BD, UniRef:UniRef100_A0A1V3D0V9, UniRef:UniRef50_A0A1C1KKE5, UniRef:UniRef90_J7UNJ3
contig00003	cds	203483	204304	-	ATCC13637_05250	proC	pyrroline-5-carboxylate reductase	COG:COG0345, COG:E, RefSeq:WP_024956081.1, SO:0001217, UniParc:UPI000469DD3B, UniRef:UniRef100_A0A1V3D0M4, UniRef:UniRef50_A0A1S0V3X2, UniRef:UniRef90_B2FRU0
contig00003	cds	204323	205000	-	ATCC13637_05255	yggS	Pyridoxal 5'-phosphate homeostasis protein YggS, UPF0001 family	COG:COG0325, COG:H, RefSeq:WP_024956080.1, SO:0001217, UniParc:UPI00046AB9F0, UniRef:UniRef100_A0A1V3D0L9, UniRef:UniRef50_A0A345ZI05, UniRef:UniRef90_B2FRU1
contig00003	cds	205088	206125	+	ATCC13637_05260	pilT	Type IV pilus assembly protein PilT, pilus retraction ATPase	COG:COG2805, COG:NW, RefSeq:WP_004147099.1, SO:0001217, UniParc:UPI0000EBB2B2, UniRef:UniRef100_A0A0H2QPS9, UniRef:UniRef50_A0A534X9N5, UniRef:UniRef90_A0A0M1EYU1
contig00003	cds	206226	207368	+	ATCC13637_05265	pilU	Type IV pilus assembly protein, ATPase PilU	COG:COG5008, COG:NW, RefSeq:WP_005408369.1, SO:0001217, UniParc:UPI0001737F74, UniRef:UniRef100_A0A0J8Q3C1, UniRef:UniRef50_V4JV50, UniRef:UniRef90_A0A1Y6H4M7
contig00003	cds	207576	208559	+	ATCC13637_05270	pdxI	Pyridoxal reductase PdxI or related oxidoreductase, aldo/keto reductase family	COG:COG0667, COG:HR, RefSeq:WP_024956079.1, SO:0001217, UniParc:UPI000468C3CF, UniRef:UniRef100_A0A1V3D0J7, UniRef:UniRef50_A0A4R2RNI7, UniRef:UniRef90_J7UNJ8
contig00003	cds	208607	209506	-	ATCC13637_05275	lysR	DNA-binding transcriptional regulator, LysR family	COG:COG0583, COG:K, RefSeq:WP_024956078.1, SO:0001217, UniParc:UPI0004687B20, UniRef:UniRef100_A0A1V3D0K0, UniRef:UniRef50_Q89LE5, UniRef:UniRef90_B4SMG2
contig00003	cds	209600	209809	+	ATCC13637_05280		DUF4287 domain-containing protein	RefSeq:WP_005412490.1, SO:0001217, UniParc:UPI0002B8C66C, UniRef:UniRef100_A0A0M0N7V2, UniRef:UniRef50_B2FRU7, UniRef:UniRef90_B2FRU7
contig00003	cds	209872	210627	+	ATCC13637_05285	yitT	DUF161 DUF2179 domains-containing protein	COG:COG1284, COG:S, SO:0001217, UniParc:UPI0001737F78, UniRef:UniRef100_A0A7G7Q2V1, UniRef:UniRef50_A0A3C0JDD7, UniRef:UniRef90_J7VGW9
contig00003	cds	210711	211256	-	ATCC13637_05290	tag	3-methyladenine DNA glycosylase Tag	COG:COG2818, COG:L, EC:3.2.2.20, KEGG:K01246, RefSeq:WP_024956076.1, SO:0001217, UniParc:UPI00046AAFC6, UniRef:UniRef100_A0A1V3D1N9, UniRef:UniRef50_S2LB94, UniRef:UniRef90_B8KZP4
contig00003	cds	211253	213040	-	ATCC13637_05295		DUF4153 domain-containing protein	RefSeq:WP_024956075.1, SO:0001217, UniParc:UPI0004681986, UniRef:UniRef100_A0A1V3D0L0, UniRef:UniRef50_A0A1W1GYT1, UniRef:UniRef90_J7V4P0
contig00003	cds	213132	213698	+	ATCC13637_05300	algH	YqgE/AlgH family protein	COG:COG1678, COG:K, RefSeq:WP_005408377.1, SO:0001217, UniParc:UPI0001737F7B, UniRef:UniRef100_B2FRV1, UniRef:UniRef50_B2FRV1, UniRef:UniRef90_B2FRV1
contig00003	cds	213691	214185	+	ATCC13637_05305	ruvX	Holliday junction resolvase RuvX	COG:COG0816, COG:JLK, EC:3.1.-.-, KEGG:K07447, RefSeq:WP_005408378.1, SO:0001217, UniParc:UPI0001737F7C, UniRef:UniRef100_A0A0M1DH48, UniRef:UniRef50_Q8PII0, UniRef:UniRef90_A0A2J0VGA7
contig00003	cds	214201	215151	+	ATCC13637_05310	pyrB	aspartate carbamoyltransferase catalytic subunit	COG:COG0540, COG:F, EC:2.1.3.2, GO:0004070, GO:0005737, GO:0005829, GO:0006207, GO:0006520, GO:0006807, GO:0016597, GO:0044205, RefSeq:WP_024956074.1, SO:0001217, UniParc:UPI00046AC418, UniRef:UniRef100_A0A1V3D0M2, UniRef:UniRef50_Q9PBB8, UniRef:UniRef90_B4SMH0
contig00003	cds	215449	215940	+	ATCC13637_05315	rAYT	REP element-mobilizing transposase RayT	COG:COG1943, COG:X, RefSeq:WP_005408380.1, SO:0001217, UniParc:UPI0001737F7E, UniRef:UniRef100_A0A0F5ZP55, UniRef:UniRef50_B4SMH1, UniRef:UniRef90_B4SMH1
contig00003	cds	216094	216891	-	ATCC13637_05320		putative peptidase	COG:COG4099, COG:R, RefSeq:WP_024958510.1, SO:0001217, UniParc:UPI0004688D26, UniRef:UniRef100_A0A1V3CZA4, UniRef:UniRef50_A0A2P4VRP1, UniRef:UniRef90_J7V4P6
contig00003	cds	216962	217228	-	ATCC13637_05325		CPXCG motif-containing cysteine-rich protein	RefSeq:WP_005412494.1, SO:0001217, UniParc:UPI0002B8B667, UniRef:UniRef100_A0A0U5H8F8, UniRef:UniRef50_B4SMH3, UniRef:UniRef90_J7SXA4
contig00003	cds	217291	218652	-	ATCC13637_05330	mgtE	magnesium transporter	COG:COG2239, COG:P, RefSeq:WP_005408383.1, SO:0001217, UniParc:UPI0001737F80, UniRef:UniRef100_A0A0M0N8F5, UniRef:UniRef50_A0A3N2RBV7, UniRef:UniRef90_A0A0M0N8F5
contig00003	cds	218881	220650	-	ATCC13637_05335	ptsP	Phosphoenolpyruvate-protein kinase (PTS system EI component in bacteria)	COG:COG1080, COG:G, RefSeq:WP_005408384.1, SO:0001217, UniParc:UPI00027A6D48, UniRef:UniRef100_A0A1V3CZB1, UniRef:UniRef50_A0A4S2CV03, UniRef:UniRef90_A0A0M0P8S7
contig00003	cds	220653	220922	-	ATCC13637_05340	ptsH	HPr or related phosphotransfer protein	COG:COG1925, COG:TG, RefSeq:WP_005408385.1, SO:0001217, UniParc:UPI0001737F82, UniRef:UniRef100_A0A0M1EAG5, UniRef:UniRef50_Q9PDH6, UniRef:UniRef90_B8KZN5
contig00003	cds	220915	221307	-	ATCC13637_05345	manX	Phosphotransferase system, mannose/fructose-specific component IIA	COG:COG2893, COG:G, RefSeq:WP_005408386.1, SO:0001217, UniParc:UPI0001737F83, UniRef:UniRef100_A0A0M0N7U5, UniRef:UniRef50_A0A091B2F6, UniRef:UniRef90_M5CK18
contig00003	cds	221819	222703	-	ATCC13637_05350	rapZ	RNase adapter RapZ	COG:COG1660, COG:T, GO:0005524, GO:0005525, KEGG:K06958, RefSeq:WP_005412498.1, SO:0001217, UniParc:UPI0002B8BE8A, UniRef:UniRef100_A0A1V3CYY1, UniRef:UniRef50_Q3BQW0, UniRef:UniRef90_B2FRW0
contig00003	cds	222731	223681	-	ATCC13637_05355	hprK	HPr(Ser) kinase/phosphatase	COG:COG1493, COG:T, EC:2.7.11.-, EC:2.7.4.-, GO:0000155, GO:0000287, GO:0004674, GO:0004712, GO:0005524, GO:0006109, KEGG:K06023, RefSeq:WP_005408388.1, SO:0001217, UniParc:UPI0001737FB4, UniRef:UniRef100_B2FRW1, UniRef:UniRef50_Q8PIC3, UniRef:UniRef90_B4SMH9
contig00003	cds	223678	224130	-	ATCC13637_05360	ptsN	Phosphotransferase system mannitol/fructose-specific IIA domain (Ntr-type)	COG:COG1762, COG:GT, RefSeq:WP_005408389.1, SO:0001217, UniParc:UPI00027A6D4A, UniRef:UniRef100_A0A0F5ZPB0, UniRef:UniRef50_B8KZN0, UniRef:UniRef90_B8KZN0
contig00003	cds	224152	224469	-	ATCC13637_05365	raiA	Ribosome-associated translation inhibitor RaiA	COG:COG1544, COG:J, RefSeq:WP_004147311.1, SO:0001217, UniParc:UPI0000EBA983, UniRef:UniRef100_A0A0M0N7T6, UniRef:UniRef50_A0A3N1KMH8, UniRef:UniRef90_A0A0R0AY77
contig00003	cds	224528	225949	-	ATCC13637_05370	rpoN	RNA polymerase factor sigma-54	COG:COG1508, COG:K, KEGG:K03092, RefSeq:WP_038645608.1, SO:0001217, UniParc:UPI0004EF5B81, UniRef:UniRef100_A0A1V3CZR6, UniRef:UniRef50_P77998, UniRef:UniRef90_B2FRW4
contig00003	cds	225989	226708	-	ATCC13637_05375	lptB	LPS export ABC transporter ATP-binding protein	COG:COG1137, COG:M, RefSeq:WP_005408391.1, SO:0001217, UniParc:UPI0001737FB7, UniRef:UniRef100_A0A0M0N8C5, UniRef:UniRef50_A0A0E3YMM1, UniRef:UniRef90_A0A0M0N8C5
contig00003	cds	226708	227259	-	ATCC13637_05380	lptA	lipopolysaccharide transport periplasmic protein LptA	COG:COG1934, COG:M, RefSeq:WP_005408392.1, SO:0001217, UniParc:UPI0001737FB8, UniRef:UniRef100_A0A0U5HCI6, UniRef:UniRef50_A0A2R7QFT8, UniRef:UniRef90_A0A0U5HCI6
contig00003	cds	227363	227938	-	ATCC13637_05385	lptC	LPS export ABC transporter periplasmic protein LptC	COG:COG3117, COG:M, RefSeq:WP_005408393.1, SO:0001217, UniParc:UPI00027A6D4C, UniRef:UniRef100_J7VGY7, UniRef:UniRef50_A0A0H2X794, UniRef:UniRef90_T5KXJ2
contig00003	cds	227935	228483	-	ATCC13637_05390	ppcD	3-deoxy-D-manno-octulosonate 8-phosphate phosphatase KdsC and related HAD superfamily phosphatases	COG:COG1778, COG:MR, RefSeq:WP_005408394.1, SO:0001217, UniParc:UPI00027A6D4D, UniRef:UniRef100_A0A0X3R2E7, UniRef:UniRef50_D2UEM3, UniRef:UniRef90_M5CK37
contig00003	cds	228550	229551	-	ATCC13637_05395	gutQ	D-arabinose 5-phosphate isomerase GutQ	COG:COG0794, COG:GM, RefSeq:WP_024958737.1, SO:0001217, UniParc:UPI0004684194, UniRef:UniRef100_A0A1V3DCD4, UniRef:UniRef50_B2VL66, UniRef:UniRef90_B2FRW9
contig00003	cds	229606	229836	+	ATCC13637_05400	ibaG	Acid stress protein IbaG/YrbA, BolA-like family	COG:COG5007, COG:T, RefSeq:WP_005408396.1, SO:0001217, UniParc:UPI00012546B9, UniRef:UniRef100_A0A0D0JGN9, UniRef:UniRef50_A0A193LLD1, UniRef:UniRef90_A0A0D0JGN9
contig00003	cds	229858	231129	+	ATCC13637_05405	murA	UDP-N-acetylglucosamine 1-carboxyvinyltransferase	COG:COG0766, COG:M, EC:2.5.1.7, GO:0005737, GO:0007049, GO:0008360, GO:0008760, GO:0009252, GO:0019277, GO:0051301, GO:0071555, RefSeq:WP_005412503.1, SO:0001217, UniParc:UPI0002B8B6B6, UniRef:UniRef100_A0A1V3DBH4, UniRef:UniRef50_P45025, UniRef:UniRef90_B2FRX1
contig00003	cds	231126	231443	+	ATCC13637_05410		EF-hand domain-containing protein	RefSeq:WP_005408398.1, SO:0001217, UniParc:UPI0001737FBD, UniRef:UniRef100_A0A0F5ZRB0, UniRef:UniRef50_D2UEL9, UniRef:UniRef90_B4SN22
contig00003	cds	231584	232267	-	ATCC13637_05415		DUF3108 domain-containing protein	RefSeq:WP_005408399.1, SO:0001217, UniParc:UPI0001737FBE, UniRef:UniRef100_A0A0X3QSY3, UniRef:UniRef50_B4SN23, UniRef:UniRef90_B4SN23
contig00003	cds	232270	233091	-	ATCC13637_05420		DUF3108 domain-containing protein	RefSeq:WP_024958738.1, SO:0001217, UniParc:UPI00046A8D7B, UniRef:UniRef100_A0A1V3DBH8, UniRef:UniRef50_Q87B91, UniRef:UniRef90_J7V4R7
contig00003	cds	233159	233818	-	ATCC13637_05425	purN	phosphoribosylglycinamide formyltransferase	COG:COG0299, COG:F, RefSeq:WP_024958739.1, SO:0001217, UniParc:UPI000468E63C, UniRef:UniRef100_A0A1V3DBM5, UniRef:UniRef50_A0A7C9M394, UniRef:UniRef90_M5D6Q4
contig00003	cds	233815	234477	-	ATCC13637_05430	yjdF	Uncharacterized membrane protein YjdF	COG:COG3647, COG:S, RefSeq:WP_024958740.1, SO:0001217, UniParc:UPI000468F697, UniRef:UniRef100_A0A1V3DBK9, UniRef:UniRef50_B4SN26, UniRef:UniRef90_B4SN26
contig00003	cds	234519	234941	-	ATCC13637_05435		Transmembrane protein	RefSeq:WP_024958741.1, SO:0001217, UniParc:UPI0004686764, UniRef:UniRef100_A0A1V3DBI5, UniRef:UniRef50_B4SN27, UniRef:UniRef90_B4SN27
contig00003	cds	234938	235426	-	ATCC13637_05440		Transmembrane protein	RefSeq:WP_005408404.1, SO:0001217, UniParc:UPI00027A6DD7, UniRef:UniRef100_J7UNM9, UniRef:UniRef50_A0A3S7K0W2, UniRef:UniRef90_J7UNM9
contig00003	cds	235450	236508	-	ATCC13637_05445	purM	Phosphoribosylformylglycinamidine cyclo-ligase	COG:COG0150, COG:F, EC:6.3.3.1, GO:0004641, GO:0005524, GO:0005737, GO:0006189, RefSeq:WP_005412508.1, SO:0001217, UniParc:UPI0001737FC3, UniRef:UniRef100_B2FRX8, UniRef:UniRef50_B4SN29, UniRef:UniRef90_B4SN29
contig00003	cds	236620	237747	+	ATCC13637_05450		DUF2066 domain-containing protein	COG:COG3249, COG:S, SO:0001217, UniParc:UPI00027A6DD9, UniRef:UniRef100_A0A0M0N8B2, UniRef:UniRef50_B4SN30, UniRef:UniRef90_B4SN30
contig00003	cds	237744	238913	+	ATCC13637_05455	perM	putative PurR-regulated permease PerM	COG:COG0628, COG:R, RefSeq:WP_005408407.1, SO:0001217, UniParc:UPI00027A6DDA, UniRef:UniRef100_A0A0M0N8D3, UniRef:UniRef50_B4SN31, UniRef:UniRef90_B4SN31
contig00003	cds	238913	239620	+	ATCC13637_05460	hda	DnaA regulatory inactivator Hda	COG:COG0593, COG:L, RefSeq:WP_024958742.1, SO:0001217, UniParc:UPI00046A27B5, UniRef:UniRef100_A0A0U5API6, UniRef:UniRef50_A0A0R0E8B8, UniRef:UniRef90_B2FRY1
contig00003	cds	240157	240867	-	ATCC13637_05465	gCD1	NDP-sugar pyrophosphorylase, includes eIF-2Bgamma, eIF-2Bepsilon, and LPS biosynthesis protein s	COG:COG1208, COG:JM, RefSeq:WP_024958222.1, SO:0001217, UniParc:UPI000468DA15, UniRef:UniRef100_A0A1V3D678, UniRef:UniRef50_Q9I5U0, UniRef:UniRef90_J7UNN4
contig00003	cds	240864	241889	-	ATCC13637_05470		putative phosphotransferase, aminoglycoside/choline kinase (APH/ChoK) family	COG:COG3178, COG:R, RefSeq:WP_024958221.1, SO:0001217, UniParc:UPI00046A5CDB, UniRef:UniRef100_A0A1V3D5G8, UniRef:UniRef50_A0A6V7EIT4, UniRef:UniRef90_B2FRY3
contig00003	cds	241954	242223	-	ATCC13637_05475	yeaQ	Uncharacterized membrane protein YeaQ/YmgE, transglycosylase-associated protein family	COG:COG2261, COG:R, RefSeq:WP_005408411.1, SO:0001217, UniParc:UPI0001737FFC, UniRef:UniRef100_A0A0X3R2X6, UniRef:UniRef50_D2U902, UniRef:UniRef90_A0A023Y688
contig00003	cds	242292	243785	-	ATCC13637_05480	argE	Acetylornithine deacetylase/Succinyl-diaminopimelate desuccinylase or related deacylase	COG:COG0624, COG:E, RefSeq:WP_024958220.1, SO:0001217, UniParc:UPI00046AEF28, UniRef:UniRef100_A0A1V3D518, UniRef:UniRef50_B0RQJ3, UniRef:UniRef90_M5CUN2
contig00003	cds	243985	244311	+	ATCC13637_05485	comEA	DNA uptake protein ComE or related DNA-binding protein	COG:COG1555, COG:L, RefSeq:WP_024958219.1, SO:0001217, UniParc:UPI00046A1F14, UniRef:UniRef100_A0A0M0NI54, UniRef:UniRef50_M5CKS4, UniRef:UniRef90_A0A4R5SQ57
contig00003	cds	244664	245749	+	ATCC13637_05490	ykuD	YkuD domain-containing protein	RefSeq:WP_024958218.1, SO:0001217, UniParc:UPI00046A3D7B, UniRef:UniRef100_A0A1V3D5C7, UniRef:UniRef50_A0A7Y9NHD0, UniRef:UniRef90_J7UNN9
contig00003	cds	245767	246492	+	ATCC13637_05495		Murein L,D-transpeptidase catalytic domain family protein	RefSeq:WP_005408415.1, SO:0001217, UniParc:UPI00027A6DE1, UniRef:UniRef100_A0A0U5D5R1, UniRef:UniRef50_A0A7V8GQB2, UniRef:UniRef90_B4SN41
contig00003	cds	246527	247135	+	ATCC13637_05500	ves	Various environmental stresses-induced protein Ves (function unknown)	COG:COG3758, COG:S, RefSeq:WP_005412516.1, SO:0001217, UniParc:UPI0001738001, UniRef:UniRef100_A0A109J6P7, UniRef:UniRef50_B4SN42, UniRef:UniRef90_B4SN42
contig00003	cds	247283	248887	-	ATCC13637_05505		Sulfite reductase subunit alpha	RefSeq:WP_024958216.1, SO:0001217, UniParc:UPI0004684E04, UniRef:UniRef100_A0A1V3D512, UniRef:UniRef50_W4SHJ6, UniRef:UniRef90_J7VME0
contig00003	cds	248884	249894	-	ATCC13637_05510	apbE	FAD:protein FMN transferase ApbE	COG:COG1477, COG:HO, SO:0001217, UniRef:UniRef50_B2FRZ1, UniRef:UniRef90_B2FRZ1
contig00003	cds	249909	250712	-	ATCC13637_05515		Uncharacterized protein, contains GH25 family domain	COG:COG5266, COG:R, RefSeq:WP_005408419.1, SO:0001217, UniParc:UPI0001738004, UniRef:UniRef100_A0A0M0N8A4, UniRef:UniRef50_B4SN45, UniRef:UniRef90_B4SN45
contig00003	cds	250788	251306	-	ATCC13637_05520		putative periplasmic protein	COG:COG3656, COG:S, RefSeq:WP_024958214.1, SO:0001217, UniParc:UPI00046AD81F, UniRef:UniRef100_A0A1V3D4Z9, UniRef:UniRef50_A0A1E7RRY3, UniRef:UniRef90_A0A246I961
contig00003	cds	251333	251971	-	ATCC13637_05525		PepSY-associated TM helix domain-containing protein	COG:COG3295, COG:S, RefSeq:WP_005408421.1, SO:0001217, UniParc:UPI00027A6DE5, UniRef:UniRef100_A0A0M0N7R3, UniRef:UniRef50_A0A4Q3TP59, UniRef:UniRef90_A0A2M9QSS2
contig00003	cds	252202	254622	-	ATCC13637_05530	fepA	Outer membrane receptor for ferrienterochelin and colicins	COG:COG4771, COG:P, RefSeq:WP_024958213.1, SO:0001217, UniParc:UPI00046890C1, UniRef:UniRef100_A0A1V3D517, UniRef:UniRef50_J7VME4, UniRef:UniRef90_J7VME4
contig00003	cds	254769	255170	-	ATCC13637_05535		Transmembrane protein	RefSeq:WP_024958212.1, SO:0001217, UniParc:UPI000468DC11, UniRef:UniRef100_A0A1V3D5F8, UniRef:UniRef50_A0A0D0HWG6, UniRef:UniRef90_J7VH09
contig00003	cds	255335	256012	-	ATCC13637_05540	piuC	Fe2+-dependent dioxygenase	COG:COG3128, COG:R, EC:1.14.11.-, GO:0005506, GO:0016706, GO:0031418, RefSeq:WP_012510312.1, SO:0001217, UniParc:UPI0000EB7D96, UniRef:UniRef100_B4SN50, UniRef:UniRef50_A2SM89, UniRef:UniRef90_B4SN50
contig00003	cds	256023	256742	-	ATCC13637_05545	tPR	TPR repeat	COG:COG0790, COG:R, RefSeq:WP_024958211.1, SO:0001217, UniParc:UPI000469D32A, UniRef:UniRef100_A0A1V3D502, UniRef:UniRef50_A0A2W5N0X8, UniRef:UniRef90_B2FRZ8
contig00003	cds	256811	259117	-	ATCC13637_05550	fiu	Outer membrane receptor for monomeric catechols	COG:COG4774, COG:P, RefSeq:WP_024958210.1, SO:0001217, UniParc:UPI00046B0043, UniRef:UniRef100_A0A1V3D5B8, UniRef:UniRef50_A0A085FXH1, UniRef:UniRef90_J7SXC2
contig00003	cds	259269	259673	-	ATCC13637_05555	pilO	Pilus assembly protein PilO	RefSeq:WP_005408427.1, SO:0001217, UniParc:UPI000173800C, UniRef:UniRef100_A0A120FFU4, UniRef:UniRef50_B4SN53, UniRef:UniRef90_A0A120FFU4
contig00003	cds	259874	260206	-	ATCC13637_05560	nirD	Ferredoxin subunit of nitrite reductase or a ring-hydroxylating dioxygenase	COG:COG2146, COG:PQ, RefSeq:WP_005408428.1, SO:0001217, UniParc:UPI00027A6DEB, UniRef:UniRef100_A0A0U5HCQ9, UniRef:UniRef50_D2UD50, UniRef:UniRef90_M5D6Q9
contig00003	cds	260203	260742	-	ATCC13637_05565	rimI	Ribosomal protein S18 acetylase RimI and related acetyltransferases	COG:COG0456, COG:J, RefSeq:WP_005408429.1, SO:0001217, UniParc:UPI000173800E, UniRef:UniRef100_A0A0U5HC76, UniRef:UniRef50_W7J5C9, UniRef:UniRef90_A0A397MEE0
contig00003	cds	260876	261346	+	ATCC13637_05570		Lipoprotein	SO:0001217, UniParc:UPI0004EF561B, UniRef:UniRef100_A0A1V3D565, UniRef:UniRef50_A0A0M0P939, UniRef:UniRef90_A0A0M0P939
contig00003	cds	261410	262666	-	ATCC13637_05575	sufS	Selenocysteine lyase/Cysteine desulfurase	COG:COG0520, COG:E, RefSeq:WP_005408431.1, SO:0001217, UniParc:UPI00021E1215, UniRef:UniRef100_A0A1V3D4Y9, UniRef:UniRef50_Q9PDA6, UniRef:UniRef90_B8KZI4
contig00003	cds	262663	263925	-	ATCC13637_05580	sufD	Fe-S cluster assembly protein SufD	COG:COG0719, COG:O, RefSeq:WP_005408432.1, SO:0001217, UniParc:UPI00027A6DED, UniRef:UniRef100_J7VMF4, UniRef:UniRef50_B2FS05, UniRef:UniRef90_B2FS05
contig00003	cds	263925	264695	-	ATCC13637_05585	sufC	Fe-S cluster assembly ATPase SufC	COG:COG0396, COG:O, SO:0001217, UniParc:UPI00027A6DEE, UniRef:UniRef100_J7VH17, UniRef:UniRef50_O78474, UniRef:UniRef90_M5CWA7
contig00003	cds	264692	265096	-	ATCC13637_05590		Lipoprotein	RefSeq:WP_005408434.1, SO:0001217, UniParc:UPI000173804E, UniRef:UniRef100_A0A1V3D4Y4, UniRef:UniRef50_A0A6B8GNX9, UniRef:UniRef90_A0A6B8GNX9
contig00003	cds	265093	266568	-	ATCC13637_05595	sufB	Fe-S cluster assembly protein SufB	COG:COG0719, COG:O, RefSeq:WP_024958767.1, SO:0001217, UniParc:UPI0004697DBB, UniRef:UniRef100_A0A1V3D4Z6, UniRef:UniRef50_P51240, UniRef:UniRef90_A0A0M0N891
contig00003	cds	266586	267041	-	ATCC13637_05600	iscR	SUF system Fe-S cluster assembly regulator	COG:COG1959, COG:K, RefSeq:WP_024958768.1, SO:0001217, UniParc:UPI00046812B4, UniRef:UniRef100_A0A1V3D5A4, UniRef:UniRef50_M5CW89, UniRef:UniRef90_M5CW89
contig00003	cds	267205	267717	+	ATCC13637_05605	sET	SET domain-containing protein (function unknown)	COG:COG2940, COG:R, SO:0001217, UniParc:UPI00027A6DEF, UniRef:UniRef100_J7VMG0, UniRef:UniRef50_A0A1J1EGG3, UniRef:UniRef90_J7VMG0
contig00003	cds	267880	268422	+	ATCC13637_05610	yajL	Protein/nucleotide deglycase, PfpI/YajL/DJ-1 family (repair of methylglyoxal-glycated proteins and nucleic acids)	COG:COG0693, COG:V, RefSeq:WP_024956948.1, SO:0001217, UniParc:UPI000468844D, UniRef:UniRef100_A0A0U5HCX1, UniRef:UniRef50_A0A7X0EBK2, UniRef:UniRef90_A0A0U5HCX1
contig00003	cds	268461	269057	-	ATCC13637_05615		DUF1439 domain-containing protein	RefSeq:WP_005408439.1, SO:0001217, UniParc:UPI0001738053, UniRef:UniRef100_A0A0F5ZP67, UniRef:UniRef50_D2UDI4, UniRef:UniRef90_T5KPP2
contig00003	cds	269140	269670	-	ATCC13637_05620		SH3 domain-containing protein	RefSeq:WP_024956949.1, SO:0001217, UniParc:UPI0004687001, UniRef:UniRef100_A0A1V3D4Z4, UniRef:UniRef50_A0A4T1GSY0, UniRef:UniRef90_J7V4V9
contig00003	cds	269722	270030	-	ATCC13637_05625		DUF3861 domain-containing protein	RefSeq:WP_005408441.1, SO:0001217, UniParc:UPI0001738055, UniRef:UniRef100_A0A0F5ZPF7, UniRef:UniRef50_B4SN66, UniRef:UniRef90_B4SN66
contig00003	cds	270326	270724	-	ATCC13637_05630	himA	Bacterial nucleoid DNA-binding protein IHF-alpha	COG:COG0776, COG:L, RefSeq:WP_005408442.1, SO:0001217, UniParc:UPI0001738056, UniRef:UniRef100_A0A0M0N8A3, UniRef:UniRef50_A0A023Y5J7, UniRef:UniRef90_A0A023Y5J7
contig00003	cds	271097	271528	+	ATCC13637_05635	osmC	Organic hydroperoxide reductase OsmC/OhrA	COG:COG1764, COG:V, RefSeq:WP_005408443.1, SO:0001217, UniParc:UPI0001738057, UniRef:UniRef100_A0A0M0N7P2, UniRef:UniRef50_G4QIZ8, UniRef:UniRef90_A0A0U5HUR5
contig00003	cds	271687	272565	-	ATCC13637_05640	phzF	putative epimerase YddE/YHI9, PhzF superfamily	COG:COG0384, COG:R, RefSeq:WP_024956950.1, SO:0001217, UniParc:UPI0004699E47, UniRef:UniRef100_A0A1V3D5D5, UniRef:UniRef50_G7UQU1, UniRef:UniRef90_M5CV54
contig00003	cds	272697	273569	-	ATCC13637_05645	phzF	putative epimerase YddE/YHI9, PhzF superfamily	COG:COG0384, COG:R, RefSeq:WP_024956951.1, SO:0001217, UniParc:UPI00046AC010, UniRef:UniRef100_A0A1V3D4X5, UniRef:UniRef50_B4SN70, UniRef:UniRef90_J7V4W5
contig00003	cds	273645	276239	+	ATCC13637_05650	lysA	bifunctional aspartate kinase/diaminopimelate decarboxylase	COG:COG0527, COG:E, RefSeq:WP_024956952.1, SO:0001217, UniParc:UPI00046A9EA9, UniRef:UniRef100_A0A1V3D4Y5, UniRef:UniRef50_A0A1G6XJY8, UniRef:UniRef90_A0A246KWG6
contig00003	cds	276310	277662	+	ATCC13637_05655	murL	UDP-N-acetyl-alpha-D-muramoyl-L-alanyl-L-glutamate epimerase	EC:5.1.1.23, KEGG:K23170, RefSeq:WP_005412538.1, SO:0001217, UniParc:UPI0002B8B961, UniRef:UniRef100_A0A1V3D598, UniRef:UniRef50_P0DQD8, UniRef:UniRef90_A0A6N7NT83
contig00003	cds	277643	279052	+	ATCC13637_05660	murD	UDP-N-acetylmuramoyl-L-alanine--D-glutamate ligase	COG:COG0771, COG:M, RefSeq:WP_024956953.1, SO:0001217, UniParc:UPI000468A342, UniRef:UniRef100_A0A1V3D4X0, UniRef:UniRef50_Q2P5V2, UniRef:UniRef90_B2FSJ4
contig00003	cds	279147	279740	-	ATCC13637_05665		SMI1-KNR4 domain-containing protein	RefSeq:WP_024956954.1, SO:0001217, UniParc:UPI0004699C01, UniRef:UniRef100_A0A1V3D4Y7, UniRef:UniRef50_B4SN74, UniRef:UniRef90_B4SN74
contig00003	cds	279873	280664	+	ATCC13637_05670	dLH	Dienelactone hydrolase	COG:COG0412, COG:Q, RefSeq:WP_024956955.1, SO:0001217, UniParc:UPI0004684BC9, UniRef:UniRef100_A0A1V3D4Y3, UniRef:UniRef50_A0A091BJD9, UniRef:UniRef90_J7V4X0
contig00003	cds	280820	281818	-	ATCC13637_05675	ispA	Geranylgeranyl pyrophosphate synthase	COG:COG0142, COG:H, EC:2.5.1.90, KEGG:K02523, RefSeq:WP_012479378.1, SO:0001217, UniParc:UPI000173809C, UniRef:UniRef100_A0A1V3D544, UniRef:UniRef50_A0A0D0S8E4, UniRef:UniRef90_A0A0U5HW86
contig00003	cds	282033	283646	+	ATCC13637_05680	amyA	Glycosidase/amylase (phosphorylase)	COG:COG0366, COG:G, RefSeq:WP_024956956.1, SO:0001217, UniParc:UPI000469ED17, UniRef:UniRef100_A0A1V3D4X1, UniRef:UniRef50_Q9Z3R8, UniRef:UniRef90_J7VMH7
contig00003	cds	283852	286608	-	ATCC13637_05685	fepA	Outer membrane receptor for ferrienterochelin and colicins	COG:COG4771, COG:P, RefSeq:WP_024956957.1, SO:0001217, UniParc:UPI000468F79F, UniRef:UniRef100_A0A1V3D5D2, UniRef:UniRef50_A0A345ZNP5, UniRef:UniRef90_A0A2W6HNN6
contig00003	cds	286825	288876	-	ATCC13637_05690		Alpha-glucosidase	RefSeq:WP_024956958.1, SO:0001217, UniParc:UPI00046A5769, UniRef:UniRef100_A0A1V3D638, UniRef:UniRef50_A0A5C5ZJN4, UniRef:UniRef90_J7UNS7
contig00003	cds	289114	291306	+	ATCC13637_05695	gDB1	Glycogen debranching enzyme (alpha-1,6-glucosidase)	COG:COG3408, COG:G, RefSeq:WP_024956959.1, SO:0001217, UniParc:UPI00046AD1F1, UniRef:UniRef100_A0A1V3D5C1, UniRef:UniRef50_B4SN80, UniRef:UniRef90_B4SN80
contig00003	cds	291303	292790	+	ATCC13637_05700		MFS transporter	RefSeq:WP_012479383.1, SO:0001217, UniParc:UPI00017380A1, UniRef:UniRef100_A0A0U5D587, UniRef:UniRef50_A0A2M7HPI5, UniRef:UniRef90_J7SXD3
contig00003	cds	292790	294505	+	ATCC13637_05705	amyA	Glycosidase/amylase (phosphorylase)	COG:COG0366, COG:G, RefSeq:WP_024956960.1, SO:0001217, UniParc:UPI000468EA03, UniRef:UniRef100_A0A1V3D4X6, UniRef:UniRef50_A0A108U9D1, UniRef:UniRef90_A0A0U5HWD7
contig00003	cds	294627	295013	+	ATCC13637_05710	sseB	SseB domain-containing protein	RefSeq:WP_024956961.1, SO:0001217, UniParc:UPI00046A7BE5, UniRef:UniRef100_A0A1V3D589, UniRef:UniRef50_B4SN83, UniRef:UniRef90_B4SN83
contig00003	cds	295164	295622	+	ATCC13637_05715	yhbS	putative N-acetyltransferase YhbS	COG:COG3153, COG:R, RefSeq:WP_024956962.1, SO:0001217, UniParc:UPI0004684D82, UniRef:UniRef100_A0A1V3D4W1, UniRef:UniRef50_B4SN84, UniRef:UniRef90_A0A0U5HRR9
contig00003	cds	295750	296124	-	ATCC13637_05720		Inner membrane protein	RefSeq:WP_024956963.1, SO:0001217, UniParc:UPI000469CC7A, UniRef:UniRef100_A0A1V3D4X4, UniRef:UniRef50_A0A2W6GRD8, UniRef:UniRef90_A0A1V3D4X4
contig00003	cds	296135	297034	-	ATCC13637_05725		Secreted protein	RefSeq:WP_143568329.1, SO:0001217, UniParc:UPI0004EF540D, UniRef:UniRef100_A0A1V3D4X3, UniRef:UniRef50_B4SN86, UniRef:UniRef90_B4SN86
contig00003	cds	297271	297558	+	ATCC13637_05730		Transmembrane protein	RefSeq:WP_032963550.1, SO:0001217, UniParc:UPI0004B4829B, UniRef:UniRef100_A0A1V3D516, UniRef:UniRef50_B4SN87, UniRef:UniRef90_B4SN87
contig00003	cds	297673	301257	-	ATCC13637_05735	pepN	DUF3458 domain-containing protein	COG:COG0308, COG:E, RefSeq:WP_024956966.1, SO:0001217, UniParc:UPI000468D23F, UniRef:UniRef100_A0A1V3D535, UniRef:UniRef50_A0A0Q8IQ57, UniRef:UniRef90_B4SN88
contig00003	cds	301270	302172	-	ATCC13637_05740	ccmA	ABC-type multidrug transport system, ATPase component	COG:COG1131, COG:V, RefSeq:WP_024956967.1, SO:0001217, UniParc:UPI000469DBC0, UniRef:UniRef100_A0A1V3D4W0, UniRef:UniRef50_A0A0M2WTC3, UniRef:UniRef90_J7VMI6
contig00003	cds	302303	303334	-	ATCC13637_05745	purR	DNA-binding transcriptional regulator, LacI/PurR family	COG:COG1609, COG:K, RefSeq:WP_024956968.1, SO:0001217, UniParc:UPI0004240E6C, UniRef:UniRef100_A0A1V3D628, UniRef:UniRef50_H8FDT1, UniRef:UniRef90_M5CV76
contig00003	cds	303627	304208	+	ATCC13637_05750	ssb	Single-stranded DNA-binding protein	RefSeq:WP_024956969.1, SO:0001217, UniParc:UPI000468CFCA, UniRef:UniRef100_A0A1V3D5B5, UniRef:UniRef50_B2FSL1, UniRef:UniRef90_B2FSL1
contig00003	cds	304411	305316	+	ATCC13637_05755	hyi	Hydroxypyruvate/dehydroerythronate isomerase, Hyi/OtnI family	COG:COG3622, COG:G, RefSeq:WP_024956970.1, SO:0001217, UniParc:UPI00046992FF, UniRef:UniRef100_A0A1V3D4V4, UniRef:UniRef50_A0A076HVT4, UniRef:UniRef90_J7UNU7
contig00003	cds	305344	307029	+	ATCC13637_05760	betA	Choline dehydrogenase or related flavoprotein	COG:COG2303, COG:IR, RefSeq:WP_024956971.1, SO:0001217, UniParc:UPI0004685DD0, UniRef:UniRef100_A0A1V3D4W7, UniRef:UniRef50_J7V4Z5, UniRef:UniRef90_J7V4Z5
contig00003	cds	307029	307604	+	ATCC13637_05765		Membrane protein	RefSeq:WP_005412559.1, SO:0001217, UniParc:UPI0002B8BDC8, UniRef:UniRef100_A0A0M0N856, UniRef:UniRef50_A0A0D6E5R5, UniRef:UniRef90_T5KQ65
contig00003	cds	307604	308362	+	ATCC13637_05770		3keto-disac-hyd domain-containing protein	RefSeq:WP_032963553.1, SO:0001217, UniParc:UPI0004EF4F1A, UniRef:UniRef100_A0A1V3D521, UniRef:UniRef50_A0A1H9SS32, UniRef:UniRef90_J7VMK1
contig00003	cds	308393	308689	-	ATCC13637_05775	cccA	Cytochrome c, mono- and diheme variants	COG:C, COG:COG2010, RefSeq:WP_012479397.1, SO:0001217, UniParc:UPI00017380E1, UniRef:UniRef100_A0A1V3D4V6, UniRef:UniRef50_J7VH62, UniRef:UniRef90_J7VH62
contig00003	cds	308708	309571	-	ATCC13637_05780	ycjR	Sugar phosphate isomerase/epimerase	COG:COG1082, COG:G, RefSeq:WP_024956973.1, SO:0001217, UniParc:UPI00046ADD0A, UniRef:UniRef100_A0A1V3D4W4, UniRef:UniRef50_J7UNV3, UniRef:UniRef90_A0A854E2T4
contig00003	cds	309591	310715	-	ATCC13637_05785	mviM	putative dehydrogenase	COG:COG0673, COG:R, RefSeq:WP_024956974.1, SO:0001217, UniParc:UPI00046843F0, UniRef:UniRef100_A0A1V3D4W5, UniRef:UniRef50_A0A178XE81, UniRef:UniRef90_J7V500
contig00003	cds	310727	311944	-	ATCC13637_05790	yegT	Putative nucleoside transporter yegT	RefSeq:WP_024956975.1, SO:0001217, UniParc:UPI000469E509, UniRef:UniRef100_A0A1V3D525, UniRef:UniRef50_A0A2I9EBK7, UniRef:UniRef90_M5CKY4
contig00003	cds	311972	313024	-	ATCC13637_05795	ycjR	Sugar phosphate isomerase/epimerase	COG:COG1082, COG:G, RefSeq:WP_024956976.1, SO:0001217, UniParc:UPI00040086C2, UniRef:UniRef100_A0A0M0N852, UniRef:UniRef50_A0A2C5UWR6, UniRef:UniRef90_B8KZD8
contig00003	cds	313120	314127	+	ATCC13637_05800	purR	DNA-binding transcriptional regulator, LacI/PurR family	COG:COG1609, COG:K, RefSeq:WP_024956977.1, SO:0001217, UniParc:UPI000469FF9F, UniRef:UniRef100_A0A0X3R466, UniRef:UniRef50_M5CVQ5, UniRef:UniRef90_M5CVQ5
contig00003	cds	314273	315325	+	ATCC13637_05805	gGDEF	GGDEF domain, diguanylate cyclase (c-di-GMP synthetase) or its enzymatically inactive variants	COG:COG2199, COG:T, RefSeq:WP_024956978.1, SO:0001217, UniParc:UPI00046860B5, UniRef:UniRef100_A0A1V3D5A6, UniRef:UniRef50_A0A2W6GQQ1, UniRef:UniRef90_A0A2W6GQQ1
contig00003	cds	315433	316458	+	ATCC13637_05810	perM	putative PurR-regulated permease PerM	COG:COG0628, COG:R, RefSeq:WP_024956979.1, SO:0001217, UniParc:UPI00046ADC02, UniRef:UniRef100_A0A1V3D4U6, UniRef:UniRef50_A0A0S2GBV9, UniRef:UniRef90_A0A2J0SPT0
contig00003	cds	316621	318363	+	ATCC13637_05815	gGDEF	GGDEF domain, diguanylate cyclase (c-di-GMP synthetase) or its enzymatically inactive variants	COG:COG2199, COG:T, RefSeq:WP_024956980.1, SO:0001217, UniParc:UPI00046907FE, UniRef:UniRef100_A0A1V3D4V0, UniRef:UniRef50_A0A2J0SV70, UniRef:UniRef90_A0A2J0SV70
contig00003	cds	318373	318879	-	ATCC13637_05820	paaI	Acyl-CoA thioesterase PaaI, contains HGG motif	COG:COG2050, COG:Q, RefSeq:WP_024956981.1, SO:0001217, UniParc:UPI0003FE458F, UniRef:UniRef100_A0A0F5ZP48, UniRef:UniRef50_L0MGF1, UniRef:UniRef90_J7VML1
contig00003	cds	318915	319349	-	ATCC13637_05825		DoxX-like protein	RefSeq:WP_024956982.1, SO:0001217, UniParc:UPI0004695DFB, UniRef:UniRef100_A0A1V3D4U7, UniRef:UniRef50_A0A246KWS0, UniRef:UniRef90_A0A2Y9UDC3
contig00003	cds	319634	320065	+	ATCC13637_05830	yzzA	General stress protein 26 (function unknown)	COG:COG3871, COG:S, RefSeq:WP_024956983.1, SO:0001217, UniParc:UPI000469D984, UniRef:UniRef100_A0A1V3D4V1, UniRef:UniRef50_B2FSM7, UniRef:UniRef90_B2FSM7
contig00003	cds	320026	321498	-	ATCC13637_05835		DUF2867 domain-containing protein	RefSeq:WP_024956984.1, SO:0001217, UniParc:UPI0004697D67, UniRef:UniRef100_J7V511, UniRef:UniRef50_B2FSM8, UniRef:UniRef90_B2FSM8
contig00003	cds	321523	321834	-	ATCC13637_05840	arsR	DNA-binding transcriptional regulator, ArsR family	COG:COG0640, COG:K, RefSeq:WP_005408491.1, SO:0001217, UniParc:UPI00017380EE, UniRef:UniRef100_A0A0X3QWA3, UniRef:UniRef50_A0A1E7RRF4, UniRef:UniRef90_M5CKZ2
contig00003	cds	321964	322545	+	ATCC13637_05845		Signal peptide protein	RefSeq:WP_005408492.1, SO:0001217, UniParc:UPI00027A6F50, UniRef:UniRef100_J7VML5, UniRef:UniRef50_A0A1W1GYL1, UniRef:UniRef90_J7VML5
contig00003	cds	322730	323197	+	ATCC13637_05850		DUF2975 domain-containing protein	RefSeq:WP_005408493.1, SO:0001217, UniParc:UPI00027A6F51, UniRef:UniRef100_J7VH80, UniRef:UniRef50_B4SNV7, UniRef:UniRef90_B4SNV7
contig00003	cds	323197	323421	+	ATCC13637_05855	yozG	DNA-binding transcriptional regulator, XRE family	COG:COG3655, COG:K, RefSeq:WP_024956985.1, SO:0001217, UniParc:UPI00046843ED, UniRef:UniRef100_A0A1V3D610, UniRef:UniRef50_B4SNV8, UniRef:UniRef90_B4SNV8
contig00003	cds	323465	325003	+	ATCC13637_05860	tlyC	Hemolysin-related protein, contains CBS domains, UPF0053 family	COG:COG1253, COG:R, RefSeq:WP_024956986.1, SO:0001217, UniParc:UPI000421BAE4, UniRef:UniRef100_A0A1V3D592, UniRef:UniRef50_P0AEC2, UniRef:UniRef90_A0A3Q8FJ51
contig00003	cds	325138	326274	+	ATCC13637_05865	yaeI	putative phosphohydrolase, MPP superfamily	COG:COG1408, COG:R, RefSeq:WP_032963544.1, SO:0001217, UniParc:UPI0004EF4E2B, UniRef:UniRef100_A0A1V3D4T6, UniRef:UniRef50_A0A7Y9NE90, UniRef:UniRef90_J7SXE8
contig00003	cds	326411	327049	-	ATCC13637_05870		Ferric oxidoreductase domain-containing protein	RefSeq:WP_024956988.1, SO:0001217, UniParc:UPI000469B714, UniRef:UniRef100_A0A1V3D524, UniRef:UniRef50_A0A1L9B0N8, UniRef:UniRef90_A0A357N2E5
contig00003	cds	327133	327867	-	ATCC13637_05875		DUF2063 domain-containing protein	RefSeq:WP_024956989.1, SO:0001217, UniParc:UPI0004682E62, UniRef:UniRef100_A0A1V3D4U0, UniRef:UniRef50_B2FSN6, UniRef:UniRef90_A0A1V3D4U0
contig00003	cds	327860	328705	-	ATCC13637_05880		UPF0276 protein	COG:COG3220, COG:S, KEGG:K09930, RefSeq:WP_032963547.1, SO:0001217, UniParc:UPI0004AFF304, UniRef:UniRef100_A0A1V3D559, UniRef:UniRef50_A0A0S2DI38, UniRef:UniRef90_B2FSN7
contig00003	cds	328761	329243	-	ATCC13637_05885		EF hand domain-containing protein	RefSeq:WP_024956991.1, SO:0001217, UniParc:UPI0004699372, UniRef:UniRef100_A0A1V3D4T0, UniRef:UniRef50_S9NZW9, UniRef:UniRef90_B2FSN8
contig00003	cds	329343	329987	-	ATCC13637_05890	doxX	Uncharacterized membrane protein YphA, DoxX/SURF4 family	COG:COG2259, COG:S, RefSeq:WP_024956992.1, SO:0001217, UniParc:UPI00046A1709, UniRef:UniRef100_A0A1V3D4T8, UniRef:UniRef50_A0A087MF20, UniRef:UniRef90_J7SXF0
contig00003	cds	330282	331076	+	ATCC13637_05895	menH	2-succinyl-6-hydroxy-2,4-cyclohexadiene-1-carboxylate synthase MenH and related esterases, alpha/beta hydrolase fold	COG:COG0596, COG:HR, RefSeq:WP_024956993.1, SO:0001217, UniParc:UPI00046907AB, UniRef:UniRef100_A0A1V3D4T9, UniRef:UniRef50_J7VMM5, UniRef:UniRef90_J7VMM5
contig00003	cds	331080	331625	+	ATCC13637_05900		Thioredoxin	RefSeq:WP_024956994.1, SO:0001217, UniParc:UPI0004691A95, UniRef:UniRef100_A0A1V3D503, UniRef:UniRef50_A0A160MZF1, UniRef:UniRef90_A0A1V3D503
contig00003	cds	331683	332423	+	ATCC13637_05905	ompR	DNA-binding response regulator, OmpR family, contains REC and winged-helix (wHTH) domain	COG:COG0745, COG:TK, RefSeq:WP_010483437.1, SO:0001217, UniParc:UPI00029B145C, UniRef:UniRef100_A0A0K2J1U0, UniRef:UniRef50_A0A423P6H5, UniRef:UniRef90_A0A0K2J1U0
contig00003	cds	332420	333733	+	ATCC13637_05910	baeS	Signal transduction histidine kinase	COG:COG0642, COG:T, RefSeq:WP_024956995.1, SO:0001217, UniParc:UPI0004681809, UniRef:UniRef100_A0A1V3D4T4, UniRef:UniRef50_A0A8T9TNC8, UniRef:UniRef90_B2FSP3
contig00003	cds	333817	334830	+	ATCC13637_05915		Lipoprotein	RefSeq:WP_024956996.1, SO:0001217, UniParc:UPI0004680B26, UniRef:UniRef100_A0A1V3D601, UniRef:UniRef50_J7SXF2, UniRef:UniRef90_J7SXF2
contig00003	cds	334909	336168	+	ATCC13637_05920		MFS domain-containing protein	RefSeq:WP_024956997.1, SO:0001217, UniParc:UPI0004689D79, UniRef:UniRef100_A0A1V3D585, UniRef:UniRef50_K9D933, UniRef:UniRef90_J7VMN0
contig00003	cds	336173	337120	-	ATCC13637_05925	uRH1	Inosine-uridine nucleoside N-ribohydrolase	COG:COG1957, COG:F, RefSeq:WP_024956998.1, SO:0001217, UniParc:UPI00046A8E28, UniRef:UniRef100_A0A1V3D4S1, UniRef:UniRef50_A0A7S3L5G3, UniRef:UniRef90_B8KZB9
contig00003	cds	337242	337604	+	ATCC13637_05930		Transmembrane protein	SO:0001217, UniRef:UniRef50_J7UNX7, UniRef:UniRef90_J7UNX7
contig00003	cds	337676	338395	-	ATCC13637_05935	gntR	DNA-binding transcriptional regulator, GntR family	COG:COG1802, COG:K, RefSeq:WP_024957000.1, SO:0001217, UniParc:UPI00046A0062, UniRef:UniRef100_A0A0X3QW85, UniRef:UniRef50_A0A3S0BE16, UniRef:UniRef90_B8KZB7
contig00003	cds	338501	339868	-	ATCC13637_05940		UIT1 family transporter	RefSeq:WP_005408510.1, SO:0001217, UniParc:UPI00021E13F0, UniRef:UniRef100_A0A1V3D4R9, UniRef:UniRef50_A0A259Y3M2, UniRef:UniRef90_A0A699YK99
contig00003	cds	339973	340893	-	ATCC13637_05945	mdcH	malonate decarboxylase subunit epsilon	RefSeq:WP_024957001.1, SO:0001217, UniParc:UPI000469C023, UniRef:UniRef100_A0A1V3D4S8, UniRef:UniRef50_M5CUW1, UniRef:UniRef90_A0A6B8GMK7
contig00003	cds	340890	341705	-	ATCC13637_05950	mdcB	triphosphoribosyl-dephospho-CoA synthase MdcB	COG:COG1767, COG:H, EC:2.4.2.52, KEGG:K13930, RefSeq:WP_077684430.1, SO:0001217, UniParc:UPI0004B21811, UniRef:UniRef100_A0A7G7PRR6, UniRef:UniRef50_A0A6C1B722, UniRef:UniRef90_A0A6B8J0V1
contig00003	cds	341741	342382	-	ATCC13637_05955	mdcG	malonate decarboxylase holo-[acyl-carrier-protein] synthase	RefSeq:WP_024957003.1, SO:0001217, UniParc:UPI00046A7B2E, UniRef:UniRef100_A0A1V3D4Z7, UniRef:UniRef50_A0A0E3YQT3, UniRef:UniRef90_A0A7D0IWB3
contig00003	cds	342375	343085	-	ATCC13637_05960	mdcE	biotin-independent malonate decarboxylase subunit gamma	SO:0001217, UniRef:UniRef50_A0A4V1N0T2, UniRef:UniRef90_UPI000C1583CD
contig00003	cds	343082	343990	-	ATCC13637_05965	mdcD	biotin-independent malonate decarboxylase subunit beta	COG:COG0777, COG:I, RefSeq:WP_024957005.1, SO:0001217, UniParc:UPI000468615B, UniRef:UniRef100_A0A1V3D4S6, UniRef:UniRef50_G0ABH6, UniRef:UniRef90_M5CKG1
contig00003	cds	343987	344307	-	ATCC13637_05970	mdcC	malonate decarboxylase acyl carrier protein	GO:0000036, GO:0005737, RefSeq:WP_005408516.1, SO:0001217, UniParc:UPI0001737CF1, UniRef:UniRef100_B2FSQ5, UniRef:UniRef50_B4SNX3, UniRef:UniRef90_B2FSQ5
contig00003	cds	344318	345961	-	ATCC13637_05975	mdcA	malonate decarboxylase subunit alpha	COG:COG4670, COG:I, RefSeq:WP_024957006.1, SO:0001217, UniParc:UPI000467F62B, UniRef:UniRef100_A0A1V3D579, UniRef:UniRef50_O06924, UniRef:UniRef90_B8KZA9
contig00003	cds	346152	348344	-	ATCC13637_05980	fhuE	Outer membrane receptor for ferric coprogen and ferric-rhodotorulic acid	COG:COG4773, COG:P, RefSeq:WP_024957007.1, SO:0001217, UniParc:UPI000468AC97, UniRef:UniRef100_A0A1V3D4Q8, UniRef:UniRef50_A0A1H7YN30, UniRef:UniRef90_B4SNX5
contig00003	cds	348700	350388	-	ATCC13637_05985	mqo	malate dehydrogenase (quinone)	COG:COG0579, COG:G, EC:1.1.5.4, GO:0006099, GO:0008924, GO:0052589, KEGG:K00116, RefSeq:WP_024957008.1, SO:0001217, UniParc:UPI000469E280, UniRef:UniRef100_A0A1V3D4S3, UniRef:UniRef50_B2FSQ8, UniRef:UniRef90_B2FSQ8
contig00003	cds	350618	351064	-	ATCC13637_05990	mnaT	L-amino acid N-acyltransferase MnaT	COG:COG1247, COG:E, RefSeq:WP_024957009.1, SO:0001217, UniParc:UPI000468189F, UniRef:UniRef100_A0A1V3D539, UniRef:UniRef50_J7SXF8, UniRef:UniRef90_J7SXF8
contig00003	cds	351234	352139	-	ATCC13637_05995	lysR	DNA-binding transcriptional regulator, LysR family	COG:COG0583, COG:K, RefSeq:WP_005412604.1, SO:0001217, UniParc:UPI0001737CF7, UniRef:UniRef100_A0A0R0BE46, UniRef:UniRef50_A0A0U5DBH3, UniRef:UniRef90_A0A0U5DBH3
contig00003	cds	352279	352914	+	ATCC13637_06000	argO	Arginine exporter protein ArgO	COG:COG1279, COG:E, RefSeq:WP_005408523.1, SO:0001217, UniParc:UPI0001737CF8, UniRef:UniRef100_M5CVV9, UniRef:UniRef50_F4GSZ0, UniRef:UniRef90_M5CVV9
contig00003	cds	353082	355049	+	ATCC13637_06005		Peptidase-S9 domain-containing protein	RefSeq:WP_024957010.1, SO:0001217, UniParc:UPI0004681CEC, UniRef:UniRef100_A0A1V3D4S5, UniRef:UniRef50_J7V544, UniRef:UniRef90_J7V544
contig00003	cds	355105	356859	-	ATCC13637_06010	pTR2	Dipeptide/tripeptide permease	COG:COG3104, COG:E, RefSeq:WP_012479435.1, SO:0001217, UniParc:UPI0001737CF9, UniRef:UniRef100_A0A1V3D4Y6, UniRef:UniRef50_M5CWK9, UniRef:UniRef90_M5CWK9
contig00004	cds	670	2085	+	ATCC13637_06015	roxA	Ribosomal protein L16 Arg81 hydroxylase, contains JmjC domain	COG:COG2850, COG:J, EC:1.14.11.47, KEGG:K18850, RefSeq:WP_038645462.1, SO:0001217, UniParc:UPI0004EF52EE, UniRef:UniRef100_UPI0004EF52EE, UniRef:UniRef50_M5D043, UniRef:UniRef90_M5D043
contig00004	cds	2094	2990	+	ATCC13637_06020	elaA	putative N-acyltransferase, GNAT family	COG:COG2153, COG:R, RefSeq:WP_024956655.1, SO:0001217, UniParc:UPI000469B866, UniRef:UniRef100_A0A1V3DBR2, UniRef:UniRef50_J7VBP4, UniRef:UniRef90_J7VBP4
contig00004	cds	3177	6008	+	ATCC13637_06025	sucA	2-oxoglutarate dehydrogenase E1 component	COG:C, COG:COG0567, RefSeq:WP_005410271.1, SO:0001217, UniParc:UPI0001738620, UniRef:UniRef100_A0A1V3DBQ4, UniRef:UniRef50_A0A2W5ABV6, UniRef:UniRef90_A0A023Y1U5
contig00004	cds	6049	7251	+	ATCC13637_06030	sucB	dihydrolipoyllysine-residue succinyltransferase	COG:C, COG:COG0508, RefSeq:WP_005410272.1, SO:0001217, UniParc:UPI0001738621, UniRef:UniRef100_A0A0M0NEF9, UniRef:UniRef50_A0A7C9P9A9, UniRef:UniRef90_A0A7H1AQN8
contig00004	cds	7315	8751	+	ATCC13637_06035	lpdA	dihydrolipoyl dehydrogenase	COG:C, COG:COG1249, EC:1.8.1.4, KEGG:K00382, RefSeq:WP_005410273.1, SO:0001217, UniParc:UPI0001738622, UniRef:UniRef100_A0A0M0NEC4, UniRef:UniRef50_G8Q3B3, UniRef:UniRef90_A0A0M0NEC4
contig00004	cds	8865	9113	-	ATCC13637_06040		Ricin B-type lectin domain-containing protein	RefSeq:WP_032963312.1, SO:0001217, UniParc:UPI0004EF519D, UniRef:UniRef100_A0A1V3DBQ6, UniRef:UniRef50_A0A0L8AEH8, UniRef:UniRef90_A0A0R0AS93
contig00004	cds	9110	9322	-	ATCC13637_06045		Transmembrane protein	RefSeq:WP_010486834.1, SO:0001217, UniParc:UPI00021E0B39, UniRef:UniRef100_A0A0K2IY58, UniRef:UniRef50_G8NZG3, UniRef:UniRef90_A0A0M1EV34
contig00004	cds	9491	11080	-	ATCC13637_06050	phoD	Phosphodiesterase/alkaline phosphatase D	COG:COG3540, COG:P, RefSeq:WP_012480785.1, SO:0001217, UniParc:UPI0001738624, UniRef:UniRef100_A0A1V3DBR9, UniRef:UniRef50_A0A1Z2LLI4, UniRef:UniRef90_A0A1Z2LLI4
contig00004	cds	11080	13323	-	ATCC13637_06055	cirA	Outer membrane receptor protein, Fe transport	COG:COG1629, COG:P, RefSeq:WP_024956653.1, SO:0001217, UniParc:UPI00046946FB, UniRef:UniRef100_A0A1V3DBR1, UniRef:UniRef50_J7VUF1, UniRef:UniRef90_J7VUF1
contig00004	cds	13497	14927	-	ATCC13637_06060	dnaB	replicative DNA helicase	COG:COG0305, COG:L, RefSeq:WP_005410278.1, SO:0001217, UniParc:UPI0001738626, UniRef:UniRef100_A0A0M0NEB9, UniRef:UniRef50_A0A1Y6HC41, UniRef:UniRef90_A0A1Y6HC41
contig00004	cds	15245	15805	-	ATCC13637_06065	ssuE	NAD(P)H-dependent FMN reductase	COG:C, COG:COG0431, KEGG:K19784, RefSeq:WP_024956652.1, SO:0001217, UniParc:UPI00046881A2, UniRef:UniRef100_A0A1V3DCL1, UniRef:UniRef50_A0A2Z7C891, UniRef:UniRef90_A0A0M0NEC2
contig00004	cds	15872	17815	-	ATCC13637_06070	asnB	asparagine synthase (glutamine-hydrolyzing)	COG:COG0367, COG:E, EC:6.3.5.4, KEGG:K01953, RefSeq:WP_024956651.1, SO:0001217, UniParc:UPI00046A572D, UniRef:UniRef100_A0A1V3DBS2, UniRef:UniRef50_A0A6V7CMY8, UniRef:UniRef90_A0A7G7PTZ1
contig00004	cds	17819	20098	-	ATCC13637_06075	acoA	TPP-dependent pyruvate or acetoin dehydrogenase subunit alpha	COG:C, COG:COG1071, RefSeq:WP_012480788.1, SO:0001217, UniParc:UPI0001738629, UniRef:UniRef100_A0A1V3DBR3, UniRef:UniRef50_A0A378T5U7, UniRef:UniRef90_J7SZ52
contig00004	cds	20161	20817	-	ATCC13637_06080	gstA	Glutathione S-transferase	COG:COG0625, COG:O, RefSeq:WP_005410282.1, SO:0001217, UniParc:UPI000173865F, UniRef:UniRef100_A0A0M0NIW7, UniRef:UniRef50_B8L4Q0, UniRef:UniRef90_B8L4Q0
contig00004	cds	20994	21536	-	ATCC13637_06085	rimL	Protein N-acetyltransferase, RimJ/RimL family	COG:COG1670, COG:JO, RefSeq:WP_005410283.1, SO:0001217, UniParc:UPI0001738660, UniRef:UniRef100_A0A0M0NEQ5, UniRef:UniRef50_A0A246I9U5, UniRef:UniRef90_A0A246I9U5
contig00004	cds	21660	22502	-	ATCC13637_06090	ycfJ	Uncharacterized conserved protein YcfJ, contains glycine zipper 2TM domain	COG:COG3134, COG:S, RefSeq:WP_005410284.1, SO:0001217, UniParc:UPI0001738661, UniRef:UniRef100_A0A699Y2H3, UniRef:UniRef50_A0A0Q5H4J2, UniRef:UniRef90_A0A1Z2LR10
contig00004	cds	22666	22884	+	ATCC13637_06095		Transmembrane protein	RefSeq:WP_005410285.1, SO:0001217, UniParc:UPI0001738662, UniRef:UniRef100_A0A0F5ZN29, UniRef:UniRef50_B4SPS4, UniRef:UniRef90_B4SPS4
contig00004	cds	22881	23654	+	ATCC13637_06100	tatD	3'->5' ssDNA/RNA exonuclease TatD	COG:COG0084, COG:N, EC:3.1.21.-, KEGG:K03424, RefSeq:WP_024956650.1, SO:0001217, UniParc:UPI00046A029D, UniRef:UniRef100_UPI00046A029D, UniRef:UniRef50_A0A7C9LNI6, UniRef:UniRef90_M5CNK6
contig00004	cds	23689	24513	-	ATCC13637_06105	tcdA	tRNA A37 threonylcarbamoyladenosine dehydratase	COG:COG1179, COG:J, RefSeq:WP_024956649.1, SO:0001217, UniParc:UPI000467F3BF, UniRef:UniRef100_A0A1V3DBR7, UniRef:UniRef50_A0A7V7KU95, UniRef:UniRef90_A0A0U5HYX5
contig00004	cds	24594	25028	+	ATCC13637_06110	cytC556	Cytochrome c556	COG:C, COG:COG3909, RefSeq:WP_024956648.1, SO:0001217, UniParc:UPI000468EFF2, UniRef:UniRef100_A0A1V3DBV7, UniRef:UniRef50_B2FLE8, UniRef:UniRef90_B2FLE8
contig00004	cds	25165	25659	+	ATCC13637_06115		Rick-17kDa-Anti domain-containing protein	RefSeq:WP_005410289.1, SO:0001217, UniParc:UPI0001738666, UniRef:UniRef100_A0A0J8Q0H4, UniRef:UniRef50_D2U8D1, UniRef:UniRef90_A0A023Y2H0
contig00004	ncRNA-region	25680	26081	-			cspA thermoregulator	RFAM:RF01766, SO:0002168
contig00004	cds	25733	25942	-	ATCC13637_06120	cspC	Cold shock protein, CspA family	COG:COG1278, COG:K, KEGG:K03704, RefSeq:WP_005410290.1, SO:0001217, UniParc:UPI0001738667, UniRef:UniRef100_A0A0M0NEP9, UniRef:UniRef50_Q46051, UniRef:UniRef90_D2U8D0
contig00004	cds	26179	26664	+	ATCC13637_06125	yqgC	DUF456 domain-containing protein	COG:COG2839, COG:S, RefSeq:WP_005410291.1, SO:0001217, UniParc:UPI00027A721D, UniRef:UniRef100_J7SZ55, UniRef:UniRef50_B4SPT0, UniRef:UniRef90_B4SPT0
contig00004	cds	26784	27938	+	ATCC13637_06130	pldA	Outer membrane phospholipase A	COG:COG2829, COG:M, RefSeq:WP_005413953.1, SO:0001217, UniParc:UPI0001738669, UniRef:UniRef100_A0A0M0NEA9, UniRef:UniRef50_G7UN75, UniRef:UniRef90_T5KQL2
contig00004	cds	27938	28279	+	ATCC13637_06135	arsC	arsenate reductase (glutaredoxin)	COG:COG1393, COG:P, RefSeq:WP_024956646.1, SO:0001217, UniParc:UPI000468A62B, UniRef:UniRef100_A0A1V3DBT0, UniRef:UniRef50_B2FLF3, UniRef:UniRef90_B2FLF3
contig00004	cds	28468	29103	-	ATCC13637_06140	gstA	Glutathione S-transferase	COG:COG0625, COG:O, RefSeq:WP_024956645.1, SO:0001217, UniParc:UPI0004698AEB, UniRef:UniRef100_A0A1V3DBS3, UniRef:UniRef50_B8L9I6, UniRef:UniRef90_B8L9I6
contig00004	cds	29162	29500	-	ATCC13637_06145		Lipoprotein	RefSeq:WP_005410295.1, SO:0001217, UniParc:UPI00027A7221, UniRef:UniRef100_A0A0M0NEE2, UniRef:UniRef50_B4SPT4, UniRef:UniRef90_A0A0M1EJ27
contig00004	cds	29627	31144	-	ATCC13637_06150	ttdA	Tartrate dehydratase alpha subunit/Fumarate hydratase class I, N-terminal domain	COG:C, COG:COG1951, RefSeq:WP_024956644.1, SO:0001217, UniParc:UPI00046A69A1, UniRef:UniRef100_A0A1V3DBS6, UniRef:UniRef50_A0A378WCB7, UniRef:UniRef90_B8L9I4
contig00004	cds	31291	32175	+	ATCC13637_06155	rpoE	DNA-directed RNA polymerase specialized sigma subunit, sigma24 family	COG:COG1595, COG:K, KEGG:K03088, RefSeq:WP_024956643.1, SO:0001217, UniParc:UPI000468E220, UniRef:UniRef100_A0A1V3DBS5, UniRef:UniRef50_A0A1Y1JDY3, UniRef:UniRef90_B4SPT6
contig00004	cds	32874	33326	+	ATCC13637_06160	yciW	Alkylhydroperoxidase family enzyme, contains CxxC motif	COG:COG2128, COG:P, RefSeq:WP_005413960.1, SO:0001217, UniParc:UPI000173866F, UniRef:UniRef100_A0A0U5HS39, UniRef:UniRef50_E6WTV2, UniRef:UniRef90_J7VNX7
contig00004	cds	33566	35437	+	ATCC13637_06165	mdlB	ABC-type multidrug transport system, ATPase and permease component	COG:COG1132, COG:V, RefSeq:WP_024956642.1, SO:0001217, UniParc:UPI000469F490, UniRef:UniRef100_A0A1V3DBU7, UniRef:UniRef50_A0A1H2BAB9, UniRef:UniRef90_M5CNL5
contig00004	cds	35518	36297	+	ATCC13637_06170	fpr	Flavodoxin/ferredoxin--NADP reductase	COG:C, COG:COG1018, RefSeq:WP_005410300.1, SO:0001217, UniParc:UPI0001738671, UniRef:UniRef100_A0A0M0NED6, UniRef:UniRef50_X5EQX8, UniRef:UniRef90_B8L9H9
contig00004	cds	36374	36853	-	ATCC13637_06175	btuE	Thioredoxin/glutathione peroxidase BtuE, reduces lipid peroxides	COG:COG0386, COG:VI, EC:1.11.1.9, KEGG:K00432, RefSeq:WP_005413962.1, SO:0001217, UniParc:UPI0001738672, UniRef:UniRef100_A0A0U5HPK0, UniRef:UniRef50_M5CP36, UniRef:UniRef90_M5CP36
contig00004	cds	36984	39152	+	ATCC13637_06180	dcp	Zn-dependent oligopeptidase, M3 family	COG:COG0339, COG:O, EC:3.4.15.5, KEGG:K01284, RefSeq:WP_024956641.1, SO:0001217, UniParc:UPI000468E107, UniRef:UniRef100_A0A1V3DCN7, UniRef:UniRef50_A0A0K2ZMF8, UniRef:UniRef90_A0A0U5DMT6
contig00004	cds	39355	40116	-	ATCC13637_06185		GNAT-C domain-containing protein	RefSeq:WP_024956640.1, SO:0001217, UniParc:UPI0004680CAA, UniRef:UniRef100_A0A1V3DBU2, UniRef:UniRef50_B2FLG3, UniRef:UniRef90_B2FLG3
contig00004	cds	40259	41374	-	ATCC13637_06190	cfa	cyclopropane fatty acyl phospholipid synthase	COG:COG2230, COG:I, RefSeq:WP_012480799.1, SO:0001217, UniParc:UPI0001738675, UniRef:UniRef100_A0A0U5HS46, UniRef:UniRef50_A0A7S6SJG1, UniRef:UniRef90_B8L9H6
contig00004	cds	41394	42275	-	ATCC13637_06195		DUF3298 domain-containing protein	RefSeq:WP_024956639.1, SO:0001217, UniParc:UPI00046AE44A, UniRef:UniRef100_A0A1V3DBT1, UniRef:UniRef50_A0A0A6U9L7, UniRef:UniRef90_J7UVS5
contig00004	cds	42313	42615	-	ATCC13637_06200	yidJ	putative acetyltransferase, GNAT superfamily	COG:COG2388, COG:R, RefSeq:WP_005410305.1, SO:0001217, UniParc:UPI00017386AB, UniRef:UniRef100_A0A0F5ZQ53, UniRef:UniRef50_A0A0S2DVJ2, UniRef:UniRef90_A0A1W1GU39
contig00004	cds	42771	42986	+	ATCC13637_06205		TetR-C-6 domain-containing protein	RefSeq:WP_005410306.1, SO:0001217, UniParc:UPI00017386AC, UniRef:UniRef100_A0A0M0NED2, UniRef:UniRef50_A0A0M0P203, UniRef:UniRef90_A0A0M0NED2
contig00004	cds	43042	43668	-	ATCC13637_06210		Rhomboid domain-containing protein	RefSeq:WP_005410307.1, SO:0001217, UniParc:UPI00017386AD, UniRef:UniRef100_A0A0M0NE94, UniRef:UniRef50_D2UDL0, UniRef:UniRef90_A0A0R0BF33
contig00004	cds	43676	45241	-	ATCC13637_06215	pTR2	Dipeptide/tripeptide permease	COG:COG3104, COG:E, RefSeq:WP_024956638.1, SO:0001217, UniParc:UPI00046AD4AD, UniRef:UniRef100_A0A1V3DBV0, UniRef:UniRef50_A0A091AU09, UniRef:UniRef90_M5D1V3
contig00004	cds	45318	46253	+	ATCC13637_06220		Endo/exonuclease/phosphatase domain-containing protein	SO:0001217, UniRef:UniRef50_A0A0S1AZ90, UniRef:UniRef90_T5KUP5
contig00004	cds	46372	46983	-	ATCC13637_06225	sodA	Superoxide dismutase	COG:COG0605, COG:P, RefSeq:WP_005410310.1, SO:0001217, UniParc:UPI00017386B0, UniRef:UniRef100_A0A0H2QJF1, UniRef:UniRef50_P53642, UniRef:UniRef90_A0A0H2QJF1
contig00004	cds	47205	47657	+	ATCC13637_06230		Guanyl-specific ribonuclease Sa	COG:COG4290, COG:F, RefSeq:WP_005410311.1, SO:0001217, UniParc:UPI00017386B1, UniRef:UniRef100_A0A1V3DCR0, UniRef:UniRef50_A0A291A795, UniRef:UniRef90_A0A0U5I2K9
contig00004	cds	47657	48070	+	ATCC13637_06235		Barstar domain-containing protein	RefSeq:WP_005410312.1, SO:0001217, UniParc:UPI00017386B2, UniRef:UniRef100_A0A1V3DBV5, UniRef:UniRef50_B4SPV1, UniRef:UniRef90_B4SPV1
contig00004	cds	48173	49939	-	ATCC13637_06240		Transmembrane repetitive protein	RefSeq:WP_024956636.1, SO:0001217, UniParc:UPI000468BC29, UniRef:UniRef100_A0A1V3DBU0, UniRef:UniRef50_B4SPV2, UniRef:UniRef90_J7VNZ1
contig00004	cds	49950	50549	-	ATCC13637_06245	nfuA	NfuA family Fe-S biogenesis protein	BlastRules:WP_005410314, BlastRules:WP_009874494, BlastRules:WP_011091592, BlastRules:WP_011126831, BlastRules:WP_011283110, BlastRules:WP_011672727, BlastRules:WP_011737804, BlastRules:WP_041943809, COG:COG0694, COG:O, GO:0005506, GO:0016226, GO:0051539, GO:0051604, RefSeq:WP_005410314.1, SO:0001217, UniParc:UPI00017386B4, UniRef:UniRef100_B2FM87, UniRef:UniRef50_Q9PAB5, UniRef:UniRef90_B2FM87
contig00004	cds	50640	50990	+	ATCC13637_06250	phhB	4a-hydroxytetrahydrobiopterin dehydratase	COG:COG2154, COG:H, EC:4.2.1.96, GO:0006729, GO:0008124, RefSeq:WP_005410315.1, SO:0001217, UniParc:UPI00018FEA0F, UniRef:UniRef100_A0A0M0NEN7, UniRef:UniRef50_B4SPV4, UniRef:UniRef90_B4SPV4
contig00004	cds	50987	51403	+	ATCC13637_06255	tonB	Periplasmic protein TonB, links inner and outer membranes	COG:COG0810, COG:M, RefSeq:WP_024956635.1, SO:0001217, UniParc:UPI00046AD217, UniRef:UniRef100_A0A1V3DBU5, UniRef:UniRef50_B4SPV5, UniRef:UniRef90_B4SPV5
contig00004	cds	51502	52311	+	ATCC13637_06260	zupT	zinc transporter ZupT	COG:COG0428, COG:P, GO:0005886, GO:0006829, GO:0046873, RefSeq:WP_024956634.1, SO:0001217, UniParc:UPI00046969EC, UniRef:UniRef100_A0A1V3DBZ0, UniRef:UniRef50_Q9K1H6, UniRef:UniRef90_B4SPV6
contig00004	cds	52722	53855	-	ATCC13637_06265	rluA	Pseudouridine synthase RluA, 23S rRNA- or tRNA-specific	COG:COG0564, COG:J, EC:5.4.99.24, KEGG:K06179, SO:0001217, UniRef:UniRef50_A0A0S2FA50, UniRef:UniRef90_B8L9G1
contig00004	cds	54104	57391	+	ATCC13637_06270	rne	ribonuclease E	COG:COG1530, COG:J, RefSeq:WP_024956633.1, SO:0001217, UniParc:UPI00046AFF6A, UniRef:UniRef100_A0A1V3DBW4, UniRef:UniRef50_B2FM92, UniRef:UniRef90_J7UVU1
contig00004	cds	57606	58490	-	ATCC13637_06275	elsH	Metal-dependent hydrolase, endonuclease/exonuclease/phosphatase family	COG:COG3568, COG:R, RefSeq:WP_024956632.1, SO:0001217, UniParc:UPI0004681ED9, UniRef:UniRef100_A0A1V3DC24, UniRef:UniRef50_J7VBU5, UniRef:UniRef90_J7VBU5
contig00004	cds	58493	61660	-	ATCC13637_06280	gDB1	Glycogen debranching enzyme (alpha-1,6-glucosidase)	COG:COG3408, COG:G, RefSeq:WP_024956631.1, SO:0001217, UniParc:UPI0004687F7A, UniRef:UniRef100_A0A1V3DCR3, UniRef:UniRef50_A0A1J1E9L7, UniRef:UniRef90_J7SZ65
contig00004	cds	61657	62493	-	ATCC13637_06285	ugpE	ABC-type glycerol-3-phosphate transport system, permease component	COG:COG0395, COG:G, RefSeq:WP_005410322.1, SO:0001217, UniParc:UPI00017386BC, UniRef:UniRef100_A0A0M0NE78, UniRef:UniRef50_V4PP66, UniRef:UniRef90_B8L9F5
contig00004	cds	62490	63371	-	ATCC13637_06290	ugpA	ABC-type sugar transport system, permease component	COG:COG1175, COG:G, RefSeq:WP_005410323.1, SO:0001217, UniParc:UPI00017386F4, UniRef:UniRef100_A0A0H2QIU1, UniRef:UniRef50_A0A534EHQ7, UniRef:UniRef90_M5CPR5
contig00004	cds	63368	64708	-	ATCC13637_06295	ugpB	ABC-type glycerol-3-phosphate transport system, periplasmic component	COG:COG1653, COG:G, RefSeq:WP_024956630.1, SO:0001217, UniParc:UPI00046A75CB, UniRef:UniRef100_A0A1V3DBU8, UniRef:UniRef50_J7UVU7, UniRef:UniRef90_J7UVU7
contig00004	cds	64713	66317	-	ATCC13637_06300		Endo-beta-1,2-glucanase, glucoamylase superfamily	COG:COG5368, COG:G, RefSeq:WP_024956629.1, SO:0001217, UniParc:UPI0002F3F931, UniRef:UniRef100_A0A0U5DG84, UniRef:UniRef50_D2UAB6, UniRef:UniRef90_A0A4Q1CYA6
contig00004	cds	66565	69645	-	ATCC13637_06305		TonB-dep-Rec domain-containing protein	RefSeq:WP_024956628.1, SO:0001217, UniParc:UPI00046927FE, UniRef:UniRef100_A0A1V3DBU9, UniRef:UniRef50_A0A4S3KSD5, UniRef:UniRef90_A0A2W6GR62
contig00004	cds	69722	70744	-	ATCC13637_06310	purR	DNA-binding transcriptional regulator, LacI/PurR family	COG:COG1609, COG:K, SO:0001217, UniParc:UPI00027A72DF, UniRef:UniRef100_J7VUJ8, UniRef:UniRef50_A0A1J1E666, UniRef:UniRef90_B4SPW6
contig00004	cds	70909	71184	-	ATCC13637_06315	bolA	DNA-binding global transcriptional regulator BolA, affects cell shape, cell division and biofilm formation	COG:COG0271, COG:KT, SO:0001217, UniParc:UPI00017386F9, UniRef:UniRef100_A0A0U5DM30, UniRef:UniRef50_A0A1F6U2S8, UniRef:UniRef90_A0A0M0P2D3
contig00004	cds	71181	71480	-	ATCC13637_06320	yciI	YciI family protein	COG:COG2350, COG:QR, RefSeq:WP_005410329.1, SO:0001217, UniParc:UPI00017386FA, UniRef:UniRef100_A0A0M0NE76, UniRef:UniRef50_H5V545, UniRef:UniRef90_A0A2J0TWZ6
contig00004	cds	71852	72757	+	ATCC13637_06325	scpA	Chromatin segregation and condensation protein Rec8/ScpA/Scc1, kleisin family	COG:COG1354, COG:L, RefSeq:WP_005410330.1, SO:0001217, UniParc:UPI00027A72E0, UniRef:UniRef100_A0A0M0NEL7, UniRef:UniRef50_Q9PAP4, UniRef:UniRef90_A0A0R0ABY5
contig00004	cds	72771	73646	+	ATCC13637_06330	scpB	SMC-Scp complex subunit ScpB	COG:COG1386, COG:K, RefSeq:WP_005410331.1, SO:0001217, UniParc:UPI00017386FC, UniRef:UniRef100_A0A0U5HU59, UniRef:UniRef50_A0A2P1PP36, UniRef:UniRef90_A0A2G7RSW9
contig00004	cds	73639	75270	+	ATCC13637_06335		Pseudouridylate synthase	RefSeq:WP_024956627.1, SO:0001217, UniParc:UPI000469B096, UniRef:UniRef100_A0A1V3DBY7, UniRef:UniRef50_Q8P8M6, UniRef:UniRef90_B8L9E5
contig00004	cds	75387	76175	-	ATCC13637_06340	adaA	Methylphosphotriester-DNA--protein-cysteine methyltransferase (N-terminal fragment of Ada), contains Zn-binding and two AraC-type DNA-binding domains	COG:COG2169, COG:L, RefSeq:WP_024956626.1, SO:0001217, UniParc:UPI000468A0DE, UniRef:UniRef100_A0A1V3DBW3, UniRef:UniRef50_K2IZR4, UniRef:UniRef90_J7VP06
contig00004	cds	76266	77393	+	ATCC13637_06345	araJ	putative arabinose efflux permease AraJ, MFS family	COG:COG2814, COG:G, RefSeq:WP_024956625.1, SO:0001217, UniParc:UPI00046A9CF5, UniRef:UniRef100_A0A1V3DBW8, UniRef:UniRef50_J7UVV6, UniRef:UniRef90_J7UVV6
contig00004	cds	77489	77674	+	ATCC13637_06350		hypothetical protein	RefSeq:WP_231910792.1, SO:0001217, UniParc:UPI0004B30A7C, UniRef:UniRef100_UPI001EEF8704, UniRef:UniRef50_UPI001EEF8704, UniRef:UniRef90_UPI001EEF8704
contig00004	cds	77762	78196	-	ATCC13637_06355		DUF3617 domain-containing protein	RefSeq:WP_024956624.1, SO:0001217, UniParc:UPI00046A7BE4, UniRef:UniRef100_A0A1V3DBW6, UniRef:UniRef50_D2UA57, UniRef:UniRef90_B4SPX6
contig00004	cds	78300	79106	-	ATCC13637_06360	nit2	amidohydrolase	COG:C, COG:COG0388, RefSeq:WP_024956623.1, SO:0001217, UniParc:UPI000469ADB7, UniRef:UniRef100_A0A1V3DBV9, UniRef:UniRef50_A0A0U5FE97, UniRef:UniRef90_A0A0U5DLV8
contig00004	cds	79121	80269	-	ATCC13637_06365	aspB	Aspartate/methionine/tyrosine aminotransferase	COG:COG0436, COG:E, EC:2.6.1.88, KEGG:K14287, RefSeq:WP_024956622.1, SO:0001217, UniParc:UPI00046A41C8, UniRef:UniRef100_A0A1V3DC10, UniRef:UniRef50_A0A0N0GP90, UniRef:UniRef90_A0A0U5DM07
contig00004	cds	80457	81086	+	ATCC13637_06370	ccmA	heme ABC exporter ATP-binding protein CcmA	COG:COG4133, COG:O, RefSeq:WP_005413987.1, SO:0001217, UniParc:UPI0001738704, UniRef:UniRef100_A0A0M0NE65, UniRef:UniRef50_Q9PAP0, UniRef:UniRef90_A0A0H2QJC7
contig00004	cds	81083	81778	+	ATCC13637_06375	ccmB	heme exporter protein CcmB	COG:COG2386, COG:O, RefSeq:WP_005410340.1, SO:0001217, UniParc:UPI0001738705, UniRef:UniRef100_A0A0M0NEL3, UniRef:UniRef50_A0A5C7R9L4, UniRef:UniRef90_A0A0M0NEL3
contig00004	cds	81822	82592	+	ATCC13637_06380	ccmC	ABC-type transport system involved in cytochrome c biogenesis, permease component	COG:COG0755, COG:O, RefSeq:WP_024956621.1, SO:0001217, UniParc:UPI000468CF9B, UniRef:UniRef100_A0A1V3DC61, UniRef:UniRef50_A0A1L2AZ67, UniRef:UniRef90_A0A1S2B2L7
contig00004	cds	82589	82777	+	ATCC13637_06385	ccmD	Heme exporter protein D	RefSeq:WP_005413988.1, SO:0001217, UniParc:UPI0001738707, UniRef:UniRef100_A0A1V3DCT9, UniRef:UniRef50_A0A3S7KGV4, UniRef:UniRef90_A0A1V3DCT9
contig00004	cds	82774	83235	+	ATCC13637_06390	ccmE	cytochrome c maturation protein CcmE	COG:CO, COG:COG2332, GO:0005886, GO:0017003, GO:0017004, GO:0020037, GO:0046872, RefSeq:WP_005413989.1, SO:0001217, UniParc:UPI0002B8B6E3, UniRef:UniRef100_A0A0U5IHG8, UniRef:UniRef50_B4SPY3, UniRef:UniRef90_B4SPY3
contig00004	cds	83236	85155	+	ATCC13637_06395	ccmF	Cytochrome c biogenesis protein CcmF	COG:CO, COG:COG1138, RefSeq:WP_038645444.1, SO:0001217, UniParc:UPI0004EF5904, UniRef:UniRef100_A0A1V3DBX0, UniRef:UniRef50_A0A536ZCL3, UniRef:UniRef90_B8L9D6
contig00004	cds	85164	85781	+	ATCC13637_06400	trxA	Thiol-disulfide isomerase or thioredoxin	COG:COG0526, COG:O, RefSeq:WP_005410345.1, SO:0001217, UniParc:UPI00027A72E8, UniRef:UniRef100_A0A0M0NEL1, UniRef:UniRef50_A0A1J1E9G5, UniRef:UniRef90_B2FMB8
contig00004	cds	85786	86235	+	ATCC13637_06405	nrfF	Cytochrome c-type biogenesis protein CcmH/NrfF	COG:CO, COG:COG3088, RefSeq:WP_005413991.1, SO:0001217, UniParc:UPI0001738743, UniRef:UniRef100_A0A0X3R4V1, UniRef:UniRef50_B8L9D4, UniRef:UniRef90_B8L9D4
contig00004	cds	86229	87218	+	ATCC13637_06410	nrfG	Cytochrome c-type biogenesis protein CcmH/NrfG	COG:CO, COG:COG4235, RefSeq:WP_024958403.1, SO:0001217, UniParc:UPI000468CBD1, UniRef:UniRef100_A0A1V3DBP7, UniRef:UniRef50_B8L9D3, UniRef:UniRef90_B8L9D3
contig00004	cds	87367	88479	+	ATCC13637_06415	metX	homoserine O-acetyltransferase	COG:COG2021, COG:E, EC:2.3.1.-, GO:0005737, GO:0006535, GO:0016750, RefSeq:WP_024958402.1, SO:0001217, UniParc:UPI000469154F, UniRef:UniRef100_A0A0I9RJ56, UniRef:UniRef50_H8L374, UniRef:UniRef90_A0A0I9RJ56
contig00004	cds	88480	88824	+	ATCC13637_06420	ysdA	DUF1294 domain-containing protein	COG:COG3326, COG:S, RefSeq:WP_005413994.1, SO:0001217, UniParc:UPI0002B8B942, UniRef:UniRef100_A0A1V3DBP2, UniRef:UniRef50_B4SPY9, UniRef:UniRef90_B4SPY9
contig00004	cds	88917	90590	-	ATCC13637_06425	cydC	thiol reductant ABC exporter subunit CydC	COG:CO, COG:COG4987, RefSeq:WP_024958401.1, SO:0001217, UniParc:UPI0004682660, UniRef:UniRef100_A0A1V3DBP4, UniRef:UniRef50_Q5GZG4, UniRef:UniRef90_A0A246L0V4
contig00004	cds	90587	92332	-	ATCC13637_06430	cydD	thiol reductant ABC exporter subunit CydD	COG:CO, COG:COG4988, RefSeq:WP_024958400.1, SO:0001217, UniParc:UPI00046A2FFE, UniRef:UniRef100_A0A1V3DBQ2, UniRef:UniRef50_A0A0G8UVP3, UniRef:UniRef90_A0A3S7KT33
contig00004	cds	92561	94150	+	ATCC13637_06435	appC	Cytochrome bd-type quinol oxidase, subunit 1	COG:C, COG:COG1271, RefSeq:WP_024958399.1, SO:0001217, UniParc:UPI0004682758, UniRef:UniRef100_A0A1V3DCI5, UniRef:UniRef50_A0A0U5I7Z9, UniRef:UniRef90_A0A0U5I7Z9
contig00004	cds	94166	95317	+	ATCC13637_06440	cydB	cytochrome d ubiquinol oxidase subunit II	COG:C, COG:COG1294, RefSeq:WP_005410353.1, SO:0001217, UniParc:UPI000173874A, UniRef:UniRef100_A0A0U5HSG3, UniRef:UniRef50_A0A0W0R2R3, UniRef:UniRef90_A0A0U5HSG3
contig00004	cds	95376	95492	+	ATCC13637_06445	cydX	cytochrome bd-I oxidase subunit CydX	COG:COG4890, COG:S, RefSeq:WP_005410354.1, SO:0001217, UniParc:UPI0000EB9A90, UniRef:UniRef100_A0A0F5ZN79, UniRef:UniRef50_A0A0H4WIX4, UniRef:UniRef90_A0A0F5ZN79
contig00004	tRNA	95548	95624	+	ATCC13637_06450	trnP	tRNA-Pro(cgg)	SO:0000268
contig00004	tRNA	95765	95841	+	ATCC13637_06455	trnP	tRNA-Pro(cgg)	SO:0000268
contig00004	cds	96064	97269	+	ATCC13637_06460	cynX	Cyanate permease	COG:COG2807, COG:P, RefSeq:WP_024958398.1, SO:0001217, UniParc:UPI00046959C1, UniRef:UniRef100_A0A1V3DBP9, UniRef:UniRef50_R7WJ85, UniRef:UniRef90_J7VBX9
contig00004	cds	97613	99640	+	ATCC13637_06465	pgaA	poly-beta-1,6 N-acetyl-D-glucosamine export porin PgaA	RefSeq:WP_024958397.1, SO:0001217, UniParc:UPI000468CE52, UniRef:UniRef100_A0A1V3DBS7, UniRef:UniRef50_A0A6P1EFH2, UniRef:UniRef90_B8L9C5
contig00004	cds	99642	101528	+	ATCC13637_06470	pgaB	poly-beta-1,6-N-acetyl-D-glucosamine N-deacetylase PgaB	COG:COG0726, COG:GM, RefSeq:WP_024958396.1, SO:0001217, UniParc:UPI000467FEB2, UniRef:UniRef100_A0A1V3DBN6, UniRef:UniRef50_A0A0S2FCY0, UniRef:UniRef90_M5D7V3
contig00004	cds	101530	102786	+	ATCC13637_06475	pgaC	poly-beta-1,6-N-acetyl-D-glucosamine synthase	COG:COG1215, COG:N, RefSeq:WP_024958395.1, SO:0001217, UniParc:UPI00046AACD6, UniRef:UniRef100_A0A1V3DBN7, UniRef:UniRef50_A0A059ZRE0, UniRef:UniRef90_B2FMD1
contig00004	cds	102783	103253	+	ATCC13637_06480	pgaD	poly-beta-1,6-N-acetyl-D-glucosamine biosynthesis protein PgaD	RefSeq:WP_005410359.1, SO:0001217, UniParc:UPI00027A7379, UniRef:UniRef100_A0A0F5ZQ61, UniRef:UniRef50_B4SQ88, UniRef:UniRef90_B4SQ88
contig00004	cds	103357	104628	-	ATCC13637_06485	proA	glutamate-5-semialdehyde dehydrogenase	COG:COG0014, COG:E, RefSeq:WP_024958394.1, SO:0001217, UniParc:UPI000469C2A6, UniRef:UniRef100_A0A1V3DBN4, UniRef:UniRef50_Q9PEM3, UniRef:UniRef90_B2FMD3
contig00004	cds	104625	105782	-	ATCC13637_06490	proB	Glutamate 5-kinase	COG:COG0263, COG:E, RefSeq:WP_024958393.1, SO:0001217, UniParc:UPI000468027E, UniRef:UniRef100_A0A0U5DGS2, UniRef:UniRef50_Q3BSJ0, UniRef:UniRef90_B4SQ90
contig00004	cds	105794	106057	-	ATCC13637_06495	yciI	YciI superfamily enzyme, includes 5-CHQ dehydrochlorinase, contains active-site pHis	COG:COG2350, COG:QR, RefSeq:WP_024958392.1, SO:0001217, UniParc:UPI000469FD94, UniRef:UniRef100_A0A1V3DCI0, UniRef:UniRef50_A0A0S2DAS4, UniRef:UniRef90_J7VUN0
contig00004	cds	106057	107352	-	ATCC13637_06500	argH	argininosuccinate lyase	COG:COG0165, COG:E, EC:4.3.2.1, GO:0004056, GO:0005737, GO:0042450, KEGG:K01755, RefSeq:WP_024958391.1, SO:0001217, UniParc:UPI00046A3AD7, UniRef:UniRef100_A0A1V3DBX2, UniRef:UniRef50_Q8PK32, UniRef:UniRef90_B2FMD6
contig00004	cds	107373	108326	-	ATCC13637_06505	argC	N-acetyl-gamma-glutamyl-phosphate reductase	COG:COG0002, COG:E, EC:1.2.1.38, GO:0003942, GO:0005737, GO:0006526, GO:0051287, GO:0070401, RefSeq:WP_005414005.1, SO:0001217, UniParc:UPI0002B8C285, UniRef:UniRef100_A0A1V3DBN3, UniRef:UniRef50_B2FMD7, UniRef:UniRef90_B2FMD7
contig00004	cds	108323	108925	-	ATCC13637_06510	rimL	Protein N-acetyltransferase, RimJ/RimL family	COG:COG1670, COG:JO, RefSeq:WP_024958390.1, SO:0001217, UniParc:UPI000469CBF9, UniRef:UniRef100_A0A1V3DBN9, UniRef:UniRef50_M5D1Z4, UniRef:UniRef90_M5CPI5
contig00004	cds	108929	110257	-	ATCC13637_06515	argB	acetylglutamate kinase	COG:COG5630, COG:E, EC:2.3.1.1, EC:2.7.2.8, KEGG:K22478, RefSeq:WP_005410366.1, SO:0001217, UniParc:UPI00027A737F, UniRef:UniRef100_J7SZ80, UniRef:UniRef50_Q87EL2, UniRef:UniRef90_A0A1B2N618
contig00004	cds	110283	111371	-	ATCC13637_06520	argE	acetylornithine deacetylase	COG:COG0624, COG:E, RefSeq:WP_024958389.1, SO:0001217, UniParc:UPI000468E8BC, UniRef:UniRef100_A0A1V3DBM7, UniRef:UniRef50_Q8P8J5, UniRef:UniRef90_B8L9B4
contig00004	cds	111523	112719	-	ATCC13637_06525	argG	argininosuccinate synthase	COG:COG0137, COG:E, RefSeq:WP_005414009.1, SO:0001217, UniParc:UPI0002B8BEAF, UniRef:UniRef100_A0A0U5DGE6, UniRef:UniRef50_Q8P8J4, UniRef:UniRef90_A0A7W9N312
contig00004	cds	112839	113849	-	ATCC13637_06530	argF	N-acetylornithine carbamoyltransferase	COG:COG0078, COG:E, RefSeq:WP_024958439.1, SO:0001217, UniParc:UPI00046AB5F0, UniRef:UniRef100_A0A1V3DBM4, UniRef:UniRef50_Q9PEN0, UniRef:UniRef90_T5KK88
contig00004	ncRNA	114007	114130	-	ATCC13637_06535	Xoo5	Xanthomonadaceae sRNA Xoo5	RFAM:RF02242, SO:0000655
contig00004	cds	114184	114768	-	ATCC13637_06540		DUF4294 domain-containing protein	SO:0001217, UniParc:UPI000173878C, UniRef:UniRef100_B2FME4, UniRef:UniRef50_D2U8N8, UniRef:UniRef90_B2FME4
contig00004	cds	114935	116311	+	ATCC13637_06545	cysS	cysteine--tRNA ligase	EC:6.1.1.16, KEGG:K01883, RefSeq:WP_005414013.1, SO:0001217, UniParc:UPI000173878D, UniRef:UniRef100_B2FME5, UniRef:UniRef50_O07045, UniRef:UniRef90_B2FME5
contig00004	cds	116366	116818	+	ATCC13637_06550	sufE	Sulfur transfer protein SufE, Fe-S cluster assembly	COG:COG2166, COG:O, RefSeq:WP_005410372.1, SO:0001217, UniParc:UPI000173878E, UniRef:UniRef100_A0A0M0NEL0, UniRef:UniRef50_Q5GZD8, UniRef:UniRef90_A0A0U5AWT0
contig00004	cds	116920	118062	+	ATCC13637_06555		Multidrug transporter	SO:0001217, UniRef:UniRef50_W4SCS4, UniRef:UniRef90_J7VP44
contig00004	cds	118434	119663	-	ATCC13637_06560	dksA	RNA polymerase-binding protein DksA	RefSeq:WP_005410374.1, SO:0001217, UniParc:UPI00027A7385, UniRef:UniRef100_A0A1V3DBW5, UniRef:UniRef50_A0A508B6C3, UniRef:UniRef90_B4SQA3
contig00004	cds	120192	121538	+	ATCC13637_06565	pyrC	dihydroorotase	COG:COG0044, COG:F, KEGG:K08998, RefSeq:WP_012480835.1, SO:0001217, UniParc:UPI0001738791, UniRef:UniRef100_A0A0M0NE29, UniRef:UniRef50_A0A5E7J5N7, UniRef:UniRef90_A0A0M0NE29
contig00004	cds	121538	122386	+	ATCC13637_06570	nlpD	Murein DD-endopeptidase MepM and murein hydrolase activator NlpD, contains LysM domain	COG:COG0739, COG:M, RefSeq:WP_024958441.1, SO:0001217, UniParc:UPI00046A9F00, UniRef:UniRef100_A0A1V3DBQ5, UniRef:UniRef50_A0A2R8CGP0, UniRef:UniRef90_J7SZ84
contig00004	cds	122492	123196	-	ATCC13637_06575	eRG9	Phytoene/squalene synthetase	COG:COG1562, COG:I, RefSeq:WP_024958442.1, SO:0001217, UniParc:UPI000468B615, UniRef:UniRef100_A0A1V3DBL8, UniRef:UniRef50_E6WSB1, UniRef:UniRef90_B2FMF2
contig00004	cds	123208	123903	-	ATCC13637_06580	gph	phosphoglycolate phosphatase	COG:C, COG:COG0546, RefSeq:WP_005410378.1, SO:0001217, UniParc:UPI00027A7389, UniRef:UniRef100_A0A0X3R0P1, UniRef:UniRef50_Q9PAM6, UniRef:UniRef90_B2FMF3
contig00004	cds	123900	124616	-	ATCC13637_06585	ubiG	bifunctional 2-polyprenyl-6-hydroxyphenol methylase/3-demethylubiquinol 3-O-methyltransferase UbiG	COG:COG2227, COG:H, RefSeq:WP_005410379.1, SO:0001217, UniParc:UPI00027A738A, UniRef:UniRef100_A0A0U5HSN1, UniRef:UniRef50_Q9PAM5, UniRef:UniRef90_M5CP96
contig00004	cds	124642	125985	-	ATCC13637_06590	ssnA	TRZ/ATZ family hydrolase	COG:COG0402, COG:FR, RefSeq:WP_024958443.1, SO:0001217, UniParc:UPI00046AF822, UniRef:UniRef100_A0A1V3DBK7, UniRef:UniRef50_L0DXT6, UniRef:UniRef90_A0A0U5HHP1
contig00004	cds	126186	126752	-	ATCC13637_06595	efp	elongation factor P	COG:COG0231, COG:J, GO:0003746, GO:0005829, KEGG:K02356, RefSeq:WP_005410381.1, SO:0001217, UniParc:UPI00017387CB, UniRef:UniRef100_B2FMF6, UniRef:UniRef50_Q5ZYS4, UniRef:UniRef90_B2FMF6
contig00004	cds	126873	127889	+	ATCC13637_06600	epmB	EF-P beta-lysylation protein EpmB	COG:COG1509, COG:E, RefSeq:WP_024958444.1, SO:0001217, UniParc:UPI0004690521, UniRef:UniRef100_A0A1V3DCF2, UniRef:UniRef50_A0A2S7CPD1, UniRef:UniRef90_B2FMF7
contig00004	cds	127955	130081	-	ATCC13637_06605		Cyclic di-GMP metabolism protein, combines GGDEF and EAL domains with a 6TM membrane domain	COG:COG5001, COG:T, RefSeq:WP_024958445.1, SO:0001217, UniParc:UPI00046894BC, UniRef:UniRef100_A0A1V3DBW0, UniRef:UniRef50_A0A091ARA2, UniRef:UniRef90_A0A1A6Y6E5
contig00004	cds	130078	131010	-	ATCC13637_06610	phnD	ABC-type phosphate/phosphonate transport system, periplasmic component	COG:COG3221, COG:P, RefSeq:WP_024958446.1, SO:0001217, UniParc:UPI0004686087, UniRef:UniRef100_A0A1V3DBK8, UniRef:UniRef50_A0A0S2DK31, UniRef:UniRef90_J7UVZ6
contig00004	cds	131057	131827	-	ATCC13637_06615	trmJ	tRNA C32,U32 (ribose-2'-O)-methylase TrmJ or a related methyltransferase	COG:COG0565, COG:J, RefSeq:WP_005414025.1, SO:0001217, UniParc:UPI00017387CF, UniRef:UniRef100_B8L995, UniRef:UniRef50_A0A0S2F8W5, UniRef:UniRef90_A0A0K2IYX4
contig00004	cds	131948	132775	+	ATCC13637_06620	suhB	Archaeal fructose-1,6-bisphosphatase or related enzyme, inositol monophosphatase family	COG:COG0483, COG:G, RefSeq:WP_005410386.1, SO:0001217, UniParc:UPI00017387D0, UniRef:UniRef100_A0A0M0NE19, UniRef:UniRef50_Q9PAM0, UniRef:UniRef90_A0A0H2QKU4
contig00004	cds	133445	134311	-	ATCC13637_06625	htpX	protease HtpX	COG:COG0501, COG:O, EC:3.4.24.-, GO:0004222, GO:0005886, GO:0006508, GO:0008270, RefSeq:WP_005410387.1, SO:0001217, UniParc:UPI00027A741B, UniRef:UniRef100_A0A0M0NEI4, UniRef:UniRef50_Q7N3N4, UniRef:UniRef90_B2FN30
contig00004	cds	134405	135346	+	ATCC13637_06630	gluQRS	tRNA glutamyl-Q(34) synthetase GluQRS	COG:COG0008, COG:J, RefSeq:WP_024958300.1, SO:0001217, UniParc:UPI000469EE39, UniRef:UniRef100_A0A1V3DBL1, UniRef:UniRef50_Q5GZ90, UniRef:UniRef90_A0A6B8GWQ8
contig00004	cds	135343	136083	+	ATCC13637_06635	phbB	NAD(P)-dependent dehydrogenase, short-chain alcohol dehydrogenase family	COG:COG1028, COG:I, RefSeq:WP_005410389.1, SO:0001217, UniParc:UPI00017387D3, UniRef:UniRef100_A0A0M0NE48, UniRef:UniRef50_A0A2E5J5S5, UniRef:UniRef90_A0A0M0NE48
contig00004	cds	136269	136796	+	ATCC13637_06640	phaR	polyhydroxyalkanoate synthesis repressor PhaR	COG:COG5394, COG:QT, RefSeq:WP_024958299.1, SO:0001217, UniParc:UPI0004692089, UniRef:UniRef100_A0A1V3DBJ8, UniRef:UniRef50_M5D256, UniRef:UniRef90_M5D256
contig00004	cds	136869	137825	-	ATCC13637_06645		TraB/GumN family protein	RefSeq:WP_024958298.1, SO:0001217, UniParc:UPI00046A9915, UniRef:UniRef100_A0A0X3R1C3, UniRef:UniRef50_A0A1V9HB49, UniRef:UniRef90_J7VP64
contig00004	cds	137827	138756	-	ATCC13637_06650		DUF1684 domain-containing protein	COG:COG3358, COG:S, RefSeq:WP_012480845.1, SO:0001217, UniParc:UPI00017387D6, UniRef:UniRef100_A0A1V3DCE5, UniRef:UniRef50_B2I9E5, UniRef:UniRef90_B4SQC2
contig00004	cds	138768	140672	-	ATCC13637_06655	mutL	DNA mismatch repair endonuclease MutL	COG:COG0323, COG:L, RefSeq:WP_024958297.1, SO:0001217, UniParc:UPI00040F992F, UniRef:UniRef100_A0A0M0NEJ9, UniRef:UniRef50_Q3BSD0, UniRef:UniRef90_A0A7Z3BV08
contig00004	cds	140838	142400	-	ATCC13637_06660		N-acetylmuramoyl-L-alanine amidase	RefSeq:WP_024958296.1, SO:0001217, UniParc:UPI000468D8BD, UniRef:UniRef100_A0A1V3DBJ3, UniRef:UniRef50_A0A0A6TP30, UniRef:UniRef90_B2FN37
contig00004	cds	142483	142965	-	ATCC13637_06665	tsaE	tRNA (adenosine(37)-N6)-threonylcarbamoyltransferase complex ATPase subunit type 1 TsaE	COG:COG0802, COG:J, RefSeq:WP_024958295.1, SO:0001217, UniParc:UPI0004681BB1, UniRef:UniRef100_A0A1V3DBL2, UniRef:UniRef50_A0A098PYH9, UniRef:UniRef90_A0A0M0P292
contig00004	cds	142962	144446	-	ATCC13637_06670	nnr2	NAD(P)H-hydrate repair enzyme Nnr, NAD(P)H-hydrate dehydratase domain	COG:COG0063, COG:F, RefSeq:WP_024958294.1, SO:0001217, UniParc:UPI000468DAD0, UniRef:UniRef100_A0A1V3DBN5, UniRef:UniRef50_A0A6V7DWP7, UniRef:UniRef90_A0A0U5DAH1
contig00004	cds	144470	145540	+	ATCC13637_06675	queG	tRNA epoxyqueuosine(34) reductase QueG	COG:COG1600, COG:J, RefSeq:WP_005410398.1, SO:0001217, UniParc:UPI00027A7424, UniRef:UniRef100_J7UW08, UniRef:UniRef50_Q8P8E0, UniRef:UniRef90_A0A0U5DAZ7
contig00004	cds	145585	146916	+	ATCC13637_06680	xseA	exodeoxyribonuclease VII large subunit	COG:COG1570, COG:L, EC:3.1.11.6, GO:0003676, GO:0005737, GO:0006308, GO:0008855, GO:0009318, RefSeq:WP_024958293.1, SO:0001217, UniParc:UPI000468D6E5, UniRef:UniRef100_A0A1V3DBJ0, UniRef:UniRef50_B2FN41, UniRef:UniRef90_B2FN41
contig00004	cds	147434	148330	-	ATCC13637_06685	bepA	Outer membrane protein chaperone/metalloprotease BepA/YfgC, contains M48 and TPR domains	COG:COG4783, COG:MO, RefSeq:WP_024958090.1, SO:0001217, UniParc:UPI000469967C, UniRef:UniRef100_A0A1V3D5C3, UniRef:UniRef50_A0A091BJQ6, UniRef:UniRef90_J7SZ92
contig00004	cds	148419	150311	-	ATCC13637_06690	yfmG	Formylglycine-generating enzyme, required for sulfatase activity, contains SUMF1/FGE domain	COG:COG1262, COG:O, RefSeq:WP_024958089.1, SO:0001217, UniParc:UPI00046AD737, UniRef:UniRef100_A0A1V3D566, UniRef:UniRef50_T5L7Q1, UniRef:UniRef90_T5L7Q1
contig00004	cds	150396	151475	+	ATCC13637_06695	rnd	ribonuclease D	COG:COG0349, COG:J, EC:3.1.13.5, KEGG:K03684, RefSeq:WP_024958088.1, SO:0001217, UniParc:UPI00046867EA, UniRef:UniRef100_A0A1V3D561, UniRef:UniRef50_B2FN45, UniRef:UniRef90_B2FN45
contig00004	cds	151775	151936	-	ATCC13637_06700		hypothetical protein
contig00004	cds	152014	154086	+	ATCC13637_06705		DUF4034 domain-containing protein	RefSeq:WP_024958087.1, SO:0001217, UniParc:UPI0004696487, UniRef:UniRef100_A0A1V3D555, UniRef:UniRef50_B2FN46, UniRef:UniRef90_A0A0L8AEM8
contig00004	cds	154175	156505	-	ATCC13637_06710	cirA	Outer membrane receptor protein, Fe transport	COG:COG1629, COG:P, RefSeq:WP_024958086.1, SO:0001217, UniParc:UPI0004696AB7, UniRef:UniRef100_A0A1V3D5H1, UniRef:UniRef50_K9CT59, UniRef:UniRef90_J7SZ94
contig00004	tRNA	156743	156818	+	ATCC13637_06715	trnA	tRNA-Ala(cgc)	SO:0000254
contig00004	cds	156880	157050	-	ATCC13637_06720		Small hydrophilic protein	RefSeq:WP_005410406.1, SO:0001217, UniParc:UPI00027A742C, UniRef:UniRef100_B2FN48, UniRef:UniRef50_B2FN48, UniRef:UniRef90_B2FN48
contig00004	cds	157251	157697	+	ATCC13637_06725		DUF5597 domain-containing protein	SO:0001217, UniParc:UPI00027A742D, UniRef:UniRef100_A0A1V3D562, UniRef:UniRef50_B2FN49, UniRef:UniRef90_A0A1V3D562
contig00004	cds	157704	158465	-	ATCC13637_06730	fabG	NAD(P)-dependent dehydrogenase, short-chain alcohol dehydrogenase family	COG:COG1028, COG:I, RefSeq:WP_024958084.1, SO:0001217, UniParc:UPI000468D9B7, UniRef:UniRef100_A0A1V3D551, UniRef:UniRef50_F2A9B8, UniRef:UniRef90_M5CNU0
contig00004	cds	158499	158819	+	ATCC13637_06735		hypothetical protein	PFAM:PF00165.26, PFAM:PF12833.10
contig00004	cds	158901	159440	+	ATCC13637_06740		HTH araC/xylS-type domain-containing protein	SO:0001217, UniRef:UniRef50_A0A6N3SZG0
contig00004	cds	159514	160539	-	ATCC13637_06745	curA	NADPH-dependent curcumin reductase CurA	COG:COG2130, COG:QR, RefSeq:WP_024958083.1, SO:0001217, UniParc:UPI000469D837, UniRef:UniRef100_A0A1V3D5L5, UniRef:UniRef50_B8L4N9, UniRef:UniRef90_J7SZ96
contig00004	tRNA	160876	160951	+	ATCC13637_06750	trnF	tRNA-Phe(gaa)	SO:0000267
contig00004	tRNA	161024	161099	+	ATCC13637_06755	trnF	tRNA-Phe(gaa)	SO:0000267
contig00004	cds	161363	162313	-	ATCC13637_06760		Prim-Pol domain-containing protein	RefSeq:WP_024958082.1, SO:0001217, UniParc:UPI00046B08E3, UniRef:UniRef100_A0A1V3D6C3, UniRef:UniRef50_A0A3P1WDV5, UniRef:UniRef90_A0A0K6ICV4
contig00004	cds	162317	163552	-	ATCC13637_06765		DRBM domain-containing protein	RefSeq:WP_024958081.1, SO:0001217, UniParc:UPI000469D887, UniRef:UniRef100_A0A1V3D558, UniRef:UniRef50_A0A0M3SW97, UniRef:UniRef90_A0A0K6ICP7
contig00004	cds	163797	164126	+	ATCC13637_06770	hipB	Transcriptional regulator, contains XRE-family HTH domain	COG:COG1396, COG:K, RefSeq:WP_020200576.1, SO:0001217, UniParc:UPI00046B6F40, UniRef:UniRef100_A0A1V3D5D9, UniRef:UniRef50_A0A132HAG2, UniRef:UniRef90_A0A1V3D5D9
contig00004	cds	164221	165069	+	ATCC13637_06775		Peptidase-M78 domain-containing protein	SO:0001217, UniParc:UPI0004B19AA0, UniRef:UniRef100_A0A1V3D576, UniRef:UniRef50_A0A2S5SUF4, UniRef:UniRef90_A0A0K6ICQ1
contig00004	cds	165144	165938	+	ATCC13637_06780		HTH OST-type domain-containing protein	SO:0001217, UniRef:UniRef50_A0A659BGF7, UniRef:UniRef90_A0A1V3D5J0
contig00004	cds	166240	166713	+	ATCC13637_06785		DUF2924 domain-containing protein	RefSeq:WP_024958077.1, SO:0001217, UniParc:UPI00046B024A, UniRef:UniRef100_A0A1V3D569, UniRef:UniRef50_A0A0M4LFW3, UniRef:UniRef90_A0A0K6I7P7
contig00004	cds	166710	168122	+	ATCC13637_06790	spoIVCA	Site-specific DNA recombinase SpoIVCA/DNA invertase PinE	COG:COG1961, COG:L, RefSeq:WP_024958076.1, SO:0001217, UniParc:UPI00046988AD, UniRef:UniRef100_A0A1V3D5I4, UniRef:UniRef50_A4JJ09, UniRef:UniRef90_A0A0K6I7Z1
contig00004	cds	168119	168583	+	ATCC13637_06795		Bacteriophage-related protein	RefSeq:WP_024958075.1, SO:0001217, UniParc:UPI000469980E, UniRef:UniRef100_A0A1V3D571, UniRef:UniRef50_A0A0G3BTD6, UniRef:UniRef90_A0A0K6I7T9
contig00004	cds	168758	169021	+	ATCC13637_06800		HTH-17 domain-containing protein	RefSeq:WP_020200569.1, SO:0001217, UniParc:UPI000379D617, UniRef:UniRef100_A0A1V3D5J4, UniRef:UniRef50_A0A0M4KWF5, UniRef:UniRef90_A0A0A1H890
contig00004	cds	169033	169509	+	ATCC13637_06805		Phage protein	RefSeq:WP_024958074.1, SO:0001217, UniParc:UPI000468405B, UniRef:UniRef100_A0A1V3D563, UniRef:UniRef50_Q604A5, UniRef:UniRef90_B2FM49
contig00004	cds	169515	169796	+	ATCC13637_06810		DUF2095 domain-containing protein	RefSeq:WP_024958073.1, SO:0001217, UniParc:UPI00046B0A91, UniRef:UniRef100_A0A1V3D5I8, UniRef:UniRef50_A0A272ETV3, UniRef:UniRef90_A0A0K6I7Z9
contig00004	cds	169799	170557	+	ATCC13637_06815		Prophage antirepressor	COG:COG3617, COG:X, SO:0001217, UniParc:UPI0004686C0E, UniRef:UniRef100_A0A1V3D5M2, UniRef:UniRef50_A0A132HAE4, UniRef:UniRef90_A0A132HAE4
contig00004	cds	170557	171417	+	ATCC13637_06820		ATP-binding protein	RefSeq:WP_024958071.1, SO:0001217, UniParc:UPI000467FE85, UniRef:UniRef100_A0A1V3D6D2, UniRef:UniRef50_Q8XUF3, UniRef:UniRef90_A0A840MI79
contig00004	cds	171423	172052	+	ATCC13637_06825		Single-stranded DNA-binding protein	RefSeq:WP_024958070.1, SO:0001217, UniParc:UPI000468E091, UniRef:UniRef100_A0A1V3D564, UniRef:UniRef50_A0A0M4KYY9, UniRef:UniRef90_A0A160BVI2
contig00004	cds	172062	172550	+	ATCC13637_06830		DUF2256 domain-containing protein	RefSeq:WP_024958069.1, SO:0001217, UniParc:UPI00046A707C, UniRef:UniRef100_A0A1V3D5E5, UniRef:UniRef50_A0A060NKG1, UniRef:UniRef90_A0A1D9BBK2
contig00004	cds	172547	173284	+	ATCC13637_06835		Isoleucyl-tRNA synthetase	RefSeq:WP_024958068.1, SO:0001217, UniParc:UPI00046921AA, UniRef:UniRef100_A0A1V3D582, UniRef:UniRef50_A0A6L5Z5R5, UniRef:UniRef90_B2FM44
contig00004	cds	173281	173508	+	ATCC13637_06840		HTH-17 domain-containing protein	RefSeq:WP_024958067.1, SO:0001217, UniParc:UPI000469161B, UniRef:UniRef100_A0A1V3D588, UniRef:UniRef50_A0A0A1H6H5, UniRef:UniRef90_A0A0K6I7R5
contig00004	cds	173501	175792	+	ATCC13637_06845		DNA primase, phage- or plasmid-associated	COG:COG3378, COG:X, RefSeq:WP_024958066.1, SO:0001217, UniParc:UPI00046A4461, UniRef:UniRef100_A0A1V3D5V1, UniRef:UniRef50_A0A521RDX3, UniRef:UniRef90_A0A0U3D9I0
contig00004	cds	175918	176382	+	ATCC13637_06850	ruvC	Holliday junction resolvasome RuvABC endonuclease subunit RuvC	COG:COG0817, COG:L, RefSeq:WP_024958065.1, SO:0001217, UniParc:UPI00046AE8BB, UniRef:UniRef100_A0A1V3D577, UniRef:UniRef50_B2FM41, UniRef:UniRef90_A0A0N1B8T3
contig00004	cds	176384	176587	+	ATCC13637_06855		DUF4174 domain-containing protein	RefSeq:WP_024958064.1, SO:0001217, UniParc:UPI00046AC08F, UniRef:UniRef100_A0A1V3D5J6, UniRef:UniRef50_Q2SAI5, UniRef:UniRef90_A0A1V3D5J6
contig00004	cds	177295	178728	+	ATCC13637_06860	spo0J	Chromosome segregation protein Spo0J, contains ParB-like nuclease domain	COG:COG1475, COG:D, RefSeq:WP_032964308.1, SO:0001217, UniParc:UPI0004B24442, UniRef:UniRef100_A0A1V3D574, UniRef:UniRef50_A0A1Y0FDD0, UniRef:UniRef90_A0A1D9BC09
contig00004	cds	178725	179966	+	ATCC13637_06865	yhdJ	DNA modification methylase	COG:COG0863, COG:L, RefSeq:WP_024958062.1, SO:0001217, UniParc:UPI00046A23A4, UniRef:UniRef100_A0A1V3D5N2, UniRef:UniRef50_A0A0U3DGV2, UniRef:UniRef90_A0A0C5J6H7
contig00004	cds	179911	180150	-	ATCC13637_06870		Transposase	RefSeq:WP_024958061.1, SO:0001217, UniParc:UPI00046A86B1, UniRef:UniRef100_A0A1V3D6E2, UniRef:UniRef50_D8P9H0, UniRef:UniRef90_A0A0K6I7T5
contig00004	cds	180150	180512	-	ATCC13637_06875		RP-C-C domain-containing protein	RefSeq:WP_024958060.1, SO:0001217, UniParc:UPI00046A1BB9, UniRef:UniRef100_A0A1V3D575, UniRef:UniRef50_B2FM33, UniRef:UniRef90_A0A0C5J5Q5
contig00004	cds	180610	180969	-	ATCC13637_06880		DUF4329 domain-containing protein	RefSeq:WP_024958059.1, SO:0001217, UniParc:UPI0004681F29, UniRef:UniRef100_A0A1V3D5F4, UniRef:UniRef50_G3A300, UniRef:UniRef90_A0A0C5JJ28
contig00004	cds	181099	181662	-	ATCC13637_06885		DUF3489 domain-containing protein	RefSeq:WP_024958058.1, SO:0001217, UniParc:UPI000468B795, UniRef:UniRef100_A0A1V3D591, UniRef:UniRef50_Q2SAJ4, UniRef:UniRef90_A0A0C5IXA0
contig00004	cds	181757	181954	-	ATCC13637_06890		Pyrophosphatase	RefSeq:WP_024958057.1, SO:0001217, UniParc:UPI00046900C8, UniRef:UniRef100_A0A1V3D599, UniRef:UniRef50_D8P9H3, UniRef:UniRef90_A0A0N1B6H3
contig00004	cds	182072	182608	+	ATCC13637_06895		Elements of external origin	RefSeq:WP_024958056.1, SO:0001217, UniParc:UPI000469EE7B, UniRef:UniRef100_A0A1V3D581, UniRef:UniRef50_Q2SAJ6, UniRef:UniRef90_D8P9H4
contig00004	cds	182608	184569	+	ATCC13637_06900	gpA1	Phage terminase, large subunit GpA	COG:COG5525, COG:X, SO:0001217, UniParc:UPI00046964DA, UniRef:UniRef100_A0A1V3D5K4, UniRef:UniRef50_Q9JMM7, UniRef:UniRef90_A6T1Q7
contig00004	cds	184587	185078	+	ATCC13637_06905		Bacteriophage protein	RefSeq:WP_024958054.1, SO:0001217, UniParc:UPI0004693348, UniRef:UniRef100_A0A1V3D594, UniRef:UniRef50_Q8Y139, UniRef:UniRef90_D8P9H6
contig00004	cds	185078	185470	+	ATCC13637_06910		DOMON domain-containing protein	RefSeq:WP_024958053.1, SO:0001217, UniParc:UPI000469389A, UniRef:UniRef100_A0A1V3D586, UniRef:UniRef50_Q8Y138, UniRef:UniRef90_D8P9H7
contig00004	cds	185470	185691	+	ATCC13637_06915		Phage tail protein	RefSeq:WP_024958052.1, SO:0001217, UniParc:UPI0004698A34, UniRef:UniRef100_A0A1V3D5P4, UniRef:UniRef50_A0A011RNV3, UniRef:UniRef90_B2FM26
contig00004	cds	185730	187226	+	ATCC13637_06920		phage portal protein	COG:COG5511, COG:X, RefSeq:WP_231910804.1, SO:0001217, UniParc:UPI0004BAE729, UniRef:UniRef100_A0A1V3D6F0, UniRef:UniRef50_A0A1Y0FDI5, UniRef:UniRef90_A0A163C1K0
contig00004	cds	187228	188535	+	ATCC13637_06925	sppA	Periplasmic serine protease, ClpP class	COG:COG0616, COG:O, RefSeq:WP_024958050.1, SO:0001217, UniParc:UPI00046AEDFE, UniRef:UniRef100_A0A1V3D583, UniRef:UniRef50_A0A4U8V4T7, UniRef:UniRef90_A0A4U8V4T7
contig00004	cds	188539	188916	+	ATCC13637_06930		Head decoration protein	RefSeq:WP_024958049.1, SO:0001217, UniParc:UPI00046AD745, UniRef:UniRef100_A0A1V3D5G3, UniRef:UniRef50_B2FM23, UniRef:UniRef90_A0A840MPI8
contig00004	cds	188991	190013	+	ATCC13637_06935		Major capsid protein E	RefSeq:WP_024958048.1, SO:0001217, UniParc:UPI000469D342, UniRef:UniRef100_A0A1V3D5A1, UniRef:UniRef50_A0A6N7AKY0, UniRef:UniRef90_A0A060NVK3
contig00004	cds	190013	190291	+	ATCC13637_06940		Metalloprotease	RefSeq:WP_024958047.1, SO:0001217, UniParc:UPI000469266C, UniRef:UniRef100_A0A1V3D5A8, UniRef:UniRef50_D8P9I3, UniRef:UniRef90_A0A060NTR4
contig00004	cds	190302	190727	+	ATCC13637_06945		DUF3168 domain-containing protein	RefSeq:WP_024958046.1, SO:0001217, UniParc:UPI0004692842, UniRef:UniRef100_A0A1V3D590, UniRef:UniRef50_B2FM21, UniRef:UniRef90_B2FM21
contig00004	cds	190735	190947	+	ATCC13637_06950		MOSC domain-containing protein	RefSeq:WP_032964302.1, SO:0001217, UniParc:UPI0004AFA8AA, UniRef:UniRef100_A0A1V3D5L3, UniRef:UniRef50_A0A0C5J5R9, UniRef:UniRef90_A0A0C5J5R9
contig00004	cds	190950	191702	+	ATCC13637_06955		Phage tail protein	RefSeq:WP_024958045.1, SO:0001217, UniParc:UPI000468ABEB, UniRef:UniRef100_A0A1V3D5A9, UniRef:UniRef50_B2FM19, UniRef:UniRef90_B2FM19
contig00004	cds	191702	192103	+	ATCC13637_06960		Tail assembly chaperone	RefSeq:WP_024958044.1, SO:0001217, UniParc:UPI00046870D8, UniRef:UniRef100_A0A1V3D597, UniRef:UniRef50_A0A6N0ZKM3, UniRef:UniRef90_D8P9I7
contig00004	cds	192025	192222	-	ATCC13637_06965		hypothetical protein
contig00004	cds	192292	192933	+	ATCC13637_06970		Transposase	RefSeq:WP_024958043.1, SO:0001217, UniParc:UPI0004682BB5, UniRef:UniRef100_A0A1V3D5Q4, UniRef:UniRef50_B2FM17, UniRef:UniRef90_D8P9I8
contig00004	cds	192933	195638	+	ATCC13637_06975		Tape-meas-lam-C domain-containing protein	RefSeq:WP_024958042.1, SO:0001217, UniParc:UPI000469A9D6, UniRef:UniRef100_A0A1V3D6F9, UniRef:UniRef50_A0A1L1PQY4, UniRef:UniRef90_A0A0K6I7Y8
contig00004	cds	195644	196702	+	ATCC13637_06980		DUF1080 domain-containing protein	RefSeq:WP_024958041.1, SO:0001217, UniParc:UPI000469DE65, UniRef:UniRef100_A0A1V3D593, UniRef:UniRef50_A6T1S3, UniRef:UniRef90_A6T1S3
contig00004	cds	196699	198282	+	ATCC13637_06985		Phage tail protein	RefSeq:WP_024958040.1, SO:0001217, UniParc:UPI00046A0D0C, UniRef:UniRef100_A0A1V3D5H3, UniRef:UniRef50_A0A0R0E6H6, UniRef:UniRef90_A6T1S4
contig00004	cds	198288	199076	+	ATCC13637_06990		DUF2163 domain-containing protein	COG:COG5449, COG:S, RefSeq:WP_024958039.1, SO:0001217, UniParc:UPI000468569D, UniRef:UniRef100_A0A1V3D5B3, UniRef:UniRef50_D8P9J2, UniRef:UniRef90_A0A840MPD3
contig00004	cds	199095	199322	+	ATCC13637_06995		Tail assembly protein	RefSeq:WP_009521704.1, SO:0001217, UniParc:UPI00026967DF, UniRef:UniRef100_A0A4U8V7H7, UniRef:UniRef50_A0A1C9VC56, UniRef:UniRef90_A0A1C9VC56
contig00004	cds	199319	199534	+	ATCC13637_07000		DUF269 domain-containing protein	RefSeq:WP_024958038.1, SO:0001217, UniParc:UPI000469B383, UniRef:UniRef100_UPI000469B383, UniRef:UniRef50_B2FM11, UniRef:UniRef90_A0A0K8QR58
contig00004	cds	199534	201804	+	ATCC13637_07005		Phage-tail-3 domain-containing protein	RefSeq:WP_024958037.1, SO:0001217, UniParc:UPI000468E1E8, UniRef:UniRef100_A0A1V3D5A0, UniRef:UniRef50_D8P9J4, UniRef:UniRef90_A0A840MQB1
contig00004	cds	201804	202400	+	ATCC13637_07010		Glycosyltransferase	RefSeq:WP_024958036.1, SO:0001217, UniParc:UPI000469A266, UniRef:UniRef100_A0A1V3D5M1, UniRef:UniRef50_A0A2K9LBV5, UniRef:UniRef90_A0A0C5J5S9
contig00004	cds	202404	202754	+	ATCC13637_07015		DUF2793 domain-containing protein	RefSeq:WP_024958035.1, SO:0001217, UniParc:UPI000468922B, UniRef:UniRef100_A0A1V3D5B4, UniRef:UniRef50_A0A0A1IV74, UniRef:UniRef90_D8P9J6
contig00004	cds	202820	203125	+	ATCC13637_07020		Transmembrane protein	RefSeq:WP_020200523.1, SO:0001217, UniParc:UPI00036DCF66, UniRef:UniRef100_A0A8G2QKZ4, UniRef:UniRef50_Q603W8, UniRef:UniRef90_A0A1C9VC48
contig00004	cds	203122	203598	+	ATCC13637_07025		Holin	RefSeq:WP_024958034.1, SO:0001217, UniParc:UPI00046877E5, UniRef:UniRef100_A0A1V3D5R2, UniRef:UniRef50_F6G2M4, UniRef:UniRef90_A0A1V3D5R2
contig00004	cds	203595	204053	+	ATCC13637_07030	rrrD	Phage-related lysozyme (muramidase), GH24 family	COG:COG3772, COG:M, RefSeq:WP_032964294.1, SO:0001217, UniParc:UPI0004EF5534, UniRef:UniRef100_A0A1V3D6G9, UniRef:UniRef50_K4I410, UniRef:UniRef90_A0A0C5J6T0
contig00004	cds	204063	206153	-	ATCC13637_07035	brxL	BREX system Lon protease-like protein BrxL	COG:COG4930, COG:O, RefSeq:WP_024958033.1, SO:0001217, UniParc:UPI00046A71B7, UniRef:UniRef100_A0A1V3D5A7, UniRef:UniRef50_A0A442MHB8, UniRef:UniRef90_A0A3N8H3H1
contig00004	cds	206159	208687	-	ATCC13637_07040	pglZ	PglZ domain-containing protein	RefSeq:WP_024958032.1, SO:0001217, UniParc:UPI000468D09C, UniRef:UniRef100_A0A1V3D5I1, UniRef:UniRef50_A0A068YRQ6, UniRef:UniRef90_A0A7W8M7L6
contig00004	cds	208684	209118	-	ATCC13637_07045		DUF488 domain-containing protein	RefSeq:WP_024958031.1, SO:0001217, UniParc:UPI0004696AE4, UniRef:UniRef100_A0A1V3D5C5, UniRef:UniRef50_K9Z753, UniRef:UniRef90_A0A0J0UQ55
contig00004	cds	209115	209732	-	ATCC13637_07050		DUF488 domain-containing protein	RefSeq:WP_032964292.1, SO:0001217, UniParc:UPI0004EF5067, UniRef:UniRef100_A0A1V3D5C2, UniRef:UniRef50_Q2JPA8, UniRef:UniRef90_A0A1V3D5C2
contig00004	cds	209729	210442	-	ATCC13637_07055		DUF3085 domain-containing protein	RefSeq:WP_024958030.1, SO:0001217, UniParc:UPI00046A6436, UniRef:UniRef100_A0A1V3D5B1, UniRef:UniRef50_A0A1V3D5B1, UniRef:UniRef90_A0A1V3D5B1
contig00004	cds	210444	211187	-	ATCC13637_07060		DUF3631 domain-containing protein	SO:0001217, UniRef:UniRef50_H8Z2L0
contig00004	cds	212351	214243	-	ATCC13637_07065		site-specific DNA-methyltransferase (adenine-specific)	RefSeq:WP_024958029.1, SO:0001217, UniParc:UPI00046AA42A, UniRef:UniRef100_A0A1V3D5C8, UniRef:UniRef50_A0A2R3QFY2, UniRef:UniRef90_A0A2R3QFY2
contig00004	cds	214244	217876	-	ATCC13637_07070	brxC	S1-like domain-containing protein	RefSeq:WP_024958028.1, SO:0001217, UniParc:UPI00046AC8BE, UniRef:UniRef100_A0A1V3D5B6, UniRef:UniRef50_A0A1K1MJC7, UniRef:UniRef90_A0A1K1MJC7
contig00004	cds	217906	218481	-	ATCC13637_07075		DUF1788 domain-containing protein	RefSeq:WP_004146420.1, SO:0001217, UniParc:UPI0002C540E9, UniRef:UniRef100_A0A1V3D5S3, UniRef:UniRef50_I5B2K1, UniRef:UniRef90_G0EY20
contig00004	cds	218462	219256	-	ATCC13637_07080		DUF1819 domain-containing protein	SO:0001217, UniRef:UniRef50_G0EY21, UniRef:UniRef90_G0EY21
contig00004	cds	219253	219753	-	ATCC13637_07085	brxE	BrxE family protein	RefSeq:WP_024958026.1, SO:0001217, UniParc:UPI00046946A4, UniRef:UniRef100_A0A1V3D6H9, UniRef:UniRef50_A0A0K0GM01, UniRef:UniRef90_A0A1H2PS08
contig00004	cds	219816	220730	-	ATCC13637_07090	yobV	putative DNA-binding transcriptional regulator YobV, contains HTH and WYL domains	COG:COG2378, COG:K, RefSeq:WP_024958025.1, SO:0001217, UniParc:UPI000468D12B, UniRef:UniRef100_A0A1V3D5B9, UniRef:UniRef50_A0A1G6T575, UniRef:UniRef90_A0A0C5J5U1
contig00004	cds	220888	222348	+	ATCC13637_07095		DUF3375 domain-containing protein	SO:0001217, UniParc:UPI0004688F20, UniRef:UniRef100_A0A1V3D5Z2, UniRef:UniRef50_D9SFE6, UniRef:UniRef90_D3RNI1
contig00004	cds	222335	223042	+	ATCC13637_07100		DUF4194 domain-containing protein	SO:0001217, UniParc:UPI00046A02A8, UniRef:UniRef100_A0A1V3D5J2, UniRef:UniRef50_V7Z717, UniRef:UniRef90_A0A1K2A291
contig00004	cds	223039	226413	+	ATCC13637_07105		Uncharacterized conserved protein, contains a C-terminal ATPase domain	COG:COG4913, COG:S, RefSeq:WP_024958022.1, SO:0001217, UniParc:UPI00046A5E6E, UniRef:UniRef100_A0A1V3D5D3, UniRef:UniRef50_B2FP68, UniRef:UniRef90_A0A0J0UQ65
contig00004	cds	226841	227563	+	ATCC13637_07110		DUF3322 DUF2220 domains-containing protein	SO:0001217, UniRef:UniRef50_A0A1F3ZGA0
contig00004	cds	227607	228116	-	ATCC13637_07115		DUF3368 domain-containing protein	RefSeq:WP_024958020.1, SO:0001217, UniParc:UPI0004682829, UniRef:UniRef100_A0A1V3D5C6, UniRef:UniRef50_I3YHC7, UniRef:UniRef90_A0A1V3D5C6
contig00004	cds	228097	229176	-	ATCC13637_07120	immA	Zn-dependent peptidase ImmA, M78 family	COG:COG2856, COG:O, RefSeq:WP_024958019.1, SO:0001217, UniParc:UPI0004691E41, UniRef:UniRef100_A0A1V3D5P1, UniRef:UniRef50_A0A1H0BBD3, UniRef:UniRef90_A0A5E6M5Q9
contig00004	cds	229266	229895	-	ATCC13637_07125	abiEi	Abortive phage infection protein AbiEi, antitoxin conponent of an AbiEi-AbiEii TA system	COG:COG5340, COG:V, RefSeq:WP_232622053.1, SO:0001217, UniParc:UPI000A6C1A29, UniRef:UniRef100_A0A1V3D5D8, UniRef:UniRef50_F4G5N2, UniRef:UniRef90_A0A0C5JPV4
contig00004	cds	229969	230517	-	ATCC13637_07130		DNA-binding protein	RefSeq:WP_024958017.1, SO:0001217, UniParc:UPI0004685064, UniRef:UniRef100_A0A1V3D5C9, UniRef:UniRef50_A0A317RB12, UniRef:UniRef90_A0A0A1H364
contig00004	cds	230501	230863	-	ATCC13637_07135		DNA-binding protein	RefSeq:WP_024958016.1, SO:0001217, UniParc:UPI000469FD58, UniRef:UniRef100_A0A1V3D5T1, UniRef:UniRef50_A0A1D2RNJ2, UniRef:UniRef90_A0A0M5KLZ5
contig00004	cds	231306	231857	+	ATCC13637_07140	blc	Bacterial lipocalin Blc	COG:COG3040, COG:M, KEGG:K03098, RefSeq:WP_024958015.1, SO:0001217, UniParc:UPI000469682E, UniRef:UniRef100_A0A1V3D6I9, UniRef:UniRef50_A0A3M6PZ43, UniRef:UniRef90_B8L4N8
contig00004	cds	232027	232503	+	ATCC13637_07145		Late embryogenesis abundant protein	RefSeq:WP_024958014.1, SO:0001217, UniParc:UPI000469ADE2, UniRef:UniRef100_A0A1V3D5C4, UniRef:UniRef50_J7VP86, UniRef:UniRef90_J7VP86
contig00004	cds	232569	234359	+	ATCC13637_07150	caiA	Acyl-CoA dehydrogenase related to the alkylation response protein AidB	COG:COG1960, COG:I, RefSeq:WP_024958013.1, SO:0001217, UniParc:UPI000469FEF1, UniRef:UniRef100_A0A1V3D5K2, UniRef:UniRef50_A9V1X7, UniRef:UniRef90_J7UW22
contig00004	cds	234904	235569	+	ATCC13637_07155	mcrA	5-methylcytosine-specific restriction endonuclease McrA	COG:COG1403, COG:V, RefSeq:WP_005410414.1, SO:0001217, UniParc:UPI0001738859, UniRef:UniRef100_A0A0U5IIV6, UniRef:UniRef50_A0A2N7R065, UniRef:UniRef90_M5CPY0
contig00004	cds	235672	237582	+	ATCC13637_07160	dxs	1-deoxy-D-xylulose-5-phosphate synthase	COG:COG1154, COG:HI, EC:2.2.1.7, GO:0000287, GO:0008661, GO:0009228, GO:0016114, GO:0030976, GO:0052865, SO:0001217, UniRef:UniRef50_Q9PB95, UniRef:UniRef90_B2FN57
contig00004	cds	237736	237939	-	ATCC13637_07165		DUF2188 domain-containing protein	RefSeq:WP_005410416.1, SO:0001217, UniParc:UPI00018FEC80, UniRef:UniRef100_B2FN58, UniRef:UniRef50_B2FN58, UniRef:UniRef90_B2FN58
contig00004	cds	238108	238674	-	ATCC13637_07170		DUF3011 domain-containing protein	RefSeq:WP_005414052.1, SO:0001217, UniParc:UPI0002B8C302, UniRef:UniRef100_A0A1V3D5D4, UniRef:UniRef50_A0A0R0CXU5, UniRef:UniRef90_A0A149QNJ1
contig00004	cds	238805	239011	-	ATCC13637_07175		DUF1330 domain-containing protein	RefSeq:WP_005410418.1, SO:0001217, UniParc:UPI00027A74A8, UniRef:UniRef100_B2FN60, UniRef:UniRef50_B2FN60, UniRef:UniRef90_B2FN60
contig00004	cds	239251	239355	+	ATCC13637_07180		hypothetical protein	SO:0001217, UniParc:UPI00027A74A9, UniRef:UniRef100_T5KUF9, UniRef:UniRef50_T5KUF9, UniRef:UniRef90_T5KUF9
contig00004	cds	239415	239699	+	ATCC13637_07185		Peptidase	RefSeq:WP_024958012.1, SO:0001217, UniParc:UPI00046A6B6B, UniRef:UniRef100_A0A1V3D5E8, UniRef:UniRef50_A0A2U4HA22, UniRef:UniRef90_A0A2U4HA22
contig00004	cds	239712	239945	+	ATCC13637_07190		DUF1653 domain-containing protein	COG:COG4728, COG:S, RefSeq:WP_024958011.1, SO:0001217, UniParc:UPI00046AECA8, UniRef:UniRef100_A0A1V3D5D1, UniRef:UniRef50_B4SQF4, UniRef:UniRef90_A0A0F5ZMW3
contig00004	cds	240034	240606	+	ATCC13637_07195	acrR	DNA-binding protein, AcrR family, includes nucleoid occlusion protein SlmA	COG:COG1309, COG:K, RefSeq:WP_012480869.1, SO:0001217, UniParc:UPI0001738860, UniRef:UniRef100_A0A1V3D5U1, UniRef:UniRef50_J7VP98, UniRef:UniRef90_J7VP98
contig00004	cds	240620	240952	+	ATCC13637_07200	emrE	Multidrug transporter EmrE and related cation transporters	COG:COG2076, COG:V, RefSeq:WP_005414055.1, SO:0001217, UniParc:UPI0001738861, UniRef:UniRef100_A0A1V3D6J9, UniRef:UniRef50_M5D0P1, UniRef:UniRef90_M5D0P1
contig00004	cds	240975	241148	-	ATCC13637_07205	ytjA	Uncharacterized membrane protein YtjA, UPF0391 family	COG:COG5487, COG:S, RefSeq:WP_005410424.1, SO:0001217, UniParc:UPI0001738862, UniRef:UniRef100_A0A0U5HSQ5, UniRef:UniRef50_Q9AAC9, UniRef:UniRef90_A0A0F5ZPY5
contig00004	cds	241243	241884	-	ATCC13637_07210	rhtB	Threonine/homoserine/homoserine lactone efflux protein	COG:COG1280, COG:E, KEGG:K05834, RefSeq:WP_005410425.1, SO:0001217, UniParc:UPI0001738863, UniRef:UniRef100_A0A0U5HSG2, UniRef:UniRef50_M5D0X6, UniRef:UniRef90_M5D0X6
contig00004	cds	242041	242733	+	ATCC13637_07215	racX	Amino acid racemase YgeA	COG:COG1794, COG:M, RefSeq:WP_024958010.1, SO:0001217, UniParc:UPI0004692C6D, UniRef:UniRef100_A0A1V3D5F6, UniRef:UniRef50_A0A498RGV1, UniRef:UniRef90_B8L4L4
contig00004	cds	242758	243120	-	ATCC13637_07220		Aminotransferase class V-fold PLP-dependent enzyme	RefSeq:WP_024958009.1, SO:0001217, UniParc:UPI00046AA33D, UniRef:UniRef100_UPI00046AA33D, UniRef:UniRef50_T5L4Q7, UniRef:UniRef90_T5L4Q7
contig00004	cds	243397	243906	+	ATCC13637_07225		DUF3011 domain-containing protein	RefSeq:WP_024958008.1, SO:0001217, UniParc:UPI0004695B6B, UniRef:UniRef100_A0A1V3D5E1, UniRef:UniRef50_B4SQG4, UniRef:UniRef90_T5L9P3
contig00004	cds	243993	244346	+	ATCC13637_07230		Multidrug resistance protein, SMR family	RefSeq:WP_024958007.1, SO:0001217, UniParc:UPI0004695817, UniRef:UniRef100_A0A1V3D5R1, UniRef:UniRef50_J7VC56, UniRef:UniRef90_J7VC56
contig00004	cds	244343	244783	+	ATCC13637_07235		N-acetyltransferase domain-containing protein	RefSeq:WP_024958006.1, SO:0001217, UniParc:UPI000468ED21, UniRef:UniRef100_A0A1V3D5F7, UniRef:UniRef50_J7SZA2, UniRef:UniRef90_J7SZA2
contig00004	tRNA	244849	244925	-	ATCC13637_07240	trnP	tRNA-Pro(ggg)	SO:0000268
contig00004	cds	244994	245350	-	ATCC13637_07245	soxR	DNA-binding transcriptional regulator, MerR family	COG:COG0789, COG:K, RefSeq:WP_005410431.1, SO:0001217, UniParc:UPI0000EBB5EC, UniRef:UniRef100_A0A0H2QQ92, UniRef:UniRef50_A0A127F8Z3, UniRef:UniRef90_A0A0H2QQ92
contig00004	cds	245331	245630	-	ATCC13637_07250	ihfA	integration host factor subunit alpha	COG:COG0776, COG:L, GO:0003677, GO:0006310, GO:0006355, GO:0006417, GO:0030527, RefSeq:WP_005410432.1, SO:0001217, UniParc:UPI0000EBB614, UniRef:UniRef100_B4SQG8, UniRef:UniRef50_P0A0U0, UniRef:UniRef90_P0A0U0
contig00004	cds	245658	248135	-	ATCC13637_07255	pheT	phenylalanine--tRNA ligase subunit beta	COG:COG0073, COG:J, EC:6.1.1.20, KEGG:K01890, SO:0001217, UniRef:UniRef50_Q9PFD6, UniRef:UniRef90_B2FN74
contig00004	cds	248160	249155	-	ATCC13637_07260	pheS	phenylalanine--tRNA ligase subunit alpha	COG:COG0016, COG:J, EC:6.1.1.20, GO:0000049, GO:0000287, GO:0004826, GO:0005524, GO:0005737, GO:0006432, RefSeq:WP_005410434.1, SO:0001217, UniParc:UPI000173886A, UniRef:UniRef100_B2FN75, UniRef:UniRef50_Q6ANC1, UniRef:UniRef90_B2FN75
contig00004	cds	249348	249707	-	ATCC13637_07265	rplT	50S ribosomal protein L20	COG:COG0292, COG:J, GO:0000027, GO:0003735, GO:0005840, GO:0006412, GO:0019843, GO:1990904, RefSeq:WP_005410435.1, SO:0001217, UniParc:UPI000173886B, UniRef:UniRef100_B2FN76, UniRef:UniRef50_P46246, UniRef:UniRef90_B2FN76
contig00004	cds	249719	249916	-	ATCC13637_07270	rpmI	50S ribosomal protein L35	GO:0003735, GO:0005840, GO:0006412, GO:1990904, RefSeq:WP_005410436.1, SO:0001217, UniParc:UPI000179A430, UniRef:UniRef100_B4SQH2, UniRef:UniRef50_B4SQH2, UniRef:UniRef90_B4SQH2
contig00004	cds	250182	250724	-	ATCC13637_07275	infC	translation initiation factor IF-3	COG:COG0290, COG:J, GO:0003743, GO:0005737, RefSeq:WP_005410437.1, SO:0001217, UniParc:UPI000173886C, UniRef:UniRef100_A0A2J0V2M6, UniRef:UniRef50_Q8PJE2, UniRef:UniRef90_Q8PJE2
contig00004	cds	250773	252674	-	ATCC13637_07280	thrS	threonine--tRNA ligase	COG:COG0441, COG:J, EC:6.1.1.3, GO:0000049, GO:0004829, GO:0005524, GO:0005737, GO:0006435, GO:0046872, RefSeq:WP_005414065.1, SO:0001217, UniParc:UPI000173886D, UniRef:UniRef100_B2FN79, UniRef:UniRef50_Q83C10, UniRef:UniRef90_B2FN79
contig00004	cds	253104	253400	+	ATCC13637_07285		DUF3325 domain-containing protein	RefSeq:WP_005410439.1, SO:0001217, UniParc:UPI0000EBB5E3, UniRef:UniRef100_A0A0H2QKP5, UniRef:UniRef50_A0A4U3G837, UniRef:UniRef90_A0A0H2QKP5
contig00004	cds	253400	253663	+	ATCC13637_07290		Iron uptake protein	RefSeq:WP_038645404.1, SO:0001217, UniParc:UPI0004EF5901, UniRef:UniRef100_A0A1V3D5F3, UniRef:UniRef50_B4SQH6, UniRef:UniRef90_J7SZA6
contig00004	cds	253674	255233	+	ATCC13637_07295	piuB	PepSY-associated TM region	COG:COG3182, COG:S, RefSeq:WP_005414066.1, SO:0001217, UniParc:UPI000173886F, UniRef:UniRef100_A0A0M0NEG1, UniRef:UniRef50_A0A154QHW7, UniRef:UniRef90_J7VUU7
contig00004	cds	255363	255755	-	ATCC13637_07300	catE	Catechol-2,3-dioxygenase	COG:COG2514, COG:Q, RefSeq:WP_005410442.1, SO:0001217, UniParc:UPI00017388A4, UniRef:UniRef100_A0A0X3R123, UniRef:UniRef50_W5WHB7, UniRef:UniRef90_A0A239Q4A4
contig00004	cds	255846	257036	-	ATCC13637_07305	chiA	Chitinase, GH18 family	COG:COG3325, COG:G, RefSeq:WP_038645399.1, SO:0001217, UniParc:UPI0004EF529C, UniRef:UniRef100_A0A1V3D5F1, UniRef:UniRef50_K0KFJ1, UniRef:UniRef90_J7UW54
contig00004	cds	257247	258239	+	ATCC13637_07310		Tetratricopeptide repeat protein	SO:0001217, UniParc:UPI0004EF5660, UniRef:UniRef100_A0A0U5HTX2, UniRef:UniRef50_B4SQR5, UniRef:UniRef90_B2FN85
contig00004	cds	258367	260475	-	ATCC13637_07315	pnp	polyribonucleotide nucleotidyltransferase	COG:COG1185, COG:J, EC:2.7.7.8, GO:0000287, GO:0003723, GO:0004654, GO:0005737, GO:0006396, GO:0006402, RefSeq:WP_005410444.1, SO:0001217, UniParc:UPI00027A74B4, UniRef:UniRef100_A0A0U5HWX7, UniRef:UniRef50_Q9PGQ9, UniRef:UniRef90_B0RRB8
contig00004	cds	260627	260887	-	ATCC13637_07320	rpsO	30S ribosomal protein S15	COG:COG0184, COG:J, GO:0003735, GO:0005737, GO:0005840, GO:0006412, GO:0019843, GO:1990904, RefSeq:WP_005410445.1, SO:0001217, UniParc:UPI0000EBB623, UniRef:UniRef100_B4SQR7, UniRef:UniRef50_C4XJA5, UniRef:UniRef90_B4SQR7
contig00004	cds	261058	261966	-	ATCC13637_07325	truB	tRNA pseudouridine(55) synthase TruB	COG:COG0130, COG:J, RefSeq:WP_038645392.1, SO:0001217, UniParc:UPI0004EF5AD5, UniRef:UniRef100_A0A1V3D5N5, UniRef:UniRef50_B2FN88, UniRef:UniRef90_B2FN88
contig00004	cds	262074	262457	-	ATCC13637_07330	rbfA	30S ribosome-binding factor RbfA	COG:COG0858, COG:J, GO:0005737, GO:0030490, RefSeq:WP_005410447.1, SO:0001217, UniParc:UPI00017388A9, UniRef:UniRef100_B2FN89, UniRef:UniRef50_B2FN89, UniRef:UniRef90_B2FN89
contig00004	cds	262590	265235	-	ATCC13637_07335	infB	translation initiation factor IF-2	COG:COG0532, COG:J, GO:0003743, GO:0003924, GO:0005525, GO:0005737, KEGG:K02519, RefSeq:WP_005410448.1, SO:0001217, UniParc:UPI00027A74B6, UniRef:UniRef100_A0A1V3D5H6, UniRef:UniRef50_B4SQS0, UniRef:UniRef90_B4SQS0
contig00004	cds	265328	266839	-	ATCC13637_07340	nusA	Transcription antitermination factor NusA, contains S1 and KH domains	COG:COG0195, COG:K, RefSeq:WP_005410449.1, SO:0001217, UniParc:UPI00021E0F34, UniRef:UniRef100_A0A0M0NDV7, UniRef:UniRef50_A0A2H1SLQ8, UniRef:UniRef90_A0A2H1SLQ8
contig00004	cds	266844	267434	-	ATCC13637_07345	rimP	ribosome maturation factor RimP	COG:COG0779, COG:J, GO:0005737, GO:0042274, RefSeq:WP_005410450.1, SO:0001217, UniParc:UPI00017388AC, UniRef:UniRef100_B2FN92, UniRef:UniRef50_Q9PGR5, UniRef:UniRef90_B2FN92
contig00004	tRNA	267801	267877	-	ATCC13637_07350	trnfM	tRNA-fMet(cat)	SO:0000266
contig00004	tRNA	267960	268036	-	ATCC13637_07355	trnfM	tRNA-fMet(cat)	SO:0000266
contig00004	cds	268166	269626	-	ATCC13637_07360	nuoN	NADH-quinone oxidoreductase subunit NuoN	COG:C, COG:COG1007, RefSeq:WP_024958699.1, SO:0001217, UniParc:UPI0004686A99, UniRef:UniRef100_A0A1V3D5H7, UniRef:UniRef50_Q3BRP2, UniRef:UniRef90_A0A0M0NEF3
contig00004	cds	269642	271150	-	ATCC13637_07365	nuoM	NADH-quinone oxidoreductase subunit M	COG:C, COG:COG1008, RefSeq:WP_024958700.1, SO:0001217, UniParc:UPI0004687A11, UniRef:UniRef100_A0A1V3D5G1, UniRef:UniRef50_D3HP04, UniRef:UniRef90_B8L4I7
contig00004	cds	271174	273333	-	ATCC13637_07370	nuoL	NADH-quinone oxidoreductase subunit L	COG:C, COG:COG1009, RefSeq:WP_024958701.1, SO:0001217, UniParc:UPI00046A26A0, UniRef:UniRef100_A0A1V3D5W9, UniRef:UniRef50_Q9K1B0, UniRef:UniRef90_M5D2C9
contig00004	cds	273341	273646	-	ATCC13637_07375	nuoK	NADH-quinone oxidoreductase subunit NuoK	COG:C, COG:COG0713, EC:7.1.1.-, GO:0005886, GO:0042773, GO:0048038, GO:0050136, RefSeq:WP_005410454.1, SO:0001217, UniParc:UPI00017388B0, UniRef:UniRef100_B2FN96, UniRef:UniRef50_P50940, UniRef:UniRef90_B2FN96
contig00004	cds	273643	274299	-	ATCC13637_07380	nuoJ	NADH-quinone oxidoreductase subunit J	COG:C, COG:COG0839, RefSeq:WP_010486441.1, SO:0001217, UniParc:UPI00017388B1, UniRef:UniRef100_A0A0K2IMQ4, UniRef:UniRef50_A0A4R5U401, UniRef:UniRef90_A0A7Z1LI75
contig00004	cds	274309	274797	-	ATCC13637_07385	nuoI	NADH-quinone oxidoreductase subunit NuoI	COG:C, COG:COG1143, EC:7.1.1.-, GO:0005506, GO:0005886, GO:0048038, GO:0050136, GO:0051539, RefSeq:WP_005410456.1, SO:0001217, UniParc:UPI00021E0FE5, UniRef:UniRef100_B2FNX1, UniRef:UniRef50_A9KBL3, UniRef:UniRef90_Q8PJ48
contig00004	cds	274802	275896	-	ATCC13637_07390	nuoH	NADH-quinone oxidoreductase subunit NuoH	COG:C, COG:COG1005, RefSeq:WP_005410457.1, SO:0001217, UniParc:UPI00017388B3, UniRef:UniRef100_A0A0M0NDY1, UniRef:UniRef50_Q9PGI8, UniRef:UniRef90_B4SQS9
contig00004	cds	275893	278127	-	ATCC13637_07395	nuoG	NADH-quinone oxidoreductase subunit NuoG	RefSeq:WP_024958702.1, SO:0001217, UniParc:UPI0004682A05, UniRef:UniRef100_A0A1V3D5I7, UniRef:UniRef50_B2FNX3, UniRef:UniRef90_B2FNX3
contig00004	cds	278124	279464	-	ATCC13637_07400	nuoF	NADH-quinone oxidoreductase subunit NuoF	COG:C, COG:COG1894, RefSeq:WP_010486436.1, SO:0001217, UniParc:UPI00017388EB, UniRef:UniRef100_A0A0M0NDU6, UniRef:UniRef50_A0A2P6UX08, UniRef:UniRef90_D2UD41
contig00004	cds	279469	279996	-	ATCC13637_07405	nuoE	NADH-quinone oxidoreductase subunit NuoE	COG:C, COG:COG1905, RefSeq:WP_005410460.1, SO:0001217, UniParc:UPI00017388EC, UniRef:UniRef100_A0A0K2Z8Y0, UniRef:UniRef50_D2UD40, UniRef:UniRef90_A0A0R0E0F8
contig00004	cds	280094	281401	-	ATCC13637_07410	nuoD	NADH-quinone oxidoreductase subunit D	COG:C, COG:COG0649, EC:7.1.1.-, GO:0005886, GO:0022904, GO:0048038, GO:0050136, GO:0051287, RefSeq:WP_005410461.1, SO:0001217, UniParc:UPI00017388ED, UniRef:UniRef100_B2FNX6, UniRef:UniRef50_Q9TC96, UniRef:UniRef90_B4SQT3
contig00004	cds	281398	282147	-	ATCC13637_07415	nuoC	NADH-quinone oxidoreductase subunit C	COG:C, COG:COG0852, EC:7.1.1.-, GO:0005886, GO:0008137, GO:0048038, RefSeq:WP_005410462.1, SO:0001217, UniParc:UPI0000EBB5E6, UniRef:UniRef100_B4SQT4, UniRef:UniRef50_B2I786, UniRef:UniRef90_B4SQT4
contig00004	cds	282181	282735	-	ATCC13637_07420	nuoB	NADH-quinone oxidoreductase subunit B	COG:C, COG:COG0377, EC:7.1.1.-, GO:0005506, GO:0005886, GO:0008137, GO:0048038, GO:0051539, RefSeq:WP_005410463.1, SO:0001217, UniParc:UPI0000EBB621, UniRef:UniRef100_B4SQT5, UniRef:UniRef50_Q9PGJ4, UniRef:UniRef90_B4SQT5
contig00004	cds	282726	283130	-	ATCC13637_07425	nuoA	NADH:ubiquinone oxidoreductase subunit 3 (chain A)	COG:C, COG:COG0838, RefSeq:WP_005410464.1, SO:0001217, UniParc:UPI00017388EE, UniRef:UniRef100_B2FNX9, UniRef:UniRef50_Q21YC7, UniRef:UniRef90_B2FNX9
contig00004	tRNA	283194	283278	-	ATCC13637_07430	trnL	tRNA-Leu(gag)	SO:0000264
contig00004	cds	283330	283767	-	ATCC13637_07435	secG	preprotein translocase subunit SecG	COG:COG1314, COG:U, RefSeq:WP_024958703.1, SO:0001217, UniParc:UPI000469E398, UniRef:UniRef100_A0A1V3D5H9, UniRef:UniRef50_A0A0K0GMS0, UniRef:UniRef90_A0A0X3R877
contig00004	cds	283799	284554	-	ATCC13637_07440	tpiA	triose-phosphate isomerase	COG:COG0149, COG:G, EC:5.3.1.1, GO:0004807, GO:0005737, GO:0006094, GO:0006096, RefSeq:WP_005410466.1, SO:0001217, UniParc:UPI00017388F0, UniRef:UniRef100_B2FNY1, UniRef:UniRef50_Q56738, UniRef:UniRef90_B2FNY1
contig00004	cds	285334	286311	-	ATCC13637_07445	pcbC	Isopenicillin N synthase and related dioxygenases	COG:COG3491, COG:Q, RefSeq:WP_005410467.1, SO:0001217, UniParc:UPI00017388F1, UniRef:UniRef100_A0A0X3R1K2, UniRef:UniRef50_A4S5K9, UniRef:UniRef90_M5D0U2
contig00004	cds	286465	288345	+	ATCC13637_07450	yejM	Periplasmic protein PbgA/YejM, regulator of the LPS biosynthesis, AlkP superfamily	COG:COG3083, COG:MT, KEGG:K07014, RefSeq:WP_024958319.1, SO:0001217, UniParc:UPI0004681B34, UniRef:UniRef100_A0A1V3D9A8, UniRef:UniRef50_J7UW83, UniRef:UniRef90_J7UW83
contig00004	cds	288364	289509	+	ATCC13637_07455	rfaB	Glycosyltransferase involved in cell wall bisynthesis	COG:COG0438, COG:M, RefSeq:WP_005410469.1, SO:0001217, UniParc:UPI00027A7544, UniRef:UniRef100_A0A0M0NDT5, UniRef:UniRef50_M5CQ42, UniRef:UniRef90_B4SQU1
contig00004	cds	289502	290359	+	ATCC13637_07460	cDA1	Peptidoglycan/xylan/chitin deacetylase, PgdA/NodB/CDA1 family	COG:COG0726, COG:GM, RefSeq:WP_005410470.1, SO:0001217, UniParc:UPI00017388F4, UniRef:UniRef100_A0A0X3R116, UniRef:UniRef50_A0A246Q3N2, UniRef:UniRef90_A0A7Z1LHU5
contig00004	cds	290428	291468	+	ATCC13637_07465	galE	UDP-glucose 4-epimerase GalE	COG:COG1087, COG:M, RefSeq:WP_024958318.1, SO:0001217, UniParc:UPI000468DE29, UniRef:UniRef100_A0A1V3D9H5, UniRef:UniRef50_J2LFB4, UniRef:UniRef90_B2FNY6
contig00004	cds	291638	292999	-	ATCC13637_07470	glmM	phosphoglucosamine mutase	COG:COG1109, COG:G, EC:5.4.2.10, GO:0000287, GO:0005975, GO:0008966, RefSeq:WP_024958317.1, SO:0001217, UniParc:UPI000468EBA1, UniRef:UniRef100_A0A1V3DA41, UniRef:UniRef50_B2FNY7, UniRef:UniRef90_B2FNY7
contig00004	cds	292999	293874	-	ATCC13637_07475	accD	acetyl-CoA carboxylase, carboxyltransferase subunit beta	COG:COG0777, COG:I, EC:2.1.3.15, GO:0003989, GO:0005524, GO:0006633, GO:0008270, GO:0009317, GO:0016743, GO:2001295, RefSeq:WP_005410473.1, SO:0001217, UniParc:UPI00018FEB81, UniRef:UniRef100_A0A0H2QJ01, UniRef:UniRef50_B2FNY8, UniRef:UniRef90_B2FNY8
contig00004	cds	294179	294988	-	ATCC13637_07480	trpA	tryptophan synthase subunit alpha	EC:4.2.1.20, KEGG:K01695, RefSeq:WP_024958316.1, SO:0001217, UniParc:UPI00046B081E, UniRef:UniRef100_A0A0U5IJI0, UniRef:UniRef50_B7J4S8, UniRef:UniRef90_A0A7V8FHI3
contig00004	cds	294990	295670	-	ATCC13637_07485		Lipoprotein	RefSeq:WP_024958315.1, SO:0001217, UniParc:UPI000468B149, UniRef:UniRef100_A0A1V3D922, UniRef:UniRef50_A0A0K2IM63, UniRef:UniRef90_A0A0K2IM63
contig00004	cds	295667	296884	-	ATCC13637_07490	trpB	tryptophan synthase subunit beta	COG:COG0133, COG:E, EC:4.2.1.20, GO:0004834, RefSeq:WP_005414084.1, SO:0001217, UniParc:UPI0002B8C506, UniRef:UniRef100_A0A0U5DHK6, UniRef:UniRef50_Q9K0B5, UniRef:UniRef90_B2FNZ1
contig00004	cds	296981	297868	+	ATCC13637_07495	lysR	DNA-binding transcriptional regulator, LysR family	COG:COG0583, COG:K, KEGG:K03566, RefSeq:WP_024958314.1, SO:0001217, UniParc:UPI0004699EDD, UniRef:UniRef100_A0A1V3D933, UniRef:UniRef50_P11720, UniRef:UniRef90_J7VPF4
contig00004	cds	297916	298167	-	ATCC13637_07500		Aldehyde dehydrogenase	SO:0001217, UniParc:UPI00027A754A, UniRef:UniRef100_J7UW93, UniRef:UniRef50_J7UW93, UniRef:UniRef90_J7UW93
contig00004	cds	298130	298795	-	ATCC13637_07505		Lipoprotein	RefSeq:WP_077684420.1, SO:0001217, UniParc:UPI0004EF565F, UniRef:UniRef100_A0A1V3D9B8, UniRef:UniRef50_A0A6N7QC33, UniRef:UniRef90_B2FNZ4
contig00004	cds	299076	299732	-	ATCC13637_07510	trpF	phosphoribosylanthranilate isomerase	COG:COG0135, COG:E, EC:5.3.1.24, GO:0000162, GO:0004640, RefSeq:WP_024958312.1, SO:0001217, UniParc:UPI00046A87FC, UniRef:UniRef100_A0A1V3D948, UniRef:UniRef50_B2FNZ5, UniRef:UniRef90_B2FNZ5
contig00004	cds	299729	300499	-	ATCC13637_07515	truA	tRNA pseudouridine(38-40) synthase TruA	COG:COG0101, COG:J, EC:5.4.99.12, GO:0003723, GO:0031119, GO:0106029, RefSeq:WP_005410481.1, SO:0001217, UniParc:UPI00027A754C, UniRef:UniRef100_A0A1V3D932, UniRef:UniRef50_B2FNZ6, UniRef:UniRef90_B2FNZ6
contig00004	cds	300532	300894	-	ATCC13637_07520	vOC	Lactoylglutathione lyase-related enzyme, vicinal oxygen chelate (VOC) family	COG:COG3324, COG:R, RefSeq:WP_024958311.1, SO:0001217, UniParc:UPI0004691334, UniRef:UniRef100_A0A1V3D9I5, UniRef:UniRef50_H8FER8, UniRef:UniRef90_A0A397N775
contig00004	cds	300921	302981	-	ATCC13637_07525	fimV	Type IV pilus assembly protein FimV	COG:COG3170, COG:NW, KEGG:K08086, RefSeq:WP_024958310.1, SO:0001217, UniParc:UPI00046AECB8, UniRef:UniRef100_A0A1V3DA53, UniRef:UniRef50_A0A1Y5Q205, UniRef:UniRef90_A0A699XYI8
contig00004	cds	303132	304160	-	ATCC13637_07530	asd	aspartate-semialdehyde dehydrogenase	COG:COG0136, COG:E, RefSeq:WP_005410484.1, SO:0001217, UniParc:UPI00027A754E, UniRef:UniRef100_A0A0M0NDV6, UniRef:UniRef50_O31219, UniRef:UniRef90_A0A0U5HYS9
contig00004	cds	304254	305291	-	ATCC13637_07535	ldhA	Lactate dehydrogenase or related 2-hydroxyacid dehydrogenase	COG:CHR, COG:COG1052, RefSeq:WP_024958309.1, SO:0001217, UniParc:UPI00046ACE8A, UniRef:UniRef100_A0A1V3D938, UniRef:UniRef50_A0A125NWE6, UniRef:UniRef90_J7SZC1
contig00004	cds	305284	306387	-	ATCC13637_07540	aroC	chorismate synthase	COG:COG0082, COG:E, EC:4.2.3.5, GO:0004107, GO:0008652, GO:0009073, GO:0009423, RefSeq:WP_024958308.1, SO:0001217, UniParc:UPI00046ACE2A, UniRef:UniRef100_A0A1V3D934, UniRef:UniRef50_Q82TK9, UniRef:UniRef90_B2FP01
contig00004	cds	306384	307313	-	ATCC13637_07545	prmB	50S ribosomal protein L3 N(5)-glutamine methyltransferase	COG:COG2890, COG:J, EC:2.1.1.298, KEGG:K07320, RefSeq:WP_005410487.1, SO:0001217, UniParc:UPI0001738939, UniRef:UniRef100_A0A0X3QWU9, UniRef:UniRef50_A0A7V7YCW2, UniRef:UniRef90_A0A498CF74
contig00004	cds	307437	308087	+	ATCC13637_07550	sco1	Cytochrome oxidase Cu insertion factor, SCO1/SenC/PrrC family	COG:COG1999, COG:O, RefSeq:WP_024958307.1, SO:0001217, UniParc:UPI0004680A36, UniRef:UniRef100_A0A1V3D944, UniRef:UniRef50_A0A0E3YZM7, UniRef:UniRef90_A0A149QA98
contig00004	cds	308084	308926	+	ATCC13637_07555	asd	archaetidylserine decarboxylase	COG:COG0688, COG:I, EC:4.1.1.65, GO:0004609, GO:0005886, GO:0006646, KEGG:K01613, RefSeq:WP_005410489.1, SO:0001217, UniParc:UPI000173893B, UniRef:UniRef100_B2FP04, UniRef:UniRef50_Q8PJ17, UniRef:UniRef90_B4SQW4
contig00004	cds	309018	309365	-	ATCC13637_07560	rraB	RraB domain-containing protein	RefSeq:WP_024958306.1, SO:0001217, UniParc:UPI0004682048, UniRef:UniRef100_A0A1V3D958, UniRef:UniRef50_B4SQW5, UniRef:UniRef90_B4SQW5
contig00004	cds	309388	310992	-	ATCC13637_07565	lysM	LysM repeat	COG:COG1388, COG:M, RefSeq:WP_024958305.1, SO:0001217, UniParc:UPI0004684803, UniRef:UniRef100_A0A1V3D946, UniRef:UniRef50_A0A0U5HX90, UniRef:UniRef90_A0A0U5HX90
contig00004	cds	311114	312619	+	ATCC13637_07570	herA	Archaeal DNA helicase HerA or a related bacterial ATPase, contains HAS-barrel and ATPase domains	COG:COG0433, COG:L, RefSeq:WP_024958304.1, SO:0001217, UniParc:UPI0004687635, UniRef:UniRef100_A0A1V3D9J6, UniRef:UniRef50_A0A2R8AK56, UniRef:UniRef90_B4SQW7
contig00004	cds	312698	313204	+	ATCC13637_07575	greB	transcription elongation factor GreB	COG:COG0782, COG:K, RefSeq:WP_024958303.1, SO:0001217, UniParc:UPI0004686848, UniRef:UniRef100_A0A1V3DA64, UniRef:UniRef50_Q8P7P8, UniRef:UniRef90_B4SQW8
contig00004	cds	313362	314198	-	ATCC13637_07580		DUF3025 domain-containing protein	RefSeq:WP_024958302.1, SO:0001217, UniParc:UPI00046968D2, UniRef:UniRef100_A0A1V3D949, UniRef:UniRef50_A0A259QUB4, UniRef:UniRef90_B2FP09
contig00004	cds	314195	315556	-	ATCC13637_07585	rimO	Ribosomal protein S12 methylthiotransferase RimO	RefSeq:WP_012480900.1, SO:0001217, UniParc:UPI0001738941, UniRef:UniRef100_B2FP10, UniRef:UniRef90_B2FP10
contig00004	cds	315761	316432	+	ATCC13637_07590	dLH	Dienelactone hydrolase	COG:COG0412, COG:Q, RefSeq:WP_024956336.1, SO:0001217, UniParc:UPI00046A2365, UniRef:UniRef100_A0A1V3D978, UniRef:UniRef50_J7VV06, UniRef:UniRef90_J7VV06
contig00004	cds	316429	316851	+	ATCC13637_07595	hinT	Purine nucleoside phosphoramidase/Ap4A hydrolase, histidine triade (HIT) family	COG:COG0537, COG:FR, RefSeq:WP_005410497.1, SO:0001217, UniParc:UPI0001738975, UniRef:UniRef100_A0A0F5ZQ04, UniRef:UniRef50_A0A7V8FHK7, UniRef:UniRef90_A0A7V8FHK7
contig00004	cds	316867	317034	+	ATCC13637_07600		DUF5668 domain-containing protein	RefSeq:WP_005410498.1, SO:0001217, UniParc:UPI0001738976, UniRef:UniRef100_T5KS52, UniRef:UniRef50_A0A0H2X626, UniRef:UniRef90_A0A7V8FHF7
contig00004	cds	317141	317713	-	ATCC13637_07605	dcd	dCTP deaminase	COG:COG0717, COG:F, EC:3.5.4.13, GO:0000166, GO:0006226, GO:0006229, GO:0008829, RefSeq:WP_005410499.1, SO:0001217, UniParc:UPI0001738977, UniRef:UniRef100_B2FP14, UniRef:UniRef50_Q9PN07, UniRef:UniRef90_B2FP14
contig00004	cds	317793	318692	-	ATCC13637_07610	apbC	iron-sulfur cluster carrier protein ApbC	COG:COG0489, COG:D, SO:0001217, UniParc:UPI00027A75F7, UniRef:UniRef100_J7SZC7, UniRef:UniRef50_A0A6N8AT45, UniRef:UniRef90_B2FP15
contig00004	cds	318861	321668	+	ATCC13637_07615	fepA	Outer membrane receptor for ferrienterochelin and colicins	COG:COG4771, COG:P, RefSeq:WP_005410501.1, SO:0001217, UniParc:UPI00027A75F8, UniRef:UniRef100_A0A0U5DHU2, UniRef:UniRef50_A0A091BBC4, UniRef:UniRef90_M5CQ86
contig00004	cds	322030	324852	+	ATCC13637_07620	fepA	Outer membrane receptor for ferrienterochelin and colicins	COG:COG4771, COG:P, RefSeq:WP_024956338.1, SO:0001217, UniParc:UPI000469020B, UniRef:UniRef100_A0A1V3D966, UniRef:UniRef50_A0A091BBC4, UniRef:UniRef90_M5CPK1
contig00004	cds	325256	328342	+	ATCC13637_07625		Plug domain-containing protein	RefSeq:WP_024956339.1, SO:0001217, UniParc:UPI0004697125, UniRef:UniRef100_A0A1V3D957, UniRef:UniRef50_A0A431UJK7, UniRef:UniRef90_J7UWC3
contig00004	cds	328443	330647	+	ATCC13637_07630	pepO	putative metalloendopeptidase	COG:COG3590, COG:O, SO:0001217, UniRef:UniRef50_A0A091BB20, UniRef:UniRef90_A0A0U5DLD1
contig00004	cds	330870	332879	+	ATCC13637_07635	pepO	putative metalloendopeptidase	COG:COG3590, COG:O, RefSeq:WP_005414105.1, SO:0001217, UniParc:UPI0002B8BFE2, UniRef:UniRef100_A0A0U5DHV8, UniRef:UniRef50_J7SZC8, UniRef:UniRef90_J7SZC8
contig00004	cds	333010	336033	-	ATCC13637_07640		Oar protein	RefSeq:WP_005410506.1, SO:0001217, UniParc:UPI00027A75FD, UniRef:UniRef100_A0A1V3DA76, UniRef:UniRef50_A0A1I0M5F1, UniRef:UniRef90_A0A1V3DA76
contig00004	cds	336350	336844	+	ATCC13637_07645		Glyoxalase superfamily enzyme, putative 3-demethylubiquinone-9 3-methyltransferase	COG:COG3865, COG:R, RefSeq:WP_005414106.1, SO:0001217, UniParc:UPI0002B8BD59, UniRef:UniRef100_A0A1V3D959, UniRef:UniRef50_A0A7Y9UJK8, UniRef:UniRef90_M5D7Z6
contig00004	cds	336921	338504	+	ATCC13637_07650		Phytoene dehydrogenase-related protein	COG:COG1233, COG:Q, RefSeq:WP_024956341.1, SO:0001217, UniParc:UPI0004698E5D, UniRef:UniRef100_A0A1V3D9M3, UniRef:UniRef50_J7UWC7, UniRef:UniRef90_J7UWC7
contig00004	cds	338555	339229	-	ATCC13637_07655	glpG	Membrane-associated serine protease, rhomboid family	COG:COG0705, COG:O, RefSeq:WP_005410509.1, SO:0001217, UniParc:UPI0000EBB711, UniRef:UniRef100_A0A0J8PYW1, UniRef:UniRef50_A0A8D6UZM2, UniRef:UniRef90_A0A0J8PYW1
contig00004	cds	339323	339625	-	ATCC13637_07660	atl1	Alkylated DNA nucleotide flippase Atl1, participates in nucleotide excision repair, Ada-like DNA-binding domain	COG:COG3695, COG:K, KEGG:K07443, SO:0001217, UniParc:UPI0001738980, UniRef:UniRef100_A0A7G7PA95, UniRef:UniRef50_A0A1V5FVG6, UniRef:UniRef90_J7SZD0
contig00004	cds	339658	340578	-	ATCC13637_07665	rhaT	Permease of the drug/metabolite transporter (DMT) superfamily	COG:COG0697, COG:GER, RefSeq:WP_024956342.1, SO:0001217, UniParc:UPI0004684118, UniRef:UniRef100_A0A1V3DA87, UniRef:UniRef50_E6WV43, UniRef:UniRef90_B4SQY6
contig00004	cds	340697	342055	-	ATCC13637_07670	gorA	glutathione-disulfide reductase	COG:C, COG:COG1249, EC:1.8.1.7, KEGG:K00383, RefSeq:WP_005410512.1, SO:0001217, UniParc:UPI00027A7602, UniRef:UniRef100_J7VPJ2, UniRef:UniRef50_M5CQ97, UniRef:UniRef90_M5CQ97
contig00004	cds	342052	343302	-	ATCC13637_07675	dadA	Glycine/D-amino acid oxidase (deaminating)	COG:COG0665, COG:E, EC:1.4.5.1, KEGG:K00285, RefSeq:WP_024956343.1, SO:0001217, UniParc:UPI00046930A8, UniRef:UniRef100_A0A1V3D968, UniRef:UniRef50_A0A091B8C4, UniRef:UniRef90_J7UWD1
contig00004	cds	343306	344550	-	ATCC13637_07680	yeiB	Uncharacterized membrane protein YeiB	COG:COG2311, COG:S, RefSeq:WP_024956344.1, SO:0001217, UniParc:UPI00046AED32, UniRef:UniRef100_A0A1V3D964, UniRef:UniRef50_A0A1E7RNX2, UniRef:UniRef90_J7VCD9
contig00004	cds	344650	345204	-	ATCC13637_07685	slpA	Peptidyl-prolyl cis-trans isomerase, FKBP type	COG:COG1047, COG:O, SO:0001217, UniParc:UPI00027A7605, UniRef:UniRef100_J7SZD2, UniRef:UniRef50_A0A7V8JM20, UniRef:UniRef90_A0A7V8JM20
contig00004	cds	345206	345784	+	ATCC13637_07690	nlpC	Cell wall-associated hydrolase, NlpC_P60 family	COG:COG0791, COG:M, RefSeq:WP_005410516.1, SO:0001217, UniParc:UPI00027A7606, UniRef:UniRef100_J7VV29, UniRef:UniRef50_A0A2J0SU50, UniRef:UniRef90_A0A2U4HGL1
contig00004	cds	345916	346689	+	ATCC13637_07695	nlpC	Cell wall-associated hydrolase, NlpC_P60 family	COG:COG0791, COG:M, RefSeq:WP_024958892.1, SO:0001217, UniParc:UPI00046AEA0F, UniRef:UniRef100_A0A1V3CXD3, UniRef:UniRef50_A0A1D8Y785, UniRef:UniRef90_A0A0M0P2Z1
contig00004	cds	347116	348450	-	ATCC13637_07700	gltP	Na+/H+-dicarboxylate symporter	COG:C, COG:COG1301, RefSeq:WP_005410518.1, SO:0001217, UniParc:UPI00017389BD, UniRef:UniRef100_A0A0M0NWA2, UniRef:UniRef50_W4SKA4, UniRef:UniRef90_M5CPV7
contig00004	cds	348604	350310	+	ATCC13637_07705	phoA	Alkaline phosphatase	COG:COG1785, COG:PR, RefSeq:WP_038645365.1, SO:0001217, UniParc:UPI0004EF569A, UniRef:UniRef100_A0A1V3CY57, UniRef:UniRef50_A0A0S2G3Q3, UniRef:UniRef90_J7VCE5
contig00004	cds	350307	350852	+	ATCC13637_07710		WG repeat-containing protein	RefSeq:WP_005410520.1, SO:0001217, UniParc:UPI00027A768E, UniRef:UniRef100_J7SZD4, UniRef:UniRef50_B8L6T9, UniRef:UniRef90_B8L6T9
contig00005	cds	213	482	-	ATCC13637_07715	rpsT	30S ribosomal protein S20	COG:COG0268, COG:J, GO:0003735, GO:0005840, GO:0006412, GO:0019843, GO:1990904, RefSeq:WP_005408560.1, SO:0001217, UniParc:UPI0001737E1C, UniRef:UniRef100_B2FTI7, UniRef:UniRef50_A1TYY6, UniRef:UniRef90_Q8PN22
contig00005	cds	585	2204	+	ATCC13637_07720	murJ	murein biosynthesis integral membrane protein MurJ	COG:COG0728, COG:M, SO:0001217, UniParc:UPI0004B9AF8A, UniRef:UniRef100_A0A1V3D504, UniRef:UniRef50_A0A2E3UB36, UniRef:UniRef90_A0A2W5HC19
contig00005	cds	2280	3227	+	ATCC13637_07725	ribF	bifunctional riboflavin kinase/FAD synthetase	COG:COG0196, COG:H, RefSeq:WP_012479506.1, SO:0001217, UniParc:UPI0001737E1E, UniRef:UniRef100_A0A0U5HDT7, UniRef:UniRef50_A0A1Y6GSN7, UniRef:UniRef90_B8KYY3
contig00005	cds	3224	6055	+	ATCC13637_07730	ileS	isoleucine--tRNA ligase	COG:COG0060, COG:J, EC:6.1.1.5, GO:0000049, GO:0002161, GO:0004822, GO:0005524, GO:0005737, GO:0006428, GO:0008270, RefSeq:WP_024957499.1, SO:0001217, UniParc:UPI0004685889, UniRef:UniRef100_A0A1V3D4M9, UniRef:UniRef50_Q9KU47, UniRef:UniRef90_B2FTJ0
contig00005	cds	6055	6579	+	ATCC13637_07735	lspA	signal peptidase II	COG:COG0597, COG:MU, RefSeq:WP_005408564.1, SO:0001217, UniParc:UPI0001737E20, UniRef:UniRef100_A0A0K2Z3V2, UniRef:UniRef50_Q3BW41, UniRef:UniRef90_B4SP19
contig00005	cds	6607	7557	+	ATCC13637_07740	ispH	4-hydroxy-3-methylbut-2-enyl diphosphate reductase	COG:COG0761, COG:I, EC:1.17.7.4, GO:0016114, GO:0019288, GO:0046872, GO:0050992, GO:0051539, GO:0051745, RefSeq:WP_005408565.1, SO:0001217, UniParc:UPI0001737E21, UniRef:UniRef100_B2FU83, UniRef:UniRef50_Q9HVM7, UniRef:UniRef90_B2FU83
contig00005	cds	7781	9664	+	ATCC13637_07745		putative metalloprotease, contains C-terminal PDZ domain	COG:COG3975, COG:R, RefSeq:WP_024957500.1, SO:0001217, UniParc:UPI000469EA6B, UniRef:UniRef100_A0A1V3D4P3, UniRef:UniRef50_A0A1I4BKW8, UniRef:UniRef90_B2FU84
contig00005	cds	9661	10326	+	ATCC13637_07750	yhhN	Uncharacterized membrane protein YhhN	COG:COG3714, COG:S, EC:3.3.2.2, KEGG:K18575, RefSeq:WP_005412634.1, SO:0001217, UniParc:UPI0002B8C418, UniRef:UniRef100_A0A1V3D4W6, UniRef:UniRef50_A0A1B2N2J9, UniRef:UniRef90_J7VHG5
contig00005	cds	10409	11128	-	ATCC13637_07755		PepSY domain-containing protein	RefSeq:WP_024957501.1, SO:0001217, UniParc:UPI000468FC1D, UniRef:UniRef100_A0A1V3D4Q4, UniRef:UniRef50_B2FU86, UniRef:UniRef90_B2FU86
contig00005	cds	11125	12081	-	ATCC13637_07760		Transmembrane protein	RefSeq:WP_024957502.1, SO:0001217, UniParc:UPI00046AFDD5, UniRef:UniRef100_A0A1V3D4Q2, UniRef:UniRef50_B4SP24, UniRef:UniRef90_J7V591
contig00005	cds	12128	14914	-	ATCC13637_07765	fepA	Outer membrane receptor for ferrienterochelin and colicins	COG:COG4771, COG:P, RefSeq:WP_024957503.1, SO:0001217, UniParc:UPI000469458E, UniRef:UniRef100_A0A1V3D4N9, UniRef:UniRef50_A0A0R0DVD2, UniRef:UniRef90_J7SXH8
contig00005	cds	14929	15897	-	ATCC13637_07770	fecR	Periplasmic ferric-dicitrate binding protein FecR, regulates iron transport	COG:COG3712, COG:PT, RefSeq:WP_024957504.1, SO:0001217, UniParc:UPI000468E9AD, UniRef:UniRef100_A0A1V3D514, UniRef:UniRef50_A0A3Q8F5H7, UniRef:UniRef90_A0A2J0SZS1
contig00005	cds	15894	16307	-	ATCC13637_07775	rpoE	DNA-directed RNA polymerase specialized sigma subunit, sigma24 family	COG:COG1595, COG:K, SO:0001217, UniParc:UPI000468CF7B, UniRef:UniRef100_A0A7G7PRK5, UniRef:UniRef50_B4SP27, UniRef:UniRef90_A0A2Y9UDN6
contig00005	cds	16660	19530	+	ATCC13637_07780		Uncharacterized conserved protein, contains a C-terminal beta-barrel porin domain	COG:COG4625, COG:S, RefSeq:WP_024957506.1, SO:0001217, UniParc:UPI000468AEFE, UniRef:UniRef100_A0A1V3D4N8, UniRef:UniRef50_M5CV18, UniRef:UniRef90_M5CV18
contig00005	cds	19628	20632	+	ATCC13637_07785	ldhA	Lactate dehydrogenase or related 2-hydroxyacid dehydrogenase	COG:CHR, COG:COG1052, RefSeq:WP_024957507.1, SO:0001217, UniParc:UPI00046A8DAA, UniRef:UniRef100_A0A0U5HBA8, UniRef:UniRef50_Q2UH56, UniRef:UniRef90_J7V596
contig00005	tRNA	20683	20758	+	ATCC13637_07790	trnT	tRNA-Thr(cgt)	SO:0000270
contig00005	cds	20897	21676	+	ATCC13637_07795		Type IV toxin-antitoxin system AbiEi family antitoxin domain-containing protein	RefSeq:WP_130519109.1, SO:0001217, UniParc:UPI0004EF57C5, UniRef:UniRef100_A0A1V3D560, UniRef:UniRef50_A0A0D0I1G6, UniRef:UniRef90_A0A1V3D560
contig00005	cds	21715	22686	+	ATCC13637_07800		Helix-turn-helix domain-containing protein	RefSeq:WP_024957509.1, SO:0001217, UniParc:UPI00046A7D3C, UniRef:UniRef100_A0A1V3D5X4, UniRef:UniRef50_A0A1V3D5X4, UniRef:UniRef90_A0A1V3D5X4
contig00005	cds	22897	23145	+	ATCC13637_07805		DUF2326 domain-containing protein	RefSeq:WP_024957510.1, SO:0001217, UniParc:UPI00046AB734, UniRef:UniRef100_A0A1V3D4Q3, UniRef:UniRef50_A0A1V3D4Q3, UniRef:UniRef90_A0A1V3D4Q3
contig00005	cds	23271	23942	+	ATCC13637_07810		Adenine methyltransferase	RefSeq:WP_024957511.1, SO:0001217, UniParc:UPI000469BE43, UniRef:UniRef100_A0A2J0SVG8, UniRef:UniRef50_A0A699Y8U9, UniRef:UniRef90_A0A2J0SVG8
contig00005	cds	24046	24315	-	ATCC13637_07815		hypothetical protein	SO:0001217, UniRef:UniRef50_A0A2W6FR09, UniRef:UniRef90_A0A2W6FR09
contig00005	cds	25210	25371	+	ATCC13637_07820		DUF3450 domain-containing protein	RefSeq:WP_136191690.1, SO:0001217, UniParc:UPI0003FD2612, UniRef:UniRef100_UPI0003FD2612, UniRef:UniRef50_A0A8D6YEK7, UniRef:UniRef90_UPI0003FD2612
contig00005	cds	25428	27302	+	ATCC13637_07825		SF3 helicase domain-containing protein	RefSeq:WP_024957513.1, SO:0001217, UniParc:UPI0004688403, UniRef:UniRef100_UPI0004688403, UniRef:UniRef50_A0A2J0SVF1, UniRef:UniRef90_A0A2J0SVF1
contig00005	cds	27394	27639	+	ATCC13637_07830		ATP-binding protein	RefSeq:WP_024957514.1, SO:0001217, UniParc:UPI000468F00C, UniRef:UniRef100_A0A1V3D4R0, UniRef:UniRef50_A0A2J0SVG0, UniRef:UniRef90_A0A2J0SVG0
contig00005	cds	27706	28719	+	ATCC13637_07835		DUF1738 domain-containing protein	RefSeq:WP_024957515.1, SO:0001217, UniParc:UPI00046AD16B, UniRef:UniRef100_A0A1V3D4P9, UniRef:UniRef50_A0A2S7CHA0, UniRef:UniRef90_A0A1V3D4P9
contig00005	cds	29782	30939	+	ATCC13637_07840		hypothetical protein	PFAM:PF00023.33, SO:0001217, UniRef:UniRef50_UPI00111AAD0D, UniRef:UniRef90_UPI00111AAD0D
contig00005	cds	31046	31630	+	ATCC13637_07845		DUF2271 domain-containing protein	RefSeq:WP_024957517.1, SO:0001217, UniParc:UPI0004687BA6, UniRef:UniRef100_A0A1V3D0A4, UniRef:UniRef50_A0A1V3D0A4, UniRef:UniRef90_A0A1V3D0A4
contig00005	cds	31630	31932	+	ATCC13637_07850		hypothetical protein
contig00005	cds	31926	32246	+	ATCC13637_07855	sdpI	SdpI family protein	RefSeq:WP_024957518.1, SO:0001217, UniParc:UPI00046A881C, UniRef:UniRef100_A0A1V3CZL4, UniRef:UniRef50_A0A1V3CZL4, UniRef:UniRef90_A0A1V3CZL4
contig00005	cds	32243	32557	+	ATCC13637_07860		DUF2178 domain-containing protein	RefSeq:WP_024957519.1, SO:0001217, UniParc:UPI00046A0DEE, UniRef:UniRef100_A0A1V3CZ44, UniRef:UniRef50_A0A2J0VRC3, UniRef:UniRef90_A0A2J0VRC3
contig00005	cds	32626	32937	+	ATCC13637_07865		Sigma70-r4-2 domain-containing protein	SO:0001217, UniRef:UniRef50_A0A2J0SVH8, UniRef:UniRef90_A0A2J0SVH8
contig00005	cds	32934	33416	+	ATCC13637_07870		HTH-7 domain-containing protein	RefSeq:WP_024957521.1, SO:0001217, UniParc:UPI00046938B2, UniRef:UniRef100_A0A1V3CZH0, UniRef:UniRef50_A0A0D0JIH3, UniRef:UniRef90_A0A1V3CZH0
contig00005	cds	33544	35199	+	ATCC13637_07875		site-specific DNA-methyltransferase (adenine-specific)	RefSeq:WP_197697521.1, SO:0001217, UniParc:UPI0004B98ECF, UniRef:UniRef100_A0A1V3CZ79, UniRef:UniRef50_M5D1F4, UniRef:UniRef90_A0A1V3CZ79
contig00005	cds	35202	37847	+	ATCC13637_07880		ResIII domain-containing protein	RefSeq:WP_024957523.1, SO:0001217, UniParc:UPI00046A3898, UniRef:UniRef100_A0A1V3CZ39, UniRef:UniRef50_Q1IF78, UniRef:UniRef90_B0RPM4
contig00005	cds	38310	39620	+	ATCC13637_07885		ATP-binding protein	SO:0001217, UniRef:UniRef50_UPI0021D80CA4
contig00005	cds	39728	40456	-	ATCC13637_07890		DUF2400 domain-containing protein	RefSeq:WP_024957525.1, SO:0001217, UniParc:UPI000468E2ED, UniRef:UniRef100_A0A1V3CZ68, UniRef:UniRef50_A0A1V3CZ68, UniRef:UniRef90_A0A1V3CZ68
contig00005	cds	40657	41385	-	ATCC13637_07895		VRR-NUC domain-containing protein	RefSeq:WP_024957526.1, SO:0001217, UniParc:UPI00046838AA, UniRef:UniRef100_A0A1V3CZD7, UniRef:UniRef50_A0A6V7DB74, UniRef:UniRef90_A0A1V3CZD7
contig00005	cds	41896	42399	+	ATCC13637_07900		Histone-like nucleoid-structuring protein	RefSeq:WP_024957527.1, SO:0001217, UniParc:UPI000468D49C, UniRef:UniRef100_A0A1V3CZ35, UniRef:UniRef90_A0A1I7WC14
contig00005	cds	43404	43901	+	ATCC13637_07905		SCPU domain-containing protein	RefSeq:WP_077684466.1, SO:0001217, UniParc:UPI0004ADBDCC, UniRef:UniRef100_A0A1V3CZ34, UniRef:UniRef50_A0A0D0JK87, UniRef:UniRef90_A0A2J0SVG4
contig00005	cds	44018	44674	+	ATCC13637_07910		PapD-N domain-containing protein	RefSeq:WP_024957530.1, SO:0001217, UniParc:UPI00046A7AF3, UniRef:UniRef100_A0A1V3CZ32, UniRef:UniRef50_A0A2J0SVG6, UniRef:UniRef90_A0A2J0SVG6
contig00005	cds	44684	46885	+	ATCC13637_07915		Fimbrial biogenesis outer membrane usher protein	RefSeq:WP_024957531.1, SO:0001217, UniParc:UPI0004698DDC, UniRef:UniRef100_A0A1V3CZG2, UniRef:UniRef50_A0A149QJ82, UniRef:UniRef90_A0A2J0SVI7
contig00005	cds	46882	47715	-	ATCC13637_07920		MCM-lid domain-containing protein	RefSeq:WP_024957532.1, SO:0001217, UniParc:UPI0004690F3D, UniRef:UniRef100_A0A1V3CZ29, UniRef:UniRef50_A0A2J0U201, UniRef:UniRef90_A0A2J0U201
contig00005	cds	47860	48312	+	ATCC13637_07925		Transposase	RefSeq:WP_024957533.1, SO:0001217, UniParc:UPI00046A54D8, UniRef:UniRef100_A0A1V3CZ38, UniRef:UniRef50_J7UMF4, UniRef:UniRef90_B8KZ01
contig00005	cds	48353	48715	-	ATCC13637_07930		Response regulator	RefSeq:WP_024957534.1, SO:0001217, UniParc:UPI00046AB805, UniRef:UniRef100_A0A1V3CZ57, UniRef:UniRef50_A0A0A0M9A6, UniRef:UniRef90_A0A2J0UT99
contig00005	cds	48717	49859	-	ATCC13637_07935		histidine kinase	RefSeq:WP_024957535.1, SO:0001217, UniParc:UPI0004685A5D, UniRef:UniRef100_A0A1V3CZC6, UniRef:UniRef50_A0A0G8YAN9, UniRef:UniRef90_A0A2J0UTA5
contig00005	cds	50021	50398	+	ATCC13637_07940		Response regulator	RefSeq:WP_024957536.1, SO:0001217, UniParc:UPI00046939BA, UniRef:UniRef100_A0A1V3CZ26, UniRef:UniRef50_A0A1D8Y690, UniRef:UniRef90_A0A1V3CZ26
contig00005	cds	50443	51825	-	ATCC13637_07945		YbhB/YbcL family Raf kinase inhibitor-like protein	RefSeq:WP_197697522.1, SO:0001217, UniParc:UPI0004EF5C27, UniRef:UniRef100_UPI0004EF5C27, UniRef:UniRef50_A0A7W1AXX9, UniRef:UniRef90_UPI001D112A6E
contig00005	cds	52441	52950	+	ATCC13637_07950		Ferritin-like domain-containing protein	RefSeq:WP_024957537.1, SO:0001217, UniParc:UPI0003188D1F, UniRef:UniRef100_A0A1V3D087, UniRef:UniRef50_A0A0B6RS20, UniRef:UniRef90_A0A0E3YMZ7
contig00005	cds	53035	53979	+	ATCC13637_07955		Ku protein	RefSeq:WP_024957538.1, SO:0001217, UniParc:UPI000468814C, UniRef:UniRef100_A0A1V3CZJ2, UniRef:UniRef50_A0A699YC98, UniRef:UniRef90_A0A699YC98
contig00005	cds	53998	54174	+	ATCC13637_07960		DUF3606 domain-containing protein	RefSeq:WP_064485349.1, SO:0001217, UniParc:UPI0004B6C988, UniRef:UniRef100_A0A1V3CZ24, UniRef:UniRef50_A0A1Y6GU38, UniRef:UniRef90_A0A1V3CZ24
contig00005	cds	54187	56733	+	ATCC13637_07965	ligD	DNA ligase D	RefSeq:WP_024957539.1, SO:0001217, UniParc:UPI000469B343, UniRef:UniRef100_A0A1V3CZ23, UniRef:UniRef50_A0A0U5FEI8, UniRef:UniRef90_A0A2J0VRE3
contig00005	cds	56840	57409	+	ATCC13637_07970		HhH-GPD domain protein	RefSeq:WP_024957540.1, SO:0001217, UniParc:UPI00046AE4B1, UniRef:UniRef100_A0A2J0UT97, UniRef:UniRef50_A0A7M7KVE5, UniRef:UniRef90_B8KYZ2
contig00005	cds	58064	58342	-	ATCC13637_07975		PQ-loop repeat-containing protein	RefSeq:WP_024957542.1, SO:0001217, UniParc:UPI000467EF5C, UniRef:UniRef100_A0A1V3CZ20, UniRef:UniRef50_A0A0U5FD78, UniRef:UniRef90_A0A1V3CZ20
contig00005	cds	58349	58603	-	ATCC13637_07980		Cyclase	RefSeq:WP_024957543.1, SO:0001217, UniParc:UPI00046948D4, UniRef:UniRef100_A0A699Y0G3, UniRef:UniRef50_A0A699Y0G3, UniRef:UniRef90_A0A699Y0G3
contig00005	cds	59280	59480	+	ATCC13637_07985		hypothetical protein
contig00005	cds	59842	60228	+	ATCC13637_07990		Histone-like nucleoid-structuring protein	RefSeq:WP_024957545.1, SO:0001217, UniParc:UPI00046A7A6F, UniRef:UniRef100_A0A1V3CZB6, UniRef:UniRef50_A0A1V3CZB6, UniRef:UniRef90_A0A1V3CZB6
contig00005	cds	61228	61596	+	ATCC13637_07995		hypothetical protein
contig00005	cds	62068	62313	+	ATCC13637_08000		Glycerol-3-phosphate acyltransferase	RefSeq:WP_024958712.1, SO:0001217, UniParc:UPI0004695D24, UniRef:UniRef100_A0A1V3CX80, UniRef:UniRef50_B8KYY0, UniRef:UniRef90_A0A2W6J3N1
contig00005	cds	62350	62535	+	ATCC13637_08005		Exosortase	RefSeq:WP_008268538.1, SO:0001217, UniParc:UPI00018FF4B1, UniRef:UniRef100_A0A1V3CXM1, UniRef:UniRef50_A0A1V3CXM1, UniRef:UniRef90_A0A1V3CXM1
contig00005	cds	62877	65483	-	ATCC13637_08010		SMC-N domain-containing protein	RefSeq:WP_230548558.1, SO:0001217, UniParc:UPI0004AF49E1, UniRef:UniRef100_A0A1V3CX76, UniRef:UniRef50_A0A0F3L160, UniRef:UniRef90_B8KYX7
contig00005	cds	65619	65930	-	ATCC13637_08015		DUF294 domain-containing protein	SO:0001217, UniRef:UniRef50_B8KYX6, UniRef:UniRef90_A0A699Y0F5
contig00005	cds	65924	66310	-	ATCC13637_08020		Helix-turn-helix transcriptional regulator	RefSeq:WP_024958708.1, SO:0001217, UniParc:UPI00044DE30F, UniRef:UniRef100_A0A1V3CX94, UniRef:UniRef50_J7VKX9, UniRef:UniRef90_A0A1V3CX94
contig00005	cds	66417	67235	+	ATCC13637_08025		Chitosanase (Glycosyl hydrolase group 75)	RefSeq:WP_024958707.1, SO:0001217, UniParc:UPI0004682D35, UniRef:UniRef100_A0A1V3CX75, UniRef:UniRef50_A0A1I7WBZ5, UniRef:UniRef90_B8KYX4
contig00005	cds	67237	67620	+	ATCC13637_08030		Lipoprotein	RefSeq:WP_024958706.1, SO:0001217, UniParc:UPI000468A988, UniRef:UniRef100_A0A1V3CX86, UniRef:UniRef50_A0A699Y012, UniRef:UniRef90_A0A699Y012
contig00005	cds	67695	68192	+	ATCC13637_08035		Transmembrane protein	RefSeq:WP_229298520.1, SO:0001217, UniParc:UPI0004EF5A3B, UniRef:UniRef100_UPI0004EF5A3B, UniRef:UniRef50_A0A0E3YMF5, UniRef:UniRef90_B8KYX2
contig00005	cds	68823	69164	+	ATCC13637_08040		Phosphatase PAP2 family protein	SO:0001217, UniRef:UniRef50_A0A6B8HDF7, UniRef:UniRef90_A0A6B8HDF7
contig00005	cds	69423	69881	+	ATCC13637_08045		Inner membrane protein	RefSeq:WP_148708663.1, SO:0001217, UniParc:UPI0004EF58B7, UniRef:UniRef100_A0A1V3CX88, UniRef:UniRef50_A0A1V3CX88, UniRef:UniRef90_A0A1V3CX88
contig00005	cds	69940	70482	-	ATCC13637_08050		HEPN domain-containing protein	RefSeq:WP_024957706.1, SO:0001217, UniParc:UPI00046908E1, UniRef:UniRef100_A0A1V3CXN3, UniRef:UniRef50_A0A1V3CXN3, UniRef:UniRef90_A0A1V3CXN3
contig00005	cds	70608	72434	-	ATCC13637_08055	pilS	PilS domain-containing protein	SO:0001217, UniRef:UniRef50_A0A2J0SVJ2, UniRef:UniRef90_A0A2J0SVJ2
contig00005	cds	72658	72885	+	ATCC13637_08060		Transposase	RefSeq:WP_143568540.1, SO:0001217, UniParc:UPI0004EF546F, UniRef:UniRef100_A0A6B8HDU8, UniRef:UniRef50_A0A2J0U230, UniRef:UniRef90_A0A2J0U230
contig00005	cds	72882	73127	+	ATCC13637_08065		Potassium-transporting ATPase subunit A	RefSeq:WP_024957703.1, SO:0001217, UniParc:UPI000469C273, UniRef:UniRef100_A0A1V3CXK9, UniRef:UniRef50_B8KYW9, UniRef:UniRef90_B8KYW9
contig00005	cds	73124	73399	+	ATCC13637_08070		(pseudo) ANK-REP-REGION domain-containing protein	SO:0001217, UniRef:UniRef50_A0A1V3CXA4, UniRef:UniRef90_A0A1V3CXA4
contig00005	cds	73794	74381	+	ATCC13637_08075	cbiA	CbiA domain-containing protein	RefSeq:WP_024957701.1, SO:0001217, UniParc:UPI000468B6E7, UniRef:UniRef100_A0A1V3CX85, UniRef:UniRef50_J7UPA5, UniRef:UniRef90_A0A699Y001
contig00005	cds	74393	74947	+	ATCC13637_08080		Transposase	RefSeq:WP_024957700.1, SO:0001217, UniParc:UPI00046808D7, UniRef:UniRef100_A0A1V3CX99, UniRef:UniRef50_B8KYW7, UniRef:UniRef90_A0A1V3CX99
contig00005	cds	75270	75494	+	ATCC13637_08085		Glutamate decarboxylase	RefSeq:WP_024957699.1, SO:0001217, UniParc:UPI0004697304, UniRef:UniRef100_A0A1V3CXN8, UniRef:UniRef50_A0A4R5U4B0, UniRef:UniRef90_A0A1V3CXN8
contig00005	cds	75832	76050	+	ATCC13637_08090		Phage protein	RefSeq:WP_024957698.1, SO:0001217, UniParc:UPI00046AF13E, UniRef:UniRef100_A0A1V3CX77, UniRef:UniRef50_A0A1V3CX77, UniRef:UniRef90_A0A1V3CX77
contig00005	cds	76037	76252	+	ATCC13637_08095		PIN-6 domain-containing protein	RefSeq:WP_024957697.1, SO:0001217, UniParc:UPI00046A634B, UniRef:UniRef100_A0A1V3CX98, UniRef:UniRef50_A0A1V3CX98, UniRef:UniRef90_A0A1V3CX98
contig00005	cds	76242	76601	+	ATCC13637_08100		RHH-1 domain-containing protein	RefSeq:WP_024957696.1, SO:0001217, UniParc:UPI00046A1E19, UniRef:UniRef100_A0A1V3CXP0, UniRef:UniRef50_A0A1V3CXP0, UniRef:UniRef90_A0A1V3CXP0
contig00005	cds	76635	78188	-	ATCC13637_08105		ATP-binding cassette domain-containing protein	RefSeq:WP_024957695.1, SO:0001217, UniParc:UPI0004687A28, UniRef:UniRef100_A0A1V3CYD4, UniRef:UniRef50_A0A109EGS9, UniRef:UniRef90_A0A1V3CYD4
contig00005	cds	78277	79314	-	ATCC13637_08110		HNH endonuclease	RefSeq:WP_024957694.1, SO:0001217, UniParc:UPI00046919B0, UniRef:UniRef100_A0A1V3CXA0, UniRef:UniRef50_A0A4Q8LHN0, UniRef:UniRef90_A0A1V3CXA0
contig00005	cds	79307	79912	-	ATCC13637_08115		hypothetical protein
contig00005	cds	80308	80739	+	ATCC13637_08120	hicB	Toxin-antitoxin system HicB family antitoxin	SO:0001217, UniParc:UPI0004EF5ABB, UniRef:UniRef100_A0A1V3DD30, UniRef:UniRef50_A0A0D0I1M1, UniRef:UniRef90_A0A1V3DD30
contig00005	cds	80775	81392	+	ATCC13637_08125		Glycine zipper 2TM domain-containing protein	RefSeq:WP_024957448.1, SO:0001217, UniParc:UPI0004698C50, UniRef:UniRef100_A0A1V3DD25, UniRef:UniRef50_J7SZ11, UniRef:UniRef90_A0A1V3DD25
contig00005	cds	81459	82607	+	ATCC13637_08130	algP	Alginate regulatory protein AlgP	RefSeq:WP_024957449.1, SO:0001217, UniParc:UPI000468BEDB, UniRef:UniRef100_A0A1V3DD51, UniRef:UniRef50_A0A2W6JHV0, UniRef:UniRef90_A0A2W6JHV0
contig00005	cds	82672	83166	+	ATCC13637_08135		Transmembrane protein	RefSeq:WP_024957450.1, SO:0001217, UniParc:UPI0004699DE2, UniRef:UniRef100_A0A1V3DD44, UniRef:UniRef50_A0A1V3DD44, UniRef:UniRef90_A0A1V3DD44
contig00005	cds	83169	86183	+	ATCC13637_08140		TraG-D-C domain-containing protein	RefSeq:WP_024957451.1, SO:0001217, UniParc:UPI00046942E8, UniRef:UniRef100_A0A1V3DDH2, UniRef:UniRef50_A0A1V3DDH2, UniRef:UniRef90_A0A1V3DDH2
contig00005	cds	86269	86799	+	ATCC13637_08145		Pre-mRNA-splicing factor SYF2	RefSeq:WP_024957452.1, SO:0001217, UniParc:UPI000468FF3B, UniRef:UniRef100_A0A1V3DE50, UniRef:UniRef50_A0A2Y9UAF4, UniRef:UniRef90_A0A2Y9UAF4
contig00005	cds	87060	87182	+	ATCC13637_08150		Amino acid ABC transporter permease	SO:0001217, UniRef:UniRef50_A0A699Y0D4, UniRef:UniRef90_A0A699Y0D4
contig00005	cds	87179	87292	+	ATCC13637_08155		hypothetical protein
contig00005	cds	87378	88397	+	ATCC13637_08160		ANK-REP-REGION domain-containing protein	RefSeq:WP_136191680.1, SO:0001217, UniParc:UPI0004EF5517, UniRef:UniRef100_UPI0004EF5517, UniRef:UniRef50_A0A2Y9UA94, UniRef:UniRef90_A0A2Y9UA94
contig00005	cds	88375	90285	+	ATCC13637_08165		Type VI secretion protein	RefSeq:WP_024957454.1, SO:0001217, UniParc:UPI0004688C57, UniRef:UniRef100_A0A1V3DD49, UniRef:UniRef50_A0A7G7PUR8, UniRef:UniRef90_A0A1V3DD49
contig00005	cds	90348	93275	+	ATCC13637_08170	trwC	TrwC domain-containing protein	RefSeq:WP_136191679.1, SO:0001217, UniParc:UPI0004AFFECA, UniRef:UniRef100_A0A1V3DD40, UniRef:UniRef50_A0A1V3DD40, UniRef:UniRef90_A0A1V3DD40
contig00005	cds	93371	93853	-	ATCC13637_08175		GIY-YIG domain-containing protein	RefSeq:WP_024957456.1, SO:0001217, UniParc:UPI00046A3712, UniRef:UniRef100_UPI00046A3712, UniRef:UniRef50_A0A1V3DD63, UniRef:UniRef90_A0A1V3DD63
contig00005	cds	93985	95802	-	ATCC13637_08180		Adhesin	RefSeq:WP_130519067.1, SO:0001217, UniParc:UPI0004ADBBFE, UniRef:UniRef100_A0A1V3DD42, UniRef:UniRef50_A0A8D6VKW6, UniRef:UniRef90_A0A1V3DD42
contig00005	cds	95868	96629	-	ATCC13637_08185		Peptidase-M15-4 domain-containing protein	RefSeq:WP_024957458.1, SO:0001217, UniParc:UPI000469C6C5, UniRef:UniRef100_A0A1V3DD35, UniRef:UniRef50_A0A1V3DD35, UniRef:UniRef90_A0A1V3DD35
contig00005	cds	96822	98078	-	ATCC13637_08190		Integrase	RefSeq:WP_024957459.1, SO:0001217, UniParc:UPI00046A8FEC, UniRef:UniRef100_A0A1V3DD62, UniRef:UniRef50_A0A0D0I1N0, UniRef:UniRef90_A0A1V3DD62
contig00005	tRNA	98100	98221	+	ATCC13637_08195	trnT	(pseudo) tRNA-Thr(cgt)	SO:0000270
contig00005	cds	98443	98736	-	ATCC13637_08200		hypothetical protein
contig00005	cds	100003	100584	+	ATCC13637_08205		Tyr recombinase domain-containing protein	SO:0001217, UniRef:UniRef50_A0A2A4VMP3
contig00005	cds	101210	101614	+	ATCC13637_08210		hypothetical protein
contig00005	cds	101655	101996	+	ATCC13637_08215		Zinc ribbon domain-containing protein	RefSeq:WP_143568531.1, SO:0001217, UniParc:UPI0004EF5292, UniRef:UniRef100_UPI0004EF5292, UniRef:UniRef50_A0A699Y6Q2, UniRef:UniRef90_A0A699Y6Q2
contig00005	cds	103017	103469	+	ATCC13637_08220		Histone domain-containing protein	RefSeq:WP_024957465.1, SO:0001217, UniParc:UPI00046A3A29, UniRef:UniRef100_A0A1V3DD58, UniRef:UniRef50_A0A1A6Y1L5, UniRef:UniRef90_A0A1V3DD58
contig00005	cds	103772	104845	+	ATCC13637_08225		BZIP domain-containing protein	RefSeq:WP_038645669.1, SO:0001217, UniParc:UPI0004EF4FDF, UniRef:UniRef100_A0A1V3DD50, UniRef:UniRef50_A0A1V3DD50, UniRef:UniRef90_A0A1V3DD50
contig00005	cds	105894	108731	-	ATCC13637_08230		SEFIR domain-containing protein	RefSeq:WP_076738314.1, SO:0001217, UniParc:UPI0004EF4EBC, UniRef:UniRef100_A0A1V3DD70, UniRef:UniRef50_A0A1V3DD70, UniRef:UniRef90_A0A1V3DD70
contig00005	tRNA	109198	109275	+	ATCC13637_08235		(pseudo) tRNA-Xxx
contig00005	cds	109526	110506	+	ATCC13637_08240		RHS repeat-associated core domain-containing protein	RefSeq:WP_005408575.1, SO:0001217, UniParc:UPI00027A7112, UniRef:UniRef100_J7SXH9, UniRef:UniRef50_A0A2W6IXP7, UniRef:UniRef90_J7SXH9
contig00005	cds	110507	110866	+	ATCC13637_08245		TonB-C domain-containing protein	RefSeq:WP_024957469.1, SO:0001217, UniParc:UPI00046A042B, UniRef:UniRef100_A0A1V3DD59, UniRef:UniRef50_A0A1A6Y4L7, UniRef:UniRef90_A0A1A6Y4L7
contig00005	cds	110867	111463	+	ATCC13637_08250		Peptidase inhibitor family I36	RefSeq:WP_224119353.1, SO:0001217, UniParc:UPI0004EF4FCC, UniRef:UniRef100_A0A1V3DD45, UniRef:UniRef50_B2FU96, UniRef:UniRef90_B2FU96
contig00005	cds	111490	111816	-	ATCC13637_08255		Signal peptide protein	RefSeq:WP_005412640.1, SO:0001217, UniParc:UPI0002B8C29B, UniRef:UniRef100_B2FU97, UniRef:UniRef50_B2FU97, UniRef:UniRef90_B2FU97
contig00005	cds	111917	112183	-	ATCC13637_08260		(pseudo) MFS domain-containing protein	SO:0001217, UniRef:UniRef50_J7V5A2, UniRef:UniRef90_J7V5A2
contig00005	cds	112224	112835	-	ATCC13637_08265	mA1133	Cyclopropanoid cyclopropyl hydrolase, GyrI-like domain	COG:COG4832, COG:VT, RefSeq:WP_024957470.1, SO:0001217, UniParc:UPI0004693290, UniRef:UniRef100_A0A1V3DD61, UniRef:UniRef50_A0A2P8CMQ2, UniRef:UniRef90_J7SXI1
contig00005	cds	113189	114229	+	ATCC13637_08270	cyoA	ubiquinol oxidase subunit II	COG:C, COG:COG1622, EC:7.1.1.3, KEGG:K02297, RefSeq:WP_005408581.1, SO:0001217, UniParc:UPI00027A7118, UniRef:UniRef100_A0A0F5ZP89, UniRef:UniRef50_A0A4U3GRH1, UniRef:UniRef90_M5CKI6
contig00005	cds	114232	116229	+	ATCC13637_08275	cyoB	cytochrome o ubiquinol oxidase subunit I	COG:C, COG:COG0843, RefSeq:WP_005408582.1, SO:0001217, UniParc:UPI0000192444, UniRef:UniRef100_B2FUA1, UniRef:UniRef50_P57543, UniRef:UniRef90_B2FUA1
contig00005	cds	116226	116864	+	ATCC13637_08280	cyoC	cytochrome o ubiquinol oxidase subunit III	RefSeq:WP_005408583.1, SO:0001217, UniParc:UPI0000192445, UniRef:UniRef100_A0A0M1E0Z0, UniRef:UniRef50_A0A5K1NIF6, UniRef:UniRef90_A0A0M1E0Z0
contig00005	cds	116864	117205	+	ATCC13637_08285	cyoD	cytochrome o ubiquinol oxidase subunit IV	RefSeq:WP_005408584.1, SO:0001217, UniParc:UPI0000192446, UniRef:UniRef100_A0A0M0N7B5, UniRef:UniRef50_B3R3Z1, UniRef:UniRef90_A0A0M0N7B5
contig00005	cds	117701	119758	-	ATCC13637_08290		Diguanylate cyclase/phosphodiesterase	RefSeq:WP_038645674.1, SO:0001217, UniParc:UPI0004EF50E2, UniRef:UniRef100_UPI0004687665, UniRef:UniRef50_A0A2D5CEZ5, UniRef:UniRef90_A0A2W6G9Q5
contig00005	cds	119909	121285	+	ATCC13637_08295	radA	DNA repair protein RadA	COG:COG1066, COG:L, RefSeq:WP_005408586.1, SO:0001217, UniParc:UPI0001737EA0, UniRef:UniRef100_A0A0M1E0V5, UniRef:UniRef50_P24554, UniRef:UniRef90_B4SPG3
contig00005	cds	121407	123263	+	ATCC13637_08300	htpG	Molecular chaperone, HSP90 family	COG:COG0326, COG:O, RefSeq:WP_024958884.1, SO:0001217, UniParc:UPI0004686EF6, UniRef:UniRef100_A0A1V3D0D8, UniRef:UniRef50_Q8PBF4, UniRef:UniRef90_J7VHI8
contig00005	cds	123312	125618	+	ATCC13637_08305		Tetratricopeptide repeat protein	RefSeq:WP_038645677.1, SO:0001217, UniParc:UPI0004EF58B6, UniRef:UniRef100_A0A1V3D043, UniRef:UniRef50_B2FUA7, UniRef:UniRef90_B2FUA7
contig00005	cds	125711	126175	+	ATCC13637_08310		DUF3828 domain-containing protein	RefSeq:WP_024956750.1, SO:0001217, UniParc:UPI00046A679F, UniRef:UniRef100_A0A1V3D168, UniRef:UniRef50_B4SPG6, UniRef:UniRef90_B4SPG6
contig00005	cds	126275	127069	-	ATCC13637_08315	ypjD	ABC-type uncharacterized transport system, permease component	COG:COG4137, COG:R, RefSeq:WP_024956749.1, SO:0001217, UniParc:UPI0004686948, UniRef:UniRef100_A0A1V3D0K3, UniRef:UniRef50_A0A091BAP1, UniRef:UniRef90_A0A1A6Y433
contig00005	cds	127192	128568	+	ATCC13637_08320	ffh	signal recognition particle protein	COG:COG0541, COG:U, RefSeq:WP_005408591.1, SO:0001217, UniParc:UPI0001737EA5, UniRef:UniRef100_A0A0H2QP92, UniRef:UniRef50_Q8K9F7, UniRef:UniRef90_A0A0R0CU58
contig00005	cds	128741	129736	+	ATCC13637_08325	yrpB	NAD(P)H-dependent flavin oxidoreductase YrpB, nitropropane dioxygenase family	COG:COG2070, COG:R, RefSeq:WP_242014900.1, SO:0001217, UniParc:UPI0002E9BDCF, UniRef:UniRef100_A0A1V3D025, UniRef:UniRef50_E5AR61, UniRef:UniRef90_J7VHJ4
contig00005	cds	129733	130545	+	ATCC13637_08330	ilvE	Branched-chain amino acid aminotransferase/4-amino-4-deoxychorismate lyase	COG:COG0115, COG:EH, RefSeq:WP_024956748.1, SO:0001217, UniParc:UPI000469D062, UniRef:UniRef100_A0A1V3D0F6, UniRef:UniRef50_B2FUB2, UniRef:UniRef90_B2FUB2
contig00005	cds	130644	130904	+	ATCC13637_08335	rpsP	30S ribosomal protein S16	COG:COG0228, COG:J, GO:0003735, GO:0005737, GO:0005840, GO:0006412, GO:1990904, RefSeq:WP_005408594.1, SO:0001217, UniParc:UPI0001737EA8, UniRef:UniRef100_B2FUB3, UniRef:UniRef50_Q2SL58, UniRef:UniRef90_B2FUB3
contig00005	cds	130949	131461	+	ATCC13637_08340	rimM	ribosome maturation factor RimM	COG:COG0806, COG:J, GO:0005737, GO:0005840, GO:0006364, GO:0042274, GO:0043022, RefSeq:WP_005408595.1, SO:0001217, UniParc:UPI0001737EA9, UniRef:UniRef100_B2FUB4, UniRef:UniRef50_B2FUB4, UniRef:UniRef90_B2FUB4
contig00005	cds	131470	132228	+	ATCC13637_08345	trmD	tRNA (guanosine(37)-N1)-methyltransferase TrmD	COG:COG0336, COG:J, EC:2.1.1.228, GO:0005737, GO:0052906, RefSeq:WP_024956747.1, SO:0001217, UniParc:UPI0004688E0B, UniRef:UniRef100_A0A0M0N7A0, UniRef:UniRef50_Q0KD79, UniRef:UniRef90_B2FUB5
contig00005	cds	132383	132784	+	ATCC13637_08350	rplS	50S ribosomal protein L19	COG:COG0335, COG:J, GO:0003735, GO:0005829, GO:0005840, GO:0006412, GO:1990904, RefSeq:WP_005408597.1, SO:0001217, UniParc:UPI0001737EAB, UniRef:UniRef100_B2FUB6, UniRef:UniRef50_B4SPH4, UniRef:UniRef90_B4SPH4
contig00005	cds	132867	133247	+	ATCC13637_08355		Transmembrane protein	RefSeq:WP_024956746.1, SO:0001217, UniParc:UPI00046A84B9, UniRef:UniRef100_A0A1V3D037, UniRef:UniRef50_A0A699Y060, UniRef:UniRef90_A0A699Y060
contig00005	cds	133327	133704	+	ATCC13637_08360		DUF1801 domain-containing protein	SO:0001217, UniRef:UniRef50_A0A7W7IFJ9
contig00005	cds	133801	134208	+	ATCC13637_08365		DUF1801 domain-containing protein	COG:COG5649, COG:S, RefSeq:WP_024956745.1, SO:0001217, UniParc:UPI00046A1F15, UniRef:UniRef100_A0A1V3D032, UniRef:UniRef50_A0A370FSY8, UniRef:UniRef90_B4SPH7
contig00005	cds	134326	135786	-	ATCC13637_08370	norM	Na+-driven multidrug efflux pump, DinF/NorM/MATE family	COG:COG0534, COG:V, RefSeq:WP_024956744.1, SO:0001217, UniParc:UPI0004688E49, UniRef:UniRef100_A0A1V3D160, UniRef:UniRef50_A0A091B7L0, UniRef:UniRef90_B4SPH8
contig00005	cds	135849	136088	+	ATCC13637_08375		Lipoprotein	RefSeq:WP_024956743.1, SO:0001217, UniParc:UPI00046A30F3, UniRef:UniRef100_A0A1V3D0J2, UniRef:UniRef50_A0A3S7KX68, UniRef:UniRef90_J7VHK4
contig00005	cds	136098	136505	+	ATCC13637_08380	hslR	Ribosomal 50S subunit-recycling heat shock protein, contains S4 domain	COG:COG1188, COG:J, RefSeq:WP_024956742.1, SO:0001217, UniParc:UPI00046A2499, UniRef:UniRef100_A0A1V3D018, UniRef:UniRef50_A0A0R0E0J8, UniRef:UniRef90_A0A2T3X2C7
contig00005	cds	136544	137146	-	ATCC13637_08385		DUF937 domain-containing protein	COG:COG5403, COG:S, RefSeq:WP_005408604.1, SO:0001217, UniParc:UPI0001737EB1, UniRef:UniRef100_A0A0X3QWR9, UniRef:UniRef50_A0A2K1PY70, UniRef:UniRef90_B4SPI2
contig00005	cds	137255	138898	-	ATCC13637_08390	katE	Catalase	COG:COG0753, COG:P, SO:0001217, UniParc:UPI00027A7126, UniRef:UniRef100_A0A125Q7J1, UniRef:UniRef50_P42321, UniRef:UniRef90_B4SPI3
contig00005	cds	139079	140836	-	ATCC13637_08395		Wall associated protein	RefSeq:WP_024956741.1, SO:0001217, UniParc:UPI00046A3EFA, UniRef:UniRef100_A0A1V3D019, UniRef:UniRef50_B2FUC4, UniRef:UniRef90_B2FUC4
contig00005	cds	141036	143591	-	ATCC13637_08400	mutS	DNA mismatch repair protein MutS	COG:COG0249, COG:L, RefSeq:WP_049432349.1, SO:0001217, UniParc:UPI0004BC0E54, UniRef:UniRef100_UPI0009B4E1D8, UniRef:UniRef50_Q9HY08, UniRef:UniRef90_A0A349Y7T8
contig00005	cds	143829	145556	+	ATCC13637_08405		Integrase	RefSeq:WP_024956739.1, SO:0001217, UniParc:UPI00046878BB, UniRef:UniRef100_A0A1V3D050, UniRef:UniRef50_J7UP84, UniRef:UniRef90_A0A1V3D050
contig00005	cds	145576	146352	+	ATCC13637_08410		Helix-turn-helix domain-containing protein	RefSeq:WP_024956738.1, SO:0001217, UniParc:UPI0004698170, UniRef:UniRef100_A0A1V3D0C0, UniRef:UniRef50_A0A2M9QT80, UniRef:UniRef90_A0A2M9QT80
contig00005	cds	146349	146927	+	ATCC13637_08415		Helix-turn-helix domain-containing protein	RefSeq:WP_024956737.1, SO:0001217, UniParc:UPI00046ACEF8, UniRef:UniRef100_A0A1V3D014, UniRef:UniRef50_A0A8I0Y6M2, UniRef:UniRef90_A0A1V3D014
contig00005	cds	147098	147331	+	ATCC13637_08420		Phage protein	RefSeq:WP_024956736.1, SO:0001217, UniParc:UPI000468A9FC, UniRef:UniRef100_A0A1V3D151, UniRef:UniRef50_A0A1V3D151, UniRef:UniRef90_A0A1V3D151
contig00005	cds	147567	148223	+	ATCC13637_08425		Adenine methyltransferase	RefSeq:WP_024956735.1, SO:0001217, UniParc:UPI00046B021B, UniRef:UniRef100_A0A1V3D0I2, UniRef:UniRef50_A0A7W5J6N4, UniRef:UniRef90_J7UVG1
contig00005	cds	148216	148467	+	ATCC13637_08430		Glyoxalase-6 domain-containing protein	RefSeq:WP_006375905.1, SO:0001217, UniParc:UPI0002C534B6, UniRef:UniRef100_A0A1V3D011, UniRef:UniRef50_A0A1V3D011, UniRef:UniRef90_A0A1V3D011
contig00005	cds	148477	148740	+	ATCC13637_08435		DUF1902 domain-containing protein	RefSeq:WP_006375902.1, SO:0001217, UniParc:UPI0002C52D02, UniRef:UniRef100_A0A1V3D013, UniRef:UniRef50_A0A1V3D013, UniRef:UniRef90_A0A1V3D013
contig00005	cds	149231	149413	+	ATCC13637_08440	copG	Ribbon-helix-helix protein, CopG family	RefSeq:WP_141098938.1, SO:0001217, UniParc:UPI0004EF574A, UniRef:UniRef100_A0A7G7PVN9, UniRef:UniRef50_A0A7G7PVN9, UniRef:UniRef90_A0A7G7PVN9
contig00005	cds	149483	151414	+	ATCC13637_08445		Replication protein E1	RefSeq:WP_032963370.1, SO:0001217, UniParc:UPI0004EF5A6F, UniRef:UniRef100_A0A1V3D0D5, UniRef:UniRef50_M5D028, UniRef:UniRef90_M5D028
contig00005	cds	151392	151748	+	ATCC13637_08450		Type II secretion system protein E	SO:0001217, UniParc:UPI0004EF5725, UniRef:UniRef100_A0A7G7QQ32, UniRef:UniRef50_A0A7G7QQ32, UniRef:UniRef90_A0A7G7QQ32
contig00005	cds	151817	152842	+	ATCC13637_08455		DUF1738 domain-containing protein	RefSeq:WP_006375900.1, SO:0001217, UniParc:UPI0002C53D14, UniRef:UniRef100_A0A1V3D016, UniRef:UniRef50_A0A2M9QT77, UniRef:UniRef90_A0A2M9QT77
contig00005	cds	152920	153528	-	ATCC13637_08460		Integrase	SO:0001217, UniParc:UPI0002C532F2, UniRef:UniRef100_A0A2R3Q2X7, UniRef:UniRef50_A0A2R3Q2X7, UniRef:UniRef90_A0A2R3Q2X7
contig00005	cds	154059	154337	-	ATCC13637_08465		Magnetic particle specific iron-binding protein	RefSeq:WP_006375898.1, SO:0001217, UniParc:UPI0002C53A75, UniRef:UniRef100_A0A1V3D0A6, UniRef:UniRef50_A0A1V3D0A6, UniRef:UniRef90_A0A1V3D0A6
contig00005	cds	154543	155094	+	ATCC13637_08470		Rick-17kDa-Anti domain-containing protein	KEGG:K06077, RefSeq:WP_024956730.1, SO:0001217, UniParc:UPI00046877AD, UniRef:UniRef100_A0A1V3D008, UniRef:UniRef50_A0A2U4HFY0, UniRef:UniRef90_A0A2M9QT74
contig00005	cds	155465	155728	+	ATCC13637_08475		hypothetical protein	PFAM:PF02796.18
contig00005	cds	155725	156063	+	ATCC13637_08480		Inner membrane protein	RefSeq:WP_024956727.1, SO:0001217, UniParc:UPI00046A3A26, UniRef:UniRef100_A0A1V3D001, UniRef:UniRef50_A0A2J0SN96, UniRef:UniRef90_A0A7G7Q0N9
contig00005	cds	156060	156539	+	ATCC13637_08485		Nuclear transport factor 2 family protein	RefSeq:WP_024956726.1, SO:0001217, UniParc:UPI000469402C, UniRef:UniRef100_A0A1V3D004, UniRef:UniRef50_A0A2R3Q2M7, UniRef:UniRef90_A0A2R3Q2M7
contig00005	cds	156659	157015	+	ATCC13637_08490		Phage holin family protein	RefSeq:WP_006375896.1, SO:0001217, UniParc:UPI0002C527CA, UniRef:UniRef100_A0A1V3D0C6, UniRef:UniRef50_A0A0Q5J782, UniRef:UniRef90_A0A1V3D0C6
contig00005	cds	157226	158239	-	ATCC13637_08495		DUF4238 domain-containing protein	RefSeq:WP_024956725.1, SO:0001217, UniParc:UPI00046A457D, UniRef:UniRef100_A0A1V3CZZ9, UniRef:UniRef50_A0A1V3CZZ9, UniRef:UniRef90_A0A1V3CZZ9
contig00005	cds	159278	159550	+	ATCC13637_08500	tnp	IS3 family ISStma9 transposase ORF A	IS:ISStma9, SO:0001217, UniParc:UPI0001737C84, UniRef:UniRef100_A0A1V3D027, UniRef:UniRef50_A0A5E7CWL8, UniRef:UniRef90_A0A0S2G4T0
contig00005	cds	159568	160419	+	ATCC13637_08505	tnp	IS3 family ISStma9 transposase ORF B	COG:COG2963, COG:X, IS:ISStma9, SO:0001217, UniParc:UPI0004682458, UniRef:UniRef100_A0A1V3D096, UniRef:UniRef50_A0A345QE34, UniRef:UniRef90_A0A246HLK1
contig00005	cds	160543	161181	-	ATCC13637_08510		HTH tetR-type domain-containing protein	RefSeq:WP_050426940.1, SO:0001217, UniParc:UPI0004EF4FAE, UniRef:UniRef100_UPI0004EF4FAE, UniRef:UniRef50_A0A1V3CZZ8, UniRef:UniRef90_A0A1V3CZZ8
contig00005	cds	161885	162055	+	ATCC13637_08515		Nitroreductase domain-containing protein	SO:0001217, UniRef:UniRef50_A0A1V3D0G2, UniRef:UniRef90_A0A1V3D0G2
contig00005	cds	162102	164090	-	ATCC13637_08520	virD2	Type IV secretory pathway, VirD2 component (relaxase)	COG:COG3843, COG:U, RefSeq:WP_024956719.1, SO:0001217, UniParc:UPI00046A1864, UniRef:UniRef100_A0A1V3CZZ3, UniRef:UniRef50_B2FTG0, UniRef:UniRef90_G7UNP5
contig00005	cds	164539	165138	-	ATCC13637_08525	traF	Type IV secretory pathway, protease TraF	COG:COG4959, COG:OU, RefSeq:WP_024956718.1, SO:0001217, UniParc:UPI0004682F16, UniRef:UniRef100_A0A1V3CZZ5, UniRef:UniRef50_Q8XW73, UniRef:UniRef90_K1J6X1
contig00005	cds	165135	165683	-	ATCC13637_08530		Transposase	RefSeq:WP_024956717.1, SO:0001217, UniParc:UPI000469F764, UniRef:UniRef100_A0A1V3D0B7, UniRef:UniRef50_A0A645CAI3, UniRef:UniRef90_W9T636
contig00005	cds	165680	165943	-	ATCC13637_08535	parB	Chromosome partitioning protein ParB	RefSeq:WP_032963389.1, SO:0001217, UniParc:UPI0004EF54A4, UniRef:UniRef100_A0A1V3D049, UniRef:UniRef50_A0A070A3C3, UniRef:UniRef90_U2FVI3
contig00005	cds	165940	166578	-	ATCC13637_08540	parA	ParA-like ATPase involved in chromosome/plasmid partitioning or cellulose biosynthesis protein BcsQ	COG:COG1192, COG:DN, KEGG:K03496, RefSeq:WP_024956715.1, SO:0001217, UniParc:UPI000469F0A0, UniRef:UniRef100_A0A1V3CZY8, UniRef:UniRef50_A0A0F6PP84, UniRef:UniRef90_A0A0F6PP84
contig00005	cds	166844	167701	-	ATCC13637_08545	repA	Plasmid replication initiator protein	COG:COG5534, COG:X, RefSeq:WP_176605965.1, SO:0001217, UniParc:UPI0004EF50CF, UniRef:UniRef100_A0A1V3D017, UniRef:UniRef50_A0A512L5V7, UniRef:UniRef90_K1K6F7
contig00005	cds	167728	168012	-	ATCC13637_08550		HTH-17 domain-containing protein	RefSeq:WP_024956713.1, SO:0001217, UniParc:UPI00046A5407, UniRef:UniRef100_A0A1V3D086, UniRef:UniRef50_A0A1Y1IYP0, UniRef:UniRef90_A1TJZ8
contig00005	cds	168088	168885	-	ATCC13637_08555		DUF2285 domain-containing protein	COG:COG5419, COG:S, RefSeq:WP_024956712.1, SO:0001217, UniParc:UPI000469FCA5, UniRef:UniRef100_A0A1V3CZY9, UniRef:UniRef50_A0A2G2QV38, UniRef:UniRef90_M4XET0
contig00005	cds	169224	169574	-	ATCC13637_08560		Lipoprotein	RefSeq:WP_024956711.1, SO:0001217, UniParc:UPI000468A014, UniRef:UniRef100_A0A1V3D126, UniRef:UniRef50_F2LFH7, UniRef:UniRef90_A0A0H3KD74
contig00005	cds	169873	170166	+	ATCC13637_08565	xRE	DNA-binding transcriptional regulator, XRE-family HTH domain	COG:COG1476, COG:K, RefSeq:WP_005304583.1, SO:0001217, UniParc:UPI000280666B, UniRef:UniRef100_A0A1V3D0F2, UniRef:UniRef50_C4LAA3, UniRef:UniRef90_A0A1V3D0F2
contig00005	cds	170267	173260	-	ATCC13637_08570		Tn3 family transposase	COG:COG4644, COG:X, RefSeq:WP_024956710.1, SO:0001217, UniParc:UPI00046ADBC3, UniRef:UniRef100_A0A1V3CZY2, UniRef:UniRef50_A0A699YA52, UniRef:UniRef90_G7UNJ4
contig00005	cds	173285	174556	-	ATCC13637_08575	xerD	Site-specific recombinase XerD	COG:COG4974, COG:L, RefSeq:WP_024956709.1, SO:0001217, UniParc:UPI0004682974, UniRef:UniRef100_A0A1V3CZY4, UniRef:UniRef50_A0A2S7C1Z0, UniRef:UniRef90_A0A2S7C1Z0
contig00005	cds	174553	174966	-	ATCC13637_08580	soxR	DNA-binding transcriptional regulator, MerR family	COG:COG0789, COG:K, RefSeq:WP_014159616.1, SO:0001217, UniParc:UPI000230AF23, UniRef:UniRef100_A0A3R8V9E7, UniRef:UniRef50_A0A2S7C1Z9, UniRef:UniRef90_A0A2S7C1Z9
contig00005	cds	175072	175689	+	ATCC13637_08585	czcD	Co/Zn/Cd efflux system component	COG:COG1230, COG:P, RefSeq:WP_024956708.1, SO:0001217, UniParc:UPI0004684E99, UniRef:UniRef100_A0A1V3CZX8, UniRef:UniRef50_A0A2E0EJC6, UniRef:UniRef90_A0A126NI57
contig00005	cds	175686	176042	+	ATCC13637_08590		DUF2946 domain-containing protein	RefSeq:WP_024956707.1, SO:0001217, UniParc:UPI0004685DB0, UniRef:UniRef100_A0A1V3CZY5, UniRef:UniRef50_G7UNU0, UniRef:UniRef90_G7UNU0
contig00005	cds	176130	177407	+	ATCC13637_08595	tolC	Outer membrane protein TolC	COG:COG1538, COG:M, RefSeq:WP_024956706.1, SO:0001217, UniParc:UPI00046AF710, UniRef:UniRef100_A0A1V3D003, UniRef:UniRef50_J7VRE1, UniRef:UniRef90_J7VRE1
contig00005	cds	177404	178354	+	ATCC13637_08600	acrA	Multidrug efflux pump subunit AcrA (membrane-fusion protein)	COG:COG0845, COG:MV, RefSeq:WP_024956705.1, SO:0001217, UniParc:UPI000468D1FF, UniRef:UniRef100_A0A1V3D078, UniRef:UniRef50_A0A023XYL0, UniRef:UniRef90_A0A699Y621
contig00005	cds	178363	181560	+	ATCC13637_08605	cusA	Cu/Ag efflux pump CusA	COG:COG3696, COG:P, RefSeq:WP_024956704.1, SO:0001217, UniParc:UPI000469B992, UniRef:UniRef100_A0A1V3CZX9, UniRef:UniRef50_Q48815, UniRef:UniRef90_A0A0S1AZE2
contig00005	cds	181633	181920	+	ATCC13637_08610	tnp	IS3 family ISStma5 transposase ORF A	IS:ISStma5, SO:0001217, UniParc:UPI0001737AE7, UniRef:UniRef100_A0A1V3D255, UniRef:UniRef50_A0A8G5ZA32, UniRef:UniRef90_Q3BTB9
contig00005	cds	181929	182789	+	ATCC13637_08615		IS3 family transposase	SO:0001217, UniParc:UPI0001737AE6, UniRef:UniRef100_A0A6S4RUE4, UniRef:UniRef50_U2EHB4, UniRef:UniRef90_A0A1T4M151
contig00005	cds	182979	183380	+	ATCC13637_08620		DUF721 domain-containing protein	SO:0001217, UniRef:UniRef50_A0A2G7RUD3
contig00005	cds	183603	183971	+	ATCC13637_08625		Transmembrane protein	RefSeq:WP_024956702.1, SO:0001217, UniParc:UPI0004682C1D, UniRef:UniRef100_A0A1V3D1T4, UniRef:UniRef50_A0A4R5U4I3, UniRef:UniRef90_A0A2R3Q2H4
contig00005	cds	183952	184140	+	ATCC13637_08630	pnuC	Nicotinamide riboside transporter PnuC	RefSeq:WP_024956701.1, SO:0001217, UniParc:UPI0004690F2B, UniRef:UniRef100_A0A1V3D1T6, UniRef:UniRef50_A0A2U4HFU3, UniRef:UniRef90_A0A0X3RCB8
contig00005	cds	184137	184334	+	ATCC13637_08635		Twin transmembrane helix small protein	RefSeq:WP_024956700.1, SO:0001217, UniParc:UPI000468440C, UniRef:UniRef100_A0A1V3D1U7, UniRef:UniRef50_A0A0X3R433, UniRef:UniRef90_A0A0X3R433
contig00005	cds	184546	185253	+	ATCC13637_08640		HNHc domain-containing protein	RefSeq:WP_024956699.1, SO:0001217, UniParc:UPI0004681CEB, UniRef:UniRef100_A0A1V3D262, UniRef:UniRef50_A0A2M9QTC6, UniRef:UniRef90_A0A2M9QTC6
contig00005	cds	185450	186832	+	ATCC13637_08645		Competence protein CoiA-like family, contains a putative nuclease domain	SO:0001217, UniRef:UniRef50_A0A4R5U485, UniRef:UniRef90_A0A1V3D1T1
contig00005	cds	186829	187617	+	ATCC13637_08650		UBA-e1-thiolCys domain-containing protein	RefSeq:WP_024956697.1, SO:0001217, UniParc:UPI000469072B, UniRef:UniRef100_A0A1V3D2Z1, UniRef:UniRef50_M5D1C4, UniRef:UniRef90_M5D1C4
contig00005	cds	188007	188291	-	ATCC13637_08655		helix-turn-helix domain-containing protein	SO:0001217, UniRef:UniRef50_A0A6G8YL45, UniRef:UniRef90_UPI001E5DD4AC
contig00005	cds	188516	189388	+	ATCC13637_08660		DUF1571 domain-containing protein	SO:0001217, UniParc:UPI0004681FDE, UniRef:UniRef100_A0A1V3D2C2, UniRef:UniRef50_A0A149QJ26, UniRef:UniRef90_A0A149QJ26
contig00005	cds	189385	189747	+	ATCC13637_08665		Lipoprotein	RefSeq:WP_024956694.1, SO:0001217, UniParc:UPI00046821D8, UniRef:UniRef100_A0A1V3D1T8, UniRef:UniRef50_A0A149QJ30, UniRef:UniRef90_A0A149QJ30
contig00005	cds	189807	190289	+	ATCC13637_08670		Putative permease ABC transporter protein	RefSeq:WP_024956693.1, SO:0001217, UniParc:UPI00046AD007, UniRef:UniRef100_A0A1V3D1T5, UniRef:UniRef50_A0A397MJD7, UniRef:UniRef90_B2FKD3
contig00005	cds	190582	190986	+	ATCC13637_08675		Phage protein	RefSeq:WP_024956692.1, SO:0001217, UniParc:UPI0004688169, UniRef:UniRef100_A0A1V3D266, UniRef:UniRef50_A0A149QJJ1, UniRef:UniRef90_A0A149QJJ1
contig00005	cds	191296	191793	+	ATCC13637_08680		LPD7 domain-containing protein	RefSeq:WP_024956691.1, SO:0001217, UniParc:UPI000469E7F4, UniRef:UniRef100_A0A1V3D1S4, UniRef:UniRef50_A0A2J0SP68, UniRef:UniRef90_A0A2J0SP68
contig00005	cds	191832	192053	+	ATCC13637_08685		CRISPR type III-B/RAMP module-associated protein Cmr5	RefSeq:WP_024956690.1, SO:0001217, UniParc:UPI0002F3D4EF, UniRef:UniRef100_A0A0X3R442, UniRef:UniRef50_A0A0X3R442, UniRef:UniRef90_A0A0X3R442
contig00005	cds	192067	192426	+	ATCC13637_08690		RHH-1 domain-containing protein	RefSeq:WP_143568534.1, SO:0001217, UniParc:UPI0004EF5661, UniRef:UniRef100_UPI0004EF5661, UniRef:UniRef50_A0A149QIZ8, UniRef:UniRef90_A0A149QIZ8
contig00005	cds	192419	192907	+	ATCC13637_08695		ANK-REP-REGION domain-containing protein	RefSeq:WP_012480707.1, SO:0001217, UniParc:UPI00017382F0, UniRef:UniRef100_B2FKD0, UniRef:UniRef50_B2FKD0, UniRef:UniRef90_B2FKD0
contig00005	cds	193267	193521	+	ATCC13637_08700		Transposase	RefSeq:WP_024956687.1, SO:0001217, UniParc:UPI0004682EA8, UniRef:UniRef100_A0A1V3D1S2, UniRef:UniRef50_A0A149QJ37, UniRef:UniRef90_A0A149QJ37
contig00005	cds	193547	194020	+	ATCC13637_08705		CENP-V/GFA domain-containing protein	RefSeq:WP_024956686.1, SO:0001217, UniParc:UPI000468A224, UniRef:UniRef100_A0A1V3D2Y1, UniRef:UniRef50_A0A149QJ00, UniRef:UniRef90_A0A149QJ00
contig00005	cds	194281	194721	+	ATCC13637_08710		Archease domain-containing protein	RefSeq:WP_024956685.1, SO:0001217, UniParc:UPI00046839FA, UniRef:UniRef100_A0A1V3D2B2, UniRef:UniRef50_B2FKC7, UniRef:UniRef90_B2FKC7
contig00005	cds	194809	195723	+	ATCC13637_08715		DUF3883 domain-containing protein	RefSeq:WP_024956684.1, SO:0001217, UniParc:UPI00046AB91A, UniRef:UniRef100_A0A1V3D1S6, UniRef:UniRef50_A0A1E7RLZ6, UniRef:UniRef90_A0A1V3D1S6
contig00005	cds	195720	196481	+	ATCC13637_08720		HEPN-AbiU2 domain-containing protein	RefSeq:WP_024956683.1, SO:0001217, UniParc:UPI000468CE79, UniRef:UniRef100_UPI000468CE79, UniRef:UniRef50_B2FKC5, UniRef:UniRef90_B2FKC5
contig00005	cds	196644	198431	-	ATCC13637_08725	pulG	Type II secretory pathway, pseudopilin PulG	COG:COG2165, COG:NUW, SO:0001217, UniRef:UniRef50_A0A2U4HD87, UniRef:UniRef90_A0A2U4HD87
contig00005	cds	198598	198771	+	ATCC13637_08730		Acyl-CoA thioesterase	RefSeq:WP_006375368.1, SO:0001217, UniParc:UPI0002C539CA, UniRef:UniRef100_M5D7Q4, UniRef:UniRef50_M5D7Q4, UniRef:UniRef90_M5D7Q4
contig00005	cds	198762	199226	+	ATCC13637_08735		Ankyrin repeat domain-containing protein	RefSeq:WP_024958780.1, SO:0001217, UniParc:UPI0004692AC8, UniRef:UniRef100_A0A1V3CX28, UniRef:UniRef50_B2FKC3, UniRef:UniRef90_A0A149QJ21
contig00005	cds	199341	199937	+	ATCC13637_08740	parA	ParA-like ATPase involved in chromosome/plasmid partitioning or cellulose biosynthesis protein BcsQ	COG:COG1192, COG:DN, RefSeq:WP_024958779.1, SO:0001217, UniParc:UPI0004690E11, UniRef:UniRef100_A0A1V3CY74, UniRef:UniRef50_B2FKC2, UniRef:UniRef90_B2FKC2
contig00005	cds	199934	200542	+	ATCC13637_08745	rusA	RusA family crossover junction endodeoxyribonuclease	RefSeq:WP_024958778.1, SO:0001217, UniParc:UPI000468D3C9, UniRef:UniRef100_A0A1V3CXH1, UniRef:UniRef50_B2FKC1, UniRef:UniRef90_B2FKC1
contig00005	cds	200614	201651	+	ATCC13637_08750		Tetratricopeptide repeat protein	RefSeq:WP_024958777.1, SO:0001217, UniParc:UPI000468E558, UniRef:UniRef100_UPI000468E558, UniRef:UniRef50_B2FKC0, UniRef:UniRef90_B2FKC0
contig00005	cds	201692	201838	-	ATCC13637_08755		Transcriptional regulator	SO:0001217, UniRef:UniRef50_B2FKB9, UniRef:UniRef90_B2FKB9
contig00005	cds	201957	202853	-	ATCC13637_08760		putative restriction endonuclease	COG:COG3440, COG:V, KEGG:K07454, RefSeq:WP_032964850.1, SO:0001217, UniParc:UPI0004EF5A45, UniRef:UniRef100_A0A1V3CXF1, UniRef:UniRef50_B2FKB8, UniRef:UniRef90_B2FKB8
contig00005	cds	202859	203950	-	ATCC13637_08765		HNH endonuclease	RefSeq:WP_024958775.1, SO:0001217, UniParc:UPI00046992F0, UniRef:UniRef100_A0A1V3CX27, UniRef:UniRef50_B2FKB7, UniRef:UniRef90_A0A854DZR3
contig00005	cds	204717	205118	+	ATCC13637_08770	copG	CopG family transcriptional regulator	RefSeq:WP_024958672.1, SO:0001217, UniParc:UPI0004690E24, UniRef:UniRef100_A0A1V3D453, UniRef:UniRef50_B2FKB5, UniRef:UniRef90_B2FKB5
contig00005	cds	205147	205782	+	ATCC13637_08775		Glycine zipper family protein	RefSeq:WP_038645709.1, SO:0001217, UniParc:UPI0004EF516C, UniRef:UniRef100_A0A1V3D4C6, UniRef:UniRef50_J7SZ11, UniRef:UniRef90_J7SZ11
contig00005	cds	205844	207031	+	ATCC13637_08780		Meckel syndrome type 1 protein	RefSeq:WP_024958874.1, SO:0001217, UniParc:UPI0004686607, UniRef:UniRef100_A0A1V3D470, UniRef:UniRef50_A0A2U4HB91, UniRef:UniRef90_A0A2M9QTF9
contig00005	cds	207097	207429	+	ATCC13637_08785		Transmembrane protein	RefSeq:WP_012480689.1, SO:0001217, UniParc:UPI000173854F, UniRef:UniRef100_A0A1V3D444, UniRef:UniRef50_J7UVF2, UniRef:UniRef90_J7UVF2
contig00005	cds	207453	210446	+	ATCC13637_08790		TraG-D-C domain-containing protein	RefSeq:WP_038645714.1, SO:0001217, UniParc:UPI0004EF54FA, UniRef:UniRef100_A0A1V3D433, UniRef:UniRef50_A0A1V3DDH2, UniRef:UniRef90_B2FKB1
contig00005	cds	210534	211058	+	ATCC13637_08795		Phage protein	RefSeq:WP_024958845.1, SO:0001217, UniParc:UPI0004697E76, UniRef:UniRef100_A0A1V3D4I0, UniRef:UniRef50_A0A4R5U468, UniRef:UniRef90_B2FKB0
contig00005	cds	211196	211399	+	ATCC13637_08800	fliQ	Flagellar export apparatus protein FliQ	RefSeq:WP_024958846.1, SO:0001217, UniParc:UPI00046A39AC, UniRef:UniRef100_A0A1V3D466, UniRef:UniRef50_A0A2R3Q2E4, UniRef:UniRef90_A0A2J0SNY0
contig00005	tRNA	211551	211637	+	ATCC13637_08805	trnY	tRNA-Tyr(gta)	SO:0000272
contig00005	cds	211682	212509	+	ATCC13637_08810		Actin-binding protein Smlt3054	GO:0005576, GO:0007015, GO:0042597, GO:0042803, GO:0051015, SO:0001217, UniParc:UPI0004697FD1, UniRef:UniRef100_A0A1V3D459, UniRef:UniRef50_B2FKA7, UniRef:UniRef90_B2FKA7
contig00005	cds	212487	214358	+	ATCC13637_08815	virD4	Type IV secretory pathway, VirD4 component, TraG/TraD family ATPase	COG:COG3505, COG:U, RefSeq:WP_038645718.1, SO:0001217, UniParc:UPI0004EF537E, UniRef:UniRef100_A0A1V3D4M7, UniRef:UniRef50_A0A7G7PUR8, UniRef:UniRef90_A0A7G7PUR8
contig00005	cds	214423	217257	+	ATCC13637_08820	recD	ATPase/5’-3’ helicase helicase subunit RecD of the DNA repair enzyme RecBCD (exonuclease V)	COG:COG0507, COG:L, RefSeq:WP_038645720.1, SO:0001217, UniParc:UPI0004EF588A, UniRef:UniRef100_A0A1V3D5D0, UniRef:UniRef50_M5D7Q1, UniRef:UniRef90_B2FKA4
contig00005	cds	217254	217853	+	ATCC13637_08825		hypothetical protein
contig00005	cds	218101	218625	+	ATCC13637_08830		Peptidoglycan bridge formation glycyltransferase FemA/FemB family protein	SO:0001217, UniRef:UniRef50_A0A856CIY2, UniRef:UniRef90_A0A6N3WZQ4
contig00005	cds	218740	218916	-	ATCC13637_08835		hypothetical protein	RefSeq:WP_154699829.1, SO:0001217, UniParc:UPI0004EF4DF3, UniRef:UniRef100_UPI0004EF4DF3, UniRef:UniRef50_UPI0004EF4DF3, UniRef:UniRef90_UPI0004EF4DF3
contig00005	cds	219218	220891	-	ATCC13637_08840		Adhesin	RefSeq:WP_050426977.1, SO:0001217, UniParc:UPI0004B179A0, UniRef:UniRef100_A0A1V3D4D6, UniRef:UniRef50_J7VNJ6, UniRef:UniRef90_A0A7G7PUS2
contig00005	cds	221145	221927	+	ATCC13637_08845		Peptidase	RefSeq:WP_024958507.1, SO:0001217, UniParc:UPI000467FF67, UniRef:UniRef100_A0A7G7PUS3, UniRef:UniRef50_J7VU33, UniRef:UniRef90_A0A7G7PUS3
contig00005	cds	222299	222691	-	ATCC13637_08850		Ribonuclease inhibitor	RefSeq:WP_024958506.1, SO:0001217, UniParc:UPI0002FE05D3, UniRef:UniRef100_A0A1V3D479, UniRef:UniRef50_W0P9L6, UniRef:UniRef90_J7SXK4
contig00005	cds	222996	223511	-	ATCC13637_08855		hypothetical protein
contig00005	cds	223525	224733	+	ATCC13637_08860	tpsB	TpsB transporter	SO:0001217, UniRef:UniRef50_A0A8B6LXZ9
contig00005	cds	224755	237048	+	ATCC13637_08865		Haemagg-act domain-containing protein	RefSeq:WP_024958505.1, SO:0001217, UniParc:UPI000469F6FB, UniRef:UniRef100_A0A1V3D473, UniRef:UniRef50_J7VHP5, UniRef:UniRef90_A0A1V3D473
contig00005	cds	238355	239116	+	ATCC13637_08870		hypothetical protein
contig00005	cds	241138	242952	+	ATCC13637_08875	cdiA	Toxin CdiA	SO:0001217, UniRef:UniRef50_A0A1V3D4N5, UniRef:UniRef90_A0A1V3D4N5
contig00005	cds	243357	244091	-	ATCC13637_08880		hypothetical protein
contig00005	cds	244335	246575	+	ATCC13637_08885	tar	Methyl-accepting chemotaxis protein (MCP)	COG:COG0840, COG:T, SO:0001217, UniRef:UniRef50_J7VHU8, UniRef:UniRef90_A0A0U5I8Y9
contig00005	cds	246748	247110	+	ATCC13637_08890	ycfJ	Uncharacterized conserved protein YcfJ, contains glycine zipper 2TM domain	COG:COG3134, COG:S, SO:0001217, UniRef:UniRef50_A0A023Y5B9, UniRef:UniRef90_B2FUD6
contig00005	cds	247239	248366	-	ATCC13637_08895		ABC transporter permease	RefSeq:WP_012479548.1, SO:0001217, UniParc:UPI0001737F36, UniRef:UniRef100_A0A1V3D485, UniRef:UniRef50_A0A1D8Y5C7, UniRef:UniRef90_J7V5L3
contig00005	cds	248363	249550	-	ATCC13637_08900	yadH	ABC-type multidrug transport system, permease component	COG:COG0842, COG:V, RefSeq:WP_024958499.1, SO:0001217, UniParc:UPI00046ACB01, UniRef:UniRef100_A0A1V3D463, UniRef:UniRef50_J7SXL4, UniRef:UniRef90_J7SXL4
contig00005	cds	249535	250548	-	ATCC13637_08905	emrA	Multidrug resistance efflux pump EmrA	COG:COG1566, COG:V, RefSeq:WP_038645731.1, SO:0001217, UniParc:UPI0004EF534B, UniRef:UniRef100_A0A1V3D4K0, UniRef:UniRef50_W0A5C5, UniRef:UniRef90_A0A5N0KYH4
contig00005	cds	250541	251941	-	ATCC13637_08910	tolC	Outer membrane protein TolC	COG:COG1538, COG:M, RefSeq:WP_024958230.1, SO:0001217, UniParc:UPI000468235E, UniRef:UniRef100_A0A1V3D486, UniRef:UniRef50_J7VHW1, UniRef:UniRef90_J7VHW1
contig00005	cds	252020	252916	-	ATCC13637_08915	lysR	DNA-binding transcriptional regulator, LysR family	COG:COG0583, COG:K, RefSeq:WP_024958231.1, SO:0001217, UniParc:UPI000469E306, UniRef:UniRef100_A0A1V3D474, UniRef:UniRef50_A0A2H1SN67, UniRef:UniRef90_B8L3D1
contig00005	cds	253023	253637	+	ATCC13637_08920	lysE	Arginine exporter protein ArgO	COG:COG1279, COG:E, RefSeq:WP_024958232.1, SO:0001217, UniParc:UPI000468C18F, UniRef:UniRef100_A0A1V3D4P6, UniRef:UniRef50_A0A7V8FAC8, UniRef:UniRef90_A0A0F5ZP40
contig00005	cds	253634	254422	-	ATCC13637_08925	map	type I methionyl aminopeptidase	COG:COG0024, COG:J, RefSeq:WP_032964417.1, SO:0001217, UniParc:UPI0004BA6523, UniRef:UniRef100_A0A1V3D5F0, UniRef:UniRef50_A0A0W0TMB6, UniRef:UniRef90_B8L3A2
contig00005	cds	254427	254639	-	ATCC13637_08930		ParD-like family protein	RefSeq:WP_005412680.1, SO:0001217, UniParc:UPI0001737F3D, UniRef:UniRef100_A0A0M0N6Z9, UniRef:UniRef50_T0I5X2, UniRef:UniRef90_B4SPJ7
contig00005	cds	254707	255066	-	ATCC13637_08935	phnB	Zn-dependent glyoxalase, PhnB family	COG:C, COG:COG2764, RefSeq:WP_024958234.1, SO:0001217, UniParc:UPI0004230F30, UniRef:UniRef100_A0A0X3QWN9, UniRef:UniRef50_B4SPJ8, UniRef:UniRef90_B4SPJ8
contig00005	cds	255212	256096	-	ATCC13637_08940		Arginase family protein	RefSeq:WP_024958235.1, SO:0001217, UniParc:UPI0004698DFD, UniRef:UniRef100_A0A1V3D498, UniRef:UniRef50_B4SPJ9, UniRef:UniRef90_B4SPJ9
contig00005	cds	256099	257163	-	ATCC13637_08945		putative N-acyltransferase	COG:COG3146, COG:R, RefSeq:WP_024958236.1, SO:0001217, UniParc:UPI000469B3DF, UniRef:UniRef100_A0A1V3D495, UniRef:UniRef50_B2FUE7, UniRef:UniRef90_B2FUE7
contig00005	cds	257193	258593	-	ATCC13637_08950	argD	Acetylornithine aminotransferase/4-aminobutyrate aminotransferase	COG:COG0160, COG:E, RefSeq:WP_005408663.1, SO:0001217, UniParc:UPI0001737F41, UniRef:UniRef100_A0A0M1E3S8, UniRef:UniRef50_A0A0M1E3S8, UniRef:UniRef90_A0A0M1E3S8
contig00005	cds	258657	259373	-	ATCC13637_08955	mtnX	2-hydroxy-3-keto-5-methylthiopentenyl-1-phosphate phosphatase (methionine salvage)	COG:COG4359, COG:E, RefSeq:WP_038645735.1, SO:0001217, UniParc:UPI0004EF55CA, UniRef:UniRef100_A0A1V3D4L0, UniRef:UniRef50_A0A2N7QVL2, UniRef:UniRef90_A0A0M0N6Z4
contig00005	cds	259548	260750	-	ATCC13637_08960	wecE	dTDP-4-amino-4,6-dideoxygalactose transaminase	COG:COG0399, COG:M, RefSeq:WP_038645737.1, SO:0001217, UniParc:UPI0004EF4F95, UniRef:UniRef100_A0A1V3D496, UniRef:UniRef50_J7SXL7, UniRef:UniRef90_J7SXL7
contig00005	cds	260761	261159	-	ATCC13637_08965	eamA	EamA domain-containing protein	RefSeq:WP_005408666.1, SO:0001217, UniParc:UPI0001737F44, UniRef:UniRef100_A0A0M0N7H8, UniRef:UniRef50_N2J1E4, UniRef:UniRef90_B4SPK4
contig00005	cds	261156	261515	-	ATCC13637_08970	eamA	EamA domain-containing protein	RefSeq:WP_038645740.1, SO:0001217, UniParc:UPI0004EF5351, UniRef:UniRef100_A0A1V3D4Q5, UniRef:UniRef50_A0A1B9M7X0, UniRef:UniRef90_J7VHX4
contig00005	cds	261517	262353	-	ATCC13637_08975	yvaK	Esterase/lipase	COG:COG1647, COG:Q, RefSeq:WP_010483180.1, SO:0001217, UniParc:UPI00029AE595, UniRef:UniRef100_A0A1S2BLW6, UniRef:UniRef50_N2J355, UniRef:UniRef90_B2FUF3
contig00005	cds	262433	263812	-	ATCC13637_08980	baeS	Signal transduction histidine kinase	COG:COG0642, COG:T, EC:2.7.13.3, KEGG:K07649, RefSeq:WP_005412674.1, SO:0001217, UniParc:UPI0001737F47, UniRef:UniRef100_A0A1S2BJ82, UniRef:UniRef50_M5CWU3, UniRef:UniRef90_M5CWU3
contig00005	cds	263809	264492	-	ATCC13637_08985	ompR	DNA-binding response regulator, OmpR family, contains REC and winged-helix (wHTH) domain	COG:COG0745, COG:TK, RefSeq:WP_038645743.1, SO:0001217, UniParc:UPI0004EF5011, UniRef:UniRef100_A0A1V3D4G3, UniRef:UniRef50_A0A2Z7A134, UniRef:UniRef90_B4SPK8
contig00005	cds	264624	265751	-	ATCC13637_08990		Metallophos domain-containing protein	RefSeq:WP_038645746.1, SO:0001217, UniParc:UPI0004EF4EA7, UniRef:UniRef100_A0A1V3D4A7, UniRef:UniRef50_J7VNA0, UniRef:UniRef90_J7VNA0
contig00005	cds	265825	266274	-	ATCC13637_08995	hxlR	HxlR family transcriptional regulator	RefSeq:WP_038645749.1, SO:0001217, UniParc:UPI0004EF513C, UniRef:UniRef100_A0A1V3D4A5, UniRef:UniRef50_S2YZ84, UniRef:UniRef90_A0A0L8A982
contig00005	cds	266290	267570	+	ATCC13637_09000		MFS domain-containing protein	EC:2.1.2.1, KEGG:K00600, SO:0001217, UniRef:UniRef50_A0A1D7ZQ99, UniRef:UniRef90_A0A2W6GPK3
contig00005	cds	267666	269132	-	ATCC13637_09005	gGDEF	GGDEF domain, diguanylate cyclase (c-di-GMP synthetase) or its enzymatically inactive variants	COG:COG2199, COG:T, RefSeq:WP_219625514.1, SO:0001217, UniParc:UPI000A6C836B, UniRef:UniRef100_UPI000A6C836B, UniRef:UniRef50_A0A2W6KF92, UniRef:UniRef90_A0A2W6KF92
contig00005	cds	269368	271617	+	ATCC13637_09010	fepA	Outer membrane receptor for ferrienterochelin and colicins	COG:COG4771, COG:P, RefSeq:WP_038645752.1, SO:0001217, UniParc:UPI0004EF5520, UniRef:UniRef100_A0A1V3D490, UniRef:UniRef50_A0A3M4LPP1, UniRef:UniRef90_B8L3B5
contig00005	cds	271663	272589	-	ATCC13637_09015	csgG	Curli production assembly/transport component CsgG	RefSeq:WP_005408676.1, SO:0001217, UniParc:UPI00027A7286, UniRef:UniRef100_J7VNA3, UniRef:UniRef50_J7VNA3, UniRef:UniRef90_J7VNA3
contig00005	cds	272811	273791	+	ATCC13637_09020		Cobalt-zinc-cadmium resistance protein	RefSeq:WP_038645755.1, SO:0001217, UniParc:UPI0004EF5700, UniRef:UniRef100_A0A1V3D4A6, UniRef:UniRef50_B8L3B4, UniRef:UniRef90_B8L3B4
contig00005	cds	274389	275075	-	ATCC13637_09025	nfi	deoxyribonuclease V	COG:COG1515, COG:L, SO:0001217, UniRef:UniRef50_Q0A5M1, UniRef:UniRef90_J7UPJ8
contig00005	cds	275158	275907	+	ATCC13637_09030	gpmA	2,3-diphosphoglycerate-dependent phosphoglycerate mutase	COG:COG0588, COG:G, EC:5.4.2.11, GO:0006094, GO:0006096, GO:0046538, RefSeq:WP_005408679.1, SO:0001217, UniParc:UPI00027A7289, UniRef:UniRef100_A0A0U5HF68, UniRef:UniRef50_Q8PIM1, UniRef:UniRef90_Q8PIM1
contig00005	cds	276069	278162	+	ATCC13637_09035	pepO	putative metalloendopeptidase	COG:COG3590, COG:O, RefSeq:WP_038645760.1, SO:0001217, UniParc:UPI0004EF5602, UniRef:UniRef100_A0A1V3D5H0, UniRef:UniRef50_A0A091BB20, UniRef:UniRef90_J7SXM0
contig00005	cds	278439	279050	-	ATCC13637_09040	hDGYP	HD-GYP domain, c-di-GMP phosphodiesterase class II (or its inactivated variant)	COG:COG2206, COG:T, SO:0001217, UniRef:UniRef50_J7SW73, UniRef:UniRef90_J7SW73
contig00005	cds	279101	282565	-	ATCC13637_09045	mfd	transcription-repair coupling factor	COG:COG1197, COG:LK, RefSeq:WP_005412695.1, SO:0001217, UniParc:UPI0002B8BA69, UniRef:UniRef100_A0A1V3D4H1, UniRef:UniRef50_Q8P7B3, UniRef:UniRef90_B2FHH9
contig00005	cds	282715	283260	-	ATCC13637_09050	rimL	Protein N-acetyltransferase, RimJ/RimL family	COG:COG1670, COG:JO, RefSeq:WP_004150340.1, SO:0001217, UniParc:UPI0000EBA064, UniRef:UniRef100_A0A0J8PRT6, UniRef:UniRef50_Q9PHA0, UniRef:UniRef90_A0A0J8PRT6
contig00005	cds	283356	284213	-	ATCC13637_09055	rlmJ	23S rRNA A2030 N6-methylase RlmJ	COG:COG2961, COG:J, RefSeq:WP_024958156.1, SO:0001217, UniParc:UPI000468B051, UniRef:UniRef100_A0A1S2BLW8, UniRef:UniRef50_A0A1G6S8K7, UniRef:UniRef90_B2FHI1
contig00005	cds	284249	284974	+	ATCC13637_09060	creB	two-component system response regulator CreB	COG:COG0745, COG:TK, RefSeq:WP_005408684.1, SO:0001217, UniParc:UPI00027A7324, UniRef:UniRef100_A0A1V3D4A1, UniRef:UniRef50_A0A023Y5A1, UniRef:UniRef90_A0A246I767
contig00005	cds	284978	286438	+	ATCC13637_09065	creC	two-component system sensor histidine kinase CreC	COG:COG0642, COG:T, RefSeq:WP_024958158.1, SO:0001217, UniParc:UPI0004698D54, UniRef:UniRef100_A0A1V3D4N0, UniRef:UniRef50_A0A8T9TEC3, UniRef:UniRef90_B8L3A5
contig00005	cds	286520	287839	+	ATCC13637_09070	creD	cell envelope integrity protein CreD	COG:COG4452, COG:V, RefSeq:WP_005408686.1, SO:0001217, UniParc:UPI00027A7326, UniRef:UniRef100_A0A1V3D4B6, UniRef:UniRef50_A0A0R0A3Q5, UniRef:UniRef90_A0A1A6Y1G4
contig00005	cds	287850	288260	+	ATCC13637_09075		Chorismate lyase	RefSeq:WP_012479575.1, SO:0001217, UniParc:UPI0001737FC9, UniRef:UniRef100_A0A0M0N7H7, UniRef:UniRef50_A0A1D8YFP2, UniRef:UniRef90_B4SPM5
contig00005	cds	288430	290007	+	ATCC13637_09080	iap	Zn-dependent amino- or carboxypeptidase, M28 family	COG:COG2234, COG:OE, RefSeq:WP_032964382.1, SO:0001217, UniParc:UPI0004B9BF8D, UniRef:UniRef100_A0A1V3D4S4, UniRef:UniRef50_A0A1H7JC25, UniRef:UniRef90_M5CKP1
contig00005	cds	290161	291564	+	ATCC13637_09085	gltX	glutamate--tRNA ligase	COG:COG0008, COG:J, EC:6.1.1.17, GO:0000049, GO:0004818, GO:0005524, GO:0005737, GO:0006424, GO:0008270, RefSeq:WP_024958160.1, SO:0001217, UniParc:UPI0004686433, UniRef:UniRef100_A0A1V3D5I0, UniRef:UniRef50_B5RCP1, UniRef:UniRef90_B2FHI7
contig00005	cds	291599	292090	+	ATCC13637_09090	fur	Fe2+ or Zn2+ uptake regulation protein Fur/Zur	COG:COG0735, COG:P, RefSeq:WP_004150412.1, SO:0001217, UniParc:UPI0000EBA050, UniRef:UniRef100_A0A0J8SPK5, UniRef:UniRef50_A0A161HJR5, UniRef:UniRef90_A0A0M1DVP2
contig00005	cds	292244	293398	-	ATCC13637_09095	emrA	Multidrug resistance efflux pump EmrA	COG:COG1566, COG:V, RefSeq:WP_024958161.1, SO:0001217, UniParc:UPI00046A866F, UniRef:UniRef100_A0A1V3D4I1, UniRef:UniRef50_A0A0S2EUU3, UniRef:UniRef90_J7VJC9
contig00005	cds	293409	295082	-	ATCC13637_09100		MFS transporter	RefSeq:WP_024958162.1, SO:0001217, UniParc:UPI0004694B23, UniRef:UniRef100_A0A1V3D4D0, UniRef:UniRef50_A0A7U9HNY0, UniRef:UniRef90_J7VE01
contig00005	cds	295082	295648	-	ATCC13637_09105	acrR	DNA-binding protein, AcrR family, includes nucleoid occlusion protein SlmA	COG:COG1309, COG:K, RefSeq:WP_019659167.1, SO:0001217, UniParc:UPI00037017E8, UniRef:UniRef100_A0A0M0NS76, UniRef:UniRef50_D0IVM8, UniRef:UniRef90_A0A0M0NS76
contig00005	cds	295849	298056	-	ATCC13637_09110	cirA	Outer membrane receptor protein, Fe transport	COG:COG1629, COG:P, RefSeq:WP_024958163.1, SO:0001217, UniParc:UPI00046AC228, UniRef:UniRef100_A0A1V3D4B2, UniRef:UniRef50_A0A0R0CEI9, UniRef:UniRef90_A0A1D8YD12
contig00005	cds	298192	298605	+	ATCC13637_09115	merC	MerC domain-containing protein	RefSeq:WP_008264835.1, SO:0001217, UniParc:UPI0001737FD0, UniRef:UniRef100_M5CK25, UniRef:UniRef50_M5CK25, UniRef:UniRef90_M5CK25
contig00005	cds	298716	298895	+	ATCC13637_09120		30S ribosomal protein THX	KEGG:K19033, RefSeq:WP_004150462.1, SO:0001217, UniParc:UPI0000EBA04F, UniRef:UniRef100_A0A2J0TCS5, UniRef:UniRef50_A0A0A2WLH8, UniRef:UniRef90_A0A1C3TLN0
contig00005	cds	298996	300246	-	ATCC13637_09125	ataC	c-di-AMP phosphodiesterase AtaC or nucleotide pyrophosphatase, AlkP superfamily	COG:COG1524, COG:T, RefSeq:WP_024958164.1, SO:0001217, UniParc:UPI00046A0ABA, UniRef:UniRef100_A0A1V3D4B0, UniRef:UniRef50_B8L390, UniRef:UniRef90_B8L390
contig00005	cds	300666	301157	-	ATCC13637_09130	adaB	DNA repair enzyme Ada (O6-methylguanine-DNA--protein-cysteine methyltransferase)	COG:COG0350, COG:L, RefSeq:WP_005412705.1, SO:0001217, UniParc:UPI0001737FD3, UniRef:UniRef100_A0A1V3D4T1, UniRef:UniRef50_B8L389, UniRef:UniRef90_B8L389
contig00005	cds	301154	302632	-	ATCC13637_09135	adaA	Methylphosphotriester-DNA--protein-cysteine methyltransferase (N-terminal fragment of Ada), contains Zn-binding and two AraC-type DNA-binding domains	COG:COG2169, COG:L, RefSeq:WP_024958165.1, SO:0001217, UniParc:UPI000469A8A6, UniRef:UniRef100_A0A1V3D5J3, UniRef:UniRef50_A0A0S2DEI9, UniRef:UniRef90_A0A0U5DWN3
contig00005	cds	303215	304378	+	ATCC13637_09140		putative periplasmic protein	COG:COG3904, COG:S, RefSeq:WP_024956279.1, SO:0001217, UniParc:UPI00046801F3, UniRef:UniRef100_A0A1V3CZ63, UniRef:UniRef50_Q8PIS4, UniRef:UniRef90_A0A246I741
contig00005	cds	304437	304982	+	ATCC13637_09145		DUF4019 domain-containing protein	RefSeq:WP_005408699.1, SO:0001217, UniParc:UPI0001737FD7, UniRef:UniRef100_A0A0X3QTL2, UniRef:UniRef50_A0A0J6IUC8, UniRef:UniRef90_A0A149QF96
contig00005	cds	305004	305441	+	ATCC13637_09150		SMI1/KNR4 family protein	SO:0001217, UniRef:UniRef50_F3IRT8, UniRef:UniRef90_A0A1V3CY17
contig00005	cds	305659	306048	+	ATCC13637_09155		Uncharacterized conserved protein, MAPEG superfamily	COG:COG3686, COG:S, RefSeq:WP_005408701.1, SO:0001217, UniParc:UPI0001737FD9, UniRef:UniRef100_A0A0U5HI26, UniRef:UniRef50_B4SPP0, UniRef:UniRef90_B4SPP0
contig00005	cds	306128	307306	+	ATCC13637_09160	ubiM	5-demethoxyubiquinol-8 5-hydroxylase UbiM	COG:COG0654, COG:HC, RefSeq:WP_024956276.1, SO:0001217, UniParc:UPI000468841E, UniRef:UniRef100_A0A1V3CY22, UniRef:UniRef50_A0A1S8DIA2, UniRef:UniRef90_A0A699Y081
contig00005	cds	307318	307539	-	ATCC13637_09165	ybcJ	Ribosome-associated protein YbcJ, S4-like RNA-binding protein	COG:COG2501, COG:J, RefSeq:WP_005408703.1, SO:0001217, UniParc:UPI00027A7333, UniRef:UniRef100_A0A0F5ZP13, UniRef:UniRef50_C5AD62, UniRef:UniRef90_B4SPP2
contig00005	cds	307808	309754	+	ATCC13637_09170	srmB	Superfamily II DNA and RNA helicase	COG:COG0513, COG:L, RefSeq:WP_024956275.1, SO:0001217, UniParc:UPI0004691D98, UniRef:UniRef100_A0A1V3CY27, UniRef:UniRef50_G7URE8, UniRef:UniRef90_B2FHK6
contig00005	cds	310144	311340	-	ATCC13637_09175		hypothetical protein
contig00005	cds	311568	312395	+	ATCC13637_09180		Cyclic di-GMP metabolism protein, combines GGDEF and EAL domains with a 6TM membrane domain	COG:COG5001, COG:T, RefSeq:WP_231910904.1, SO:0001217, UniParc:UPI0004EF5BFE, UniRef:UniRef100_UPI0013139059, UniRef:UniRef50_A0A0R0AV35, UniRef:UniRef90_A0A0R0AV35
contig00005	cds	312505	314169	+	ATCC13637_09185	gGDEF	GGDEF domain, diguanylate cyclase (c-di-GMP synthetase) or its enzymatically inactive variants	COG:COG2199, COG:T, RefSeq:WP_024956274.1, SO:0001217, UniParc:UPI00046AF520, UniRef:UniRef100_A0A6B8GMZ7, UniRef:UniRef50_A0A699Y676, UniRef:UniRef90_A0A0U5J0C9
contig00005	cds	314204	314926	+	ATCC13637_09190	rsuA	Pseudouridylate synthase RsuA, specific for 16S rRNA U516 and 23S rRNA U2605	COG:COG1187, COG:J, RefSeq:WP_005408708.1, SO:0001217, UniParc:UPI0001738014, UniRef:UniRef100_A0A0F5ZQ79, UniRef:UniRef50_A0A1Y6HKE4, UniRef:UniRef90_M5CW15
contig00005	cds	315071	316141	+	ATCC13637_09195	gAF	GAF domain	COG:COG2203, COG:T, RefSeq:WP_012479591.1, SO:0001217, UniParc:UPI0001738015, UniRef:UniRef100_A0A1V3CY12, UniRef:UniRef50_A0A160MZ34, UniRef:UniRef90_A0A1V3CY12
contig00005	cds	316305	317465	+	ATCC13637_09200		putative ATPase	COG:COG4637, COG:R, RefSeq:WP_024956273.1, SO:0001217, UniParc:UPI0003024960, UniRef:UniRef100_B2FHL1, UniRef:UniRef50_Q2IRX6, UniRef:UniRef90_B2FHL1
contig00005	cds	317511	318458	-	ATCC13637_09205	rhaT	Permease of the drug/metabolite transporter (DMT) superfamily	COG:COG0697, COG:GER, RefSeq:WP_012479593.1, SO:0001217, UniParc:UPI0001738017, UniRef:UniRef100_A0A0M1E5G2, UniRef:UniRef50_D2U8W7, UniRef:UniRef90_B4SPP9
contig00005	cds	318493	319311	-	ATCC13637_09210	yecE	Sugar isomerase-related protein YecE, UPF0759/DUF72 family	COG:COG1801, COG:R, RefSeq:WP_024956272.1, SO:0001217, UniParc:UPI0004680D9F, UniRef:UniRef100_A0A1V3CY06, UniRef:UniRef50_A0A2Y9UAN3, UniRef:UniRef90_A0A2Y9UAN3
contig00005	cds	319308	319751	-	ATCC13637_09215	phnB	Zn-dependent glyoxalase, PhnB family	COG:C, COG:COG2764, RefSeq:WP_005412719.1, SO:0001217, UniParc:UPI0002B8C6B2, UniRef:UniRef100_A0A1V3CXZ4, UniRef:UniRef50_A4G1B2, UniRef:UniRef90_A0A0U5I8E7
contig00005	cds	319886	321421	+	ATCC13637_09220	ampC	CubicO group peptidase, beta-lactamase class C family	COG:COG1680, COG:V, SO:0001217, UniParc:UPI0002E3C611, UniRef:UniRef100_A0A7G7PUZ7, UniRef:UniRef50_Q3BRB5, UniRef:UniRef90_M5CLD3
contig00005	cds	321621	323453	+	ATCC13637_09225	smrA	multidrug efflux ABC transporter SmrA	BlastRules:WP_012479597, COG:COG1132, COG:V, RefSeq:WP_024956271.1, SO:0001217, UniParc:UPI000467F190, UniRef:UniRef100_A0A1V3CY09, UniRef:UniRef50_E1SHL7, UniRef:UniRef90_M5CWS9
contig00005	cds	323521	324744	+	ATCC13637_09230	agp	bifunctional glucose-1-phosphatase/inositol phosphatase	EC:3.1.3.10, KEGG:K01085, RefSeq:WP_024956270.1, SO:0001217, UniParc:UPI0004689541, UniRef:UniRef100_A0A1V3CY03, UniRef:UniRef50_A0A7Z3BXS8, UniRef:UniRef90_A0A7Z3BXS8
contig00005	cds	324754	325749	-	ATCC13637_09235		polysaccharide lyase	EC:4.2.2.-, GO:0000272, GO:0009279, GO:0030340, GO:0033994, GO:0042597, GO:0045135, RefSeq:WP_024956269.1, SO:0001217, UniParc:UPI0004693738, UniRef:UniRef100_A0A1V3CY16, UniRef:UniRef50_B2FHL8, UniRef:UniRef90_B2FHL8
contig00005	cds	325895	327703	-	ATCC13637_09240		DUF885 domain-containing protein	RefSeq:WP_024956268.1, SO:0001217, UniParc:UPI00046904F2, UniRef:UniRef100_A0A1V3CYA4, UniRef:UniRef50_A0A1G4A2Q2, UniRef:UniRef90_B4SPQ5
contig00005	cds	327816	328172	+	ATCC13637_09245		CENP-V/GFA domain-containing protein	COG:COG3791, COG:S, RefSeq:WP_024956267.1, SO:0001217, UniParc:UPI0004686C2D, UniRef:UniRef100_A0A1V3CY02, UniRef:UniRef50_J7VJF5, UniRef:UniRef90_J7VJF5
contig00005	cds	328196	328984	+	ATCC13637_09250		DUF4349 domain-containing protein	RefSeq:WP_024956266.1, SO:0001217, UniParc:UPI00046AF372, UniRef:UniRef100_A0A1V3CZ42, UniRef:UniRef50_A0A126NJW6, UniRef:UniRef90_J7VE28
contig00005	cds	329016	329309	-	ATCC13637_09255		DUF211 domain-containing protein	RefSeq:WP_005408721.1, SO:0001217, UniParc:UPI0001738062, UniRef:UniRef100_A0A0M0N6U1, UniRef:UniRef50_A0A0H2X7P2, UniRef:UniRef90_A0A0R0CU06
contig00005	cds	329378	330322	-	ATCC13637_09260	lysR	DNA-binding transcriptional regulator, LysR family	COG:COG0583, COG:K, KEGG:K03566, RefSeq:WP_005408722.1, SO:0001217, UniParc:UPI0001738063, UniRef:UniRef100_A0A0U5HE81, UniRef:UniRef50_A0A562E430, UniRef:UniRef90_M5CKS2
contig00005	cds	330438	331310	+	ATCC13637_09265		Drug/metabolite transporter permease	RefSeq:WP_024956265.1, SO:0001217, UniParc:UPI000467FBB0, UniRef:UniRef100_A0A1V3CXY2, UniRef:UniRef50_B4SPZ9, UniRef:UniRef90_B4SPZ9
contig00006	rRNA	1	102	+	ATCC13637_09270	rrf	(5' truncated) 5S ribosomal RNA	GO:0003735, GO:0005840, KEGG:K01985, RFAM:RF00001, SO:0000652
contig00006	cds	582	2687	-	ATCC13637_09275		Chemotaxis protein	RefSeq:WP_024957772.1, SO:0001217, UniParc:UPI000468559B, UniRef:UniRef100_UPI000468559B, UniRef:UniRef50_J7SY62, UniRef:UniRef90_J7SY62
contig00006	cds	2978	3832	-	ATCC13637_09280	menH	2-succinyl-6-hydroxy-2,4-cyclohexadiene-1-carboxylate synthase MenH and related esterases, alpha/beta hydrolase fold	COG:COG0596, COG:HR, RefSeq:WP_024957773.1, SO:0001217, UniParc:UPI00046AA4F4, UniRef:UniRef100_A0A1V3D9C6, UniRef:UniRef50_A0A087MGR9, UniRef:UniRef90_J7V7G9
contig00006	cds	3829	4791	-	ATCC13637_09285	hemH	ferrochelatase	COG:COG0276, COG:H, EC:4.98.1.1, GO:0004325, GO:0005737, GO:0006783, GO:0046872, RefSeq:WP_012481653.1, SO:0001217, UniParc:UPI0001738AFB, UniRef:UniRef100_A0A1V3D9C3, UniRef:UniRef50_Q8P3H6, UniRef:UniRef90_B4SNS0
contig00006	cds	4957	5850	+	ATCC13637_09290		Ysc84 domain-containing protein	RefSeq:WP_024957775.1, SO:0001217, UniParc:UPI00046A1C8E, UniRef:UniRef100_A0A1V3D9K6, UniRef:UniRef50_G7UU57, UniRef:UniRef90_B8L775
contig00006	cds	5887	6153	+	ATCC13637_09295	tatA	Sec-independent protein translocase subunit TatA	COG:COG1826, COG:U, GO:0008320, GO:0033281, GO:0043953, RefSeq:WP_005411677.1, SO:0001217, UniParc:UPI00027A6C7F, UniRef:UniRef100_M5CS19, UniRef:UniRef50_B2FP54, UniRef:UniRef90_B2FP54
contig00006	cds	6169	6630	+	ATCC13637_09300	tatB	Sec-independent protein translocase protein TatB	COG:COG1826, COG:U, RefSeq:WP_024957776.1, SO:0001217, UniParc:UPI00046AC212, UniRef:UniRef100_A0A1V3D9B9, UniRef:UniRef50_A0A3N1KAL1, UniRef:UniRef90_A0A6B8GVP3
contig00006	cds	6627	7376	+	ATCC13637_09305	tatC	twin-arginine translocase subunit TatC	COG:COG0805, COG:U, RefSeq:WP_005411675.1, SO:0001217, UniParc:UPI0001738AF7, UniRef:UniRef100_A0A0J8PRH4, UniRef:UniRef50_C6WSZ1, UniRef:UniRef90_A0A0J8PRH4
contig00006	cds	7484	8395	-	ATCC13637_09310		Transmembrane protein	RefSeq:WP_024957777.1, SO:0001217, UniParc:UPI000468BACC, UniRef:UniRef100_A0A1V3DAE8, UniRef:UniRef50_A0A1E7RKB6, UniRef:UniRef90_B8L779
contig00006	cds	8446	9192	-	ATCC13637_09315	guaA1	glutamine amidotransferase	COG:COG0518, COG:F, EC:6.3.5.2, KEGG:K01951, RefSeq:WP_012481650.1, SO:0001217, UniParc:UPI0001738AF5, UniRef:UniRef100_A0A1V3D9D8, UniRef:UniRef50_A0A1Y6H1I8, UniRef:UniRef90_B8L780
contig00006	cds	9164	10999	-	ATCC13637_09320	pulE	Type II secretory pathway ATPase GspE/PulE or T4P pilus assembly pathway ATPase PilB	COG:COG2804, COG:NUW, RefSeq:WP_024957778.1, SO:0001217, UniParc:UPI000469FFD6, UniRef:UniRef100_A0A1V3D9C0, UniRef:UniRef50_J7VQ39, UniRef:UniRef90_J7VQ39
contig00006	cds	11083	11994	+	ATCC13637_09325	glyQ	glycine--tRNA ligase subunit alpha	COG:COG0752, COG:J, EC:6.1.1.14, GO:0004820, GO:0005524, GO:0005737, GO:0006426, RefSeq:WP_024957779.1, SO:0001217, UniParc:UPI00046841DA, UniRef:UniRef100_A0A1V3D9C5, UniRef:UniRef50_P00960, UniRef:UniRef90_B2FP48
contig00006	cds	12072	14147	+	ATCC13637_09330	glyS	Glycyl-tRNA synthetase, beta subunit	COG:COG0751, COG:J, RefSeq:WP_024957780.1, SO:0001217, UniParc:UPI00046A529B, UniRef:UniRef100_A0A1V3D9D6, UniRef:UniRef50_Q9PC26, UniRef:UniRef90_B2FP47
contig00006	cds	14404	16200	+	ATCC13637_09335	tamA	Translocation and assembly module subunit TamA	RefSeq:WP_024957781.1, SO:0001217, UniParc:UPI00046A5B98, UniRef:UniRef100_A0A1V3DA32, UniRef:UniRef50_A0A1H7YDI1, UniRef:UniRef90_B4SNR0
contig00006	cds	16197	20054	+	ATCC13637_09340	tamB	Autotransporter translocation and assembly protein TamB	COG:COG2911, COG:U, RefSeq:WP_024957782.1, SO:0001217, UniParc:UPI000468C585, UniRef:UniRef100_A0A1V3D9D2, UniRef:UniRef50_B4SNQ9, UniRef:UniRef90_B4SNQ9
contig00006	cds	20074	21687	-	ATCC13637_09345		J domain-containing protein	RefSeq:WP_024957783.1, SO:0001217, UniParc:UPI00046A14DE, UniRef:UniRef100_A0A1V3D9M1, UniRef:UniRef50_J7VQ34, UniRef:UniRef90_J7VQ34
contig00006	cds	21684	23372	-	ATCC13637_09350	hscC	Molecular chaperone HscC	RefSeq:WP_024957784.1, SO:0001217, UniParc:UPI000468EED0, UniRef:UniRef100_A0A0U5I5R2, UniRef:UniRef50_A0A517DZ05, UniRef:UniRef90_J7SY59
contig00006	cds	23500	25647	+	ATCC13637_09355		Dipeptidyl-peptidase	RefSeq:WP_024957785.1, SO:0001217, UniParc:UPI000468A246, UniRef:UniRef100_A0A1V3D9C9, UniRef:UniRef50_A0A075K8W6, UniRef:UniRef90_B4SNQ8
contig00006	cds	25855	29301	+	ATCC13637_09360	pAS	PAS domain	COG:COG2202, COG:T, RefSeq:WP_005411664.1, SO:0001217, UniParc:UPI00027A6C73, UniRef:UniRef100_J7URC4, UniRef:UniRef50_A0A1M4XSA1, UniRef:UniRef90_B2FNG9
contig00006	cds	29348	29923	-	ATCC13637_09365	mntP	Putative manganese efflux pump MntP	COG:COG1971, COG:P, GO:0005384, GO:0005886, RefSeq:WP_024957786.1, SO:0001217, UniParc:UPI00046A7A38, UniRef:UniRef100_A0A1V3DAF8, UniRef:UniRef50_Q9PB87, UniRef:UniRef90_B2FNG8
contig00006	ncRNA-region	30012	30097	-			yybP-ykoY manganese riboswitch	RFAM:RF00080, SO:0000035
contig00006	cds	30335	31000	-	ATCC13637_09370	citB	DNA-binding response regulator, NarL/FixJ family, contains REC and HTH domains	COG:COG2197, COG:TK, RefSeq:WP_005411662.1, SO:0001217, UniParc:UPI00027A76D3, UniRef:UniRef100_A0A0M0NB79, UniRef:UniRef50_A0A1B5CZ67, UniRef:UniRef90_A0A0J8SL88
contig00006	cds	31080	33023	-	ATCC13637_09375	acs	acetate--CoA ligase	COG:COG0365, COG:I, RefSeq:WP_024957787.1, SO:0001217, UniParc:UPI000468B6E2, UniRef:UniRef100_A0A1V3D9D0, UniRef:UniRef50_Q8EDK3, UniRef:UniRef90_A0A1A6X4T7
contig00006	cds	33269	34696	+	ATCC13637_09380		Porin	RefSeq:WP_024957788.1, SO:0001217, UniParc:UPI0004696588, UniRef:UniRef100_A0A1V3D9D5, UniRef:UniRef50_A0A4Q1JXA2, UniRef:UniRef90_A0A7Z1LKD9
contig00006	cds	34924	36585	+	ATCC13637_09385	proP	MFS family permease, includes anhydromuropeptide permease AmpG	COG:COG0477, COG:GEPR, RefSeq:WP_005411659.1, SO:0001217, UniParc:UPI00027A76D1, UniRef:UniRef100_J7URB9, UniRef:UniRef50_K9DLU3, UniRef:UniRef90_J7URB9
contig00006	cds	36799	38208	+	ATCC13637_09390	adhE	Acyl-CoA reductase or other NAD-dependent aldehyde dehydrogenase	COG:COG1012, COG:I, RefSeq:WP_024957789.1, SO:0001217, UniParc:UPI0004695492, UniRef:UniRef100_A0A1V3D9D9, UniRef:UniRef50_A0A4Q6FJM6, UniRef:UniRef90_A0A0U5HHV2
contig00006	cds	38340	39107	+	ATCC13637_09395	xth	exodeoxyribonuclease III	COG:COG0708, COG:L, RefSeq:WP_024957790.1, SO:0001217, UniParc:UPI000469BDDD, UniRef:UniRef100_A0A1V3D9N1, UniRef:UniRef50_A0A3M8QWU8, UniRef:UniRef90_A0A6N7NU77
contig00006	cds	39180	39431	-	ATCC13637_09400	yeaQ	Uncharacterized membrane protein YeaQ/YmgE, transglycosylase-associated protein family	COG:COG2261, COG:R, RefSeq:WP_005411656.1, SO:0001217, UniParc:UPI00018FE765, UniRef:UniRef100_M5CSS7, UniRef:UniRef50_A4QI04, UniRef:UniRef90_A0A7V8JK52
contig00006	cds	39516	40115	+	ATCC13637_09405	sfp	Phosphopantetheinyl transferase	COG:COG2091, COG:H, RefSeq:WP_005411655.1, SO:0001217, UniParc:UPI00027A76CE, UniRef:UniRef100_J7V7E3, UniRef:UniRef50_A0A0Q8F3M0, UniRef:UniRef90_M5CRN9
contig00006	cds	40155	40793	+	ATCC13637_09410	rsmG	16S rRNA (guanine(527)-N(7))-methyltransferase RsmG	COG:COG0357, COG:J, EC:2.1.1.170, GO:0005737, GO:0070043, RefSeq:WP_005414912.1, SO:0001217, UniParc:UPI0002B8B62F, UniRef:UniRef100_A0A1V3D9V1, UniRef:UniRef50_Q9PC50, UniRef:UniRef90_B2FNF9
contig00006	cds	40907	41704	+	ATCC13637_09415	parA	ParA-like ATPase involved in chromosome/plasmid partitioning or cellulose biosynthesis protein BcsQ	COG:COG1192, COG:DN, KEGG:K03496, RefSeq:WP_005411653.1, SO:0001217, UniParc:UPI0001738AE0, UniRef:UniRef100_A0A0J8SL97, UniRef:UniRef50_A0A0B5QWD3, UniRef:UniRef90_B8L796
contig00006	cds	41704	42627	+	ATCC13637_09420	spo0J	Chromosome segregation protein Spo0J, contains ParB-like nuclease domain	COG:COG1475, COG:D, KEGG:K03497, RefSeq:WP_005411652.1, SO:0001217, UniParc:UPI0001738ADF, UniRef:UniRef100_A0A0R0B3Q9, UniRef:UniRef50_Q9PB63, UniRef:UniRef90_A0A0R0B3Q9
contig00006	cds	42753	43487	+	ATCC13637_09425		SUFU domain-containing protein	RefSeq:WP_024957791.1, SO:0001217, UniParc:UPI0004681FFC, UniRef:UniRef100_A0A1V3D9E4, UniRef:UniRef50_M5CSS1, UniRef:UniRef90_J7SY56
contig00006	cds	43533	44498	+	ATCC13637_09430	wcaG	Nucleoside-diphosphate-sugar epimerase	COG:COG0451, COG:M, EC:5.1.3.6, KEGG:K08679, RefSeq:WP_005411650.1, SO:0001217, UniParc:UPI0001738ADD, UniRef:UniRef100_A0A0F5ZN90, UniRef:UniRef50_A0A1X7BYZ2, UniRef:UniRef90_M5D5W7
contig00006	cds	44588	45310	+	ATCC13637_09435	wcaA	Glycosyltransferase involved in cell wall bisynthesis	COG:COG0463, COG:M, EC:2.4.1.83, KEGG:K00721, RefSeq:WP_005420380.1, SO:0001217, UniParc:UPI000026389F, UniRef:UniRef100_A0A0H2QYU0, UniRef:UniRef50_A0A2N7QXI5, UniRef:UniRef90_M5D571
contig00006	cds	45310	45657	+	ATCC13637_09440	lABN	Uncharacterized N-terminal domain of lipid-A-disaccharide synthase	COG:COG3952, COG:R, RefSeq:WP_005414908.1, SO:0001217, UniParc:UPI0001738ADB, UniRef:UniRef100_A0A0M0NAN7, UniRef:UniRef50_D2U8Q6, UniRef:UniRef90_V7Z8K7
contig00006	cds	46347	48119	+	ATCC13637_09445		DUF885 domain-containing protein	COG:COG4805, COG:S, RefSeq:WP_024957792.1, SO:0001217, UniParc:UPI0004685C2C, UniRef:UniRef100_A0A1V3D9P0, UniRef:UniRef50_B2FNF2, UniRef:UniRef90_B2FNF2
contig00006	cds	48253	51462	-	ATCC13637_09450	cusA	Cu/Ag efflux pump CusA	COG:COG3696, COG:P, RefSeq:WP_024957793.1, SO:0001217, UniParc:UPI0004696BB3, UniRef:UniRef100_A0A1V3D9H0, UniRef:UniRef50_A0A3G2VHA8, UniRef:UniRef90_B8L7A3
contig00006	cds	51473	52678	-	ATCC13637_09455	acrA	Multidrug efflux pump subunit AcrA (membrane-fusion protein)	COG:COG0845, COG:MV, RefSeq:WP_024957794.1, SO:0001217, UniParc:UPI000469CE12, UniRef:UniRef100_A0A1V3D9F3, UniRef:UniRef50_A0A0S1AXA6, UniRef:UniRef90_A0A0U5HDF1
contig00006	cds	52675	53928	-	ATCC13637_09460	tolC	TolC family protein	RefSeq:WP_024957795.1, SO:0001217, UniParc:UPI000468D785, UniRef:UniRef100_A0A1V3D9W1, UniRef:UniRef50_J7VQX2, UniRef:UniRef90_J7VQX2
contig00006	cds	53985	54317	-	ATCC13637_09465		DUF2946 domain-containing protein	RefSeq:WP_024957796.1, SO:0001217, UniParc:UPI00046AEBD7, UniRef:UniRef100_A0A1V3DAH6, UniRef:UniRef50_A0A0J6ITC8, UniRef:UniRef90_A0A2T3WYY2
contig00006	cds	54521	54910	-	ATCC13637_09470	ridA	Enamine deaminase RidA, house cleaning of reactive enamine intermediates, YjgF/YER057c/UK114 family	COG:COG0251, COG:V, RefSeq:WP_024957797.1, SO:0001217, UniParc:UPI000468497F, UniRef:UniRef100_A0A1V3D9G9, UniRef:UniRef50_A0A090V4H9, UniRef:UniRef90_J7V892
contig00006	cds	55019	55912	+	ATCC13637_09475	lysR	DNA-binding transcriptional regulator, LysR family	COG:COG0583, COG:K, RefSeq:WP_012481623.1, SO:0001217, UniParc:UPI0001738AD4, UniRef:UniRef100_A0A1V3D9F0, UniRef:UniRef50_M5CSR0, UniRef:UniRef90_M5CSR0
contig00006	cds	55968	56477	+	ATCC13637_09480	dnaQ	DNA polymerase III subunit epsilon	COG:COG0847, COG:L, RefSeq:WP_005411640.1, SO:0001217, UniParc:UPI0001738AD3, UniRef:UniRef100_A0A109JAF5, UniRef:UniRef50_A0A109JAF5, UniRef:UniRef90_A0A109JAF5
contig00006	cds	56491	57705	-	ATCC13637_09485	yjiC	UDP:flavonoid glycosyltransferase YjiC, YdhE family	COG:COG1819, COG:G, RefSeq:WP_024957798.1, SO:0001217, UniParc:UPI00046A41DD, UniRef:UniRef100_A0A1V3D9H1, UniRef:UniRef50_G0ESI8, UniRef:UniRef90_J7VQW7
contig00006	cds	57984	58220	+	ATCC13637_09490	rpmB	50S ribosomal protein L28	COG:COG0227, COG:J, GO:0003735, GO:0005840, GO:0006412, GO:1990904, RefSeq:WP_005411638.1, SO:0001217, UniParc:UPI0000EB9A27, UniRef:UniRef100_B4SNN0, UniRef:UniRef50_B4SNN0, UniRef:UniRef90_B4SNN0
contig00006	cds	58234	58398	+	ATCC13637_09495	rpmG	50S ribosomal protein L33	COG:COG0267, COG:J, GO:0003735, GO:0005737, GO:0005840, GO:0006412, GO:1990904, RefSeq:WP_005411637.1, SO:0001217, UniParc:UPI0001738AD1, UniRef:UniRef100_B2FNE2, UniRef:UniRef50_Q9HTN9, UniRef:UniRef90_B4SNM9
contig00006	cds	58670	60118	+	ATCC13637_09500	cls	cardiolipin synthase	COG:COG1502, COG:I, SO:0001217, UniParc:UPI0003022AED, UniRef:UniRef100_A0A6S4RV94, UniRef:UniRef50_A0A6V7C678, UniRef:UniRef90_J7US58
contig00006	cds	60164	61585	+	ATCC13637_09505	ydhS	Uncharacterized NAD(P)/FAD-binding protein YdhS	COG:COG4529, COG:R, RefSeq:WP_024957799.1, SO:0001217, UniParc:UPI00046B04D9, UniRef:UniRef100_A0A1V3D9G2, UniRef:UniRef50_A0A0U5HF24, UniRef:UniRef90_A0A0U5HF24
contig00006	cds	61595	63787	+	ATCC13637_09510	uvrD	DNA helicase II	COG:COG0210, COG:L, RefSeq:WP_024957800.1, SO:0001217, UniParc:UPI0004686B30, UniRef:UniRef100_A0A1V3D9X1, UniRef:UniRef50_A0A7G6UJ98, UniRef:UniRef90_A0A5K1NSW8
contig00006	cds	63959	64285	+	ATCC13637_09515		putative protein tyrosine phosphatase	COG:COG4551, COG:R, RefSeq:WP_024957801.1, SO:0001217, UniParc:UPI000469CD3F, UniRef:UniRef100_A0A1V3DAI6, UniRef:UniRef50_A0A5S9QIL0, UniRef:UniRef90_B4SNM5
contig00006	cds	64377	65003	-	ATCC13637_09520		Lipoprotein	RefSeq:WP_024957802.1, SO:0001217, UniParc:UPI0002E919AC, UniRef:UniRef100_B2FND7, UniRef:UniRef50_J7V879, UniRef:UniRef90_B2FND7
contig00006	cds	65151	65705	+	ATCC13637_09525		Transcriptional regulator	RefSeq:WP_012481617.1, SO:0001217, UniParc:UPI0001738ACB, UniRef:UniRef100_A0A1V3D9G3, UniRef:UniRef50_B4SNM4, UniRef:UniRef90_B4SNM4
contig00006	cds	65755	65856	-	ATCC13637_09530		(pseudo) Efflux RND transporter periplasmic adaptor subunit	SO:0001217, UniRef:UniRef50_J7VKF5, UniRef:UniRef90_A0A0U5HBD1
contig00006	cds	66087	66533	+	ATCC13637_09535	uspA	Nucleotide-binding universal stress protein, UspA family	COG:COG0589, COG:T, RefSeq:WP_005411629.1, SO:0001217, UniParc:UPI0000EB9A30, UniRef:UniRef100_A0A0H2QYW2, UniRef:UniRef50_A0A0U5BZS5, UniRef:UniRef90_A0A7V8FD83
contig00006	cds	66744	67028	-	ATCC13637_09540		DUF2782 domain-containing protein	RefSeq:WP_005411628.1, SO:0001217, UniParc:UPI0001738ACA, UniRef:UniRef100_A0A0F5ZN85, UniRef:UniRef50_A0A0A8DXC4, UniRef:UniRef90_T5KLC4
contig00006	cds	67127	69901	+	ATCC13637_09545	polA	DNA polymerase I	COG:COG0749, COG:L, EC:2.7.7.7, KEGG:K02335, RefSeq:WP_024957710.1, SO:0001217, UniParc:UPI0004685219, UniRef:UniRef100_A0A1V3D9H3, UniRef:UniRef50_A0A8J7TPP6, UniRef:UniRef90_A0A7V8FDB7
contig00006	ncRNA	70052	70165	+	ATCC13637_09550	sX13	Xanthomonadaceae sRNA sX13	RFAM:RF02232, SO:0000655
contig00006	cds	70242	70721	+	ATCC13637_09555	ycaP	DUF421 domain-containing protein	COG:COG2323, COG:S, RefSeq:WP_024957711.1, SO:0001217, UniParc:UPI000429B7A4, UniRef:UniRef100_A0A0M0NAQ8, UniRef:UniRef50_B4SNL9, UniRef:UniRef90_J7US46
contig00006	cds	70764	71927	-	ATCC13637_09560		VWFD domain-containing protein	RefSeq:WP_024957712.1, SO:0001217, UniParc:UPI00046AA56D, UniRef:UniRef100_A0A1V3D9I6, UniRef:UniRef50_B4SNL8, UniRef:UniRef90_J7VKE9
contig00006	cds	72023	72919	-	ATCC13637_09565	hemF	oxygen-dependent coproporphyrinogen oxidase	COG:COG0408, COG:H, EC:1.3.3.3, GO:0004109, GO:0005737, GO:0006782, GO:0042803, GO:0046872, RefSeq:WP_005414887.1, SO:0001217, UniParc:UPI0002B8BC3C, UniRef:UniRef100_A0A1V3D9G8, UniRef:UniRef50_Q9PHC7, UniRef:UniRef90_B2FND0
contig00006	cds	72974	75751	-	ATCC13637_09570		DUF1311 domain-containing protein	RefSeq:WP_231910842.1, SO:0001217, UniParc:UPI0004B71BD8, UniRef:UniRef100_A0A1V3DAQ0, UniRef:UniRef50_A0A1V3DAQ0, UniRef:UniRef90_A0A1V3DAQ0
contig00006	cds	75786	76346	-	ATCC13637_09575		Transmembrane protein	RefSeq:WP_024957714.1, SO:0001217, UniParc:UPI000467EFFF, UniRef:UniRef100_A0A1V3D9Y2, UniRef:UniRef50_B4SNL4, UniRef:UniRef90_J7US41
contig00006	cds	76377	76796	-	ATCC13637_09580	mutT	8-oxo-dGTP pyrophosphatase MutT and related house-cleaning NTP pyrophosphohydrolases, NUDIX family	COG:COG0494, COG:V, RefSeq:WP_024957715.1, SO:0001217, UniParc:UPI0004683ECF, UniRef:UniRef100_A0A1V3DAJ7, UniRef:UniRef50_B4SNL3, UniRef:UniRef90_B4SNL3
contig00006	cds	76793	79165	-	ATCC13637_09585	dAP2	Dipeptidyl aminopeptidase/acylaminoacyl peptidase	COG:COG1506, COG:E, RefSeq:WP_024957716.1, SO:0001217, UniParc:UPI000468BF67, UniRef:UniRef100_A0A1V3D9J4, UniRef:UniRef50_A0A1M5R988, UniRef:UniRef90_J7VQU6
contig00006	cds	79334	79663	+	ATCC13637_09590		Transmembrane protein	RefSeq:WP_024957717.1, SO:0001217, UniParc:UPI00046A00A8, UniRef:UniRef100_A0A1V3D9H2, UniRef:UniRef50_B4SNL1, UniRef:UniRef90_B4SNL1
contig00006	cds	79700	80353	+	ATCC13637_09595	rpoE	DNA-directed RNA polymerase specialized sigma subunit, sigma24 family	COG:COG1595, COG:K, RefSeq:WP_024957718.1, SO:0001217, UniParc:UPI000468BDFB, UniRef:UniRef100_A0A1V3D9G7, UniRef:UniRef50_A0A699Y3E4, UniRef:UniRef90_M5D4Q0
contig00006	cds	80350	80565	+	ATCC13637_09600		Transmembrane protein	RefSeq:WP_005411616.1, SO:0001217, UniParc:UPI00027A7635, UniRef:UniRef100_J7US36, UniRef:UniRef50_B4SNK9, UniRef:UniRef90_A0A2W6K5Q4
contig00006	cds	80656	81198	-	ATCC13637_09605		DUF416 domain-containing protein	RefSeq:WP_005411615.1, SO:0001217, UniParc:UPI00027A7634, UniRef:UniRef100_J7VKD8, UniRef:UniRef50_J7VKD8, UniRef:UniRef90_J7VKD8
contig00006	cds	81506	82903	+	ATCC13637_09610	appC	Cytochrome bd-type quinol oxidase, subunit 1	COG:C, COG:COG1271, RefSeq:WP_024957719.1, SO:0001217, UniParc:UPI0004687BDC, UniRef:UniRef100_A0A1V3D9R6, UniRef:UniRef50_O07440, UniRef:UniRef90_J7VQU0
contig00006	cds	82905	83918	+	ATCC13637_09615	cydB	cytochrome d ubiquinol oxidase subunit II	COG:C, COG:COG1294, RefSeq:WP_005414876.1, SO:0001217, UniParc:UPI0001738ABA, UniRef:UniRef100_A0A0U5I2N1, UniRef:UniRef50_Q8P702, UniRef:UniRef90_M5CRU8
contig00006	cds	84136	84879	+	ATCC13637_09620		Ketoacyl-synth-N domain-containing protein	RefSeq:WP_024957720.1, SO:0001217, UniParc:UPI00046A0CC6, UniRef:UniRef100_A0A1V3D9H7, UniRef:UniRef50_B4SN15, UniRef:UniRef90_B4SN15
contig00006	cds	84845	85669	+	ATCC13637_09625	plsC	1-acyl-sn-glycerol-3-phosphate acyltransferase	COG:COG0204, COG:I, RefSeq:WP_005411611.1, SO:0001217, UniParc:UPI00027A7630, UniRef:UniRef100_J7US31, UniRef:UniRef50_A0A091B8F5, UniRef:UniRef90_J7US31
contig00006	cds	85656	85913	+	ATCC13637_09630	acpP	Acyl carrier protein	COG:COG0236, COG:I, RefSeq:WP_005411610.1, SO:0001217, UniParc:UPI0000EB99FB, UniRef:UniRef100_A0A0H2QHY2, UniRef:UniRef50_E3HL07, UniRef:UniRef90_A0A0H2QHY2
contig00006	cds	85931	86188	+	ATCC13637_09635	acpP	acyl carrier protein	COG:COG0236, COG:I, RefSeq:WP_005411609.1, SO:0001217, UniParc:UPI0001738AB7, UniRef:UniRef100_A0A0F5ZP85, UniRef:UniRef50_K2K6W7, UniRef:UniRef90_A0A023XXX4
contig00006	cds	86148	86762	+	ATCC13637_09640		acyl carrier protein	SO:0001217, UniParc:UPI00027A762F, UniRef:UniRef100_J7SYA9, UniRef:UniRef50_A0A2W5KE74, UniRef:UniRef90_A0A2W5KE74
contig00006	cds	86755	88440	+	ATCC13637_09645	fabA	3-hydroxymyristoyl/3-hydroxydecanoyl-(acyl carrier protein) dehydratase	COG:COG0764, COG:I, RefSeq:WP_024957721.1, SO:0001217, UniParc:UPI00046A1FD7, UniRef:UniRef100_A0A1V3D9I1, UniRef:UniRef50_A0A1E7W955, UniRef:UniRef90_J7V853
contig00006	cds	88430	89200	+	ATCC13637_09650	wcaA	Glycosyltransferase involved in cell wall bisynthesis	COG:COG0463, COG:M, RefSeq:WP_024957722.1, SO:0001217, UniParc:UPI00046AC378, UniRef:UniRef100_A0A1V3D9J8, UniRef:UniRef50_A0A5M9IAP6, UniRef:UniRef90_J7US24
contig00006	cds	89202	90143	+	ATCC13637_09655		putative acyltransferase, LPLAT superfamily	COG:COG4261, COG:R, RefSeq:WP_024957723.1, SO:0001217, UniParc:UPI000469425F, UniRef:UniRef100_A0A0U5I2I1, UniRef:UniRef50_A0A091AS02, UniRef:UniRef90_B4SN08
contig00006	cds	90133	91683	+	ATCC13637_09660	hutH	Histidine ammonia-lyase	COG:COG2986, COG:E, RefSeq:WP_005411604.1, SO:0001217, UniParc:UPI00027A762C, UniRef:UniRef100_A0A0U5I0C1, UniRef:UniRef50_G8Q2S6, UniRef:UniRef90_B4SN07
contig00006	cds	91670	92101	+	ATCC13637_09665	fadM	Acyl-CoA thioesterase FadM	COG:COG0824, COG:I, RefSeq:WP_024957724.1, SO:0001217, UniParc:UPI00046878AE, UniRef:UniRef100_A0A1V3D9K7, UniRef:UniRef50_A0A1B2N9B5, UniRef:UniRef90_T5KB88
contig00006	cds	92098	92727	+	ATCC13637_09670	lolA	Outer membrane lipoprotein-sorting protein	COG:COG2834, COG:M, RefSeq:WP_005411602.1, SO:0001217, UniParc:UPI00027A762B, UniRef:UniRef100_J7V848, UniRef:UniRef50_A0A023XYL6, UniRef:UniRef90_J7V848
contig00006	cds	92720	95074	+	ATCC13637_09675		putative exporter	COG:COG4258, COG:R, SO:0001217, UniRef:UniRef50_A0A4U8VBY5, UniRef:UniRef90_A0A3R8T9M6
contig00006	cds	95126	96376	+	ATCC13637_09680	fixC	Dehydrogenase (flavoprotein)	COG:C, COG:COG0644, RefSeq:WP_024957726.1, SO:0001217, UniParc:UPI0004683335, UniRef:UniRef100_A0A1V3DAL9, UniRef:UniRef50_C3KBI3, UniRef:UniRef90_J7VKC4
contig00006	cds	96364	96921	+	ATCC13637_09685		DUF3261 domain-containing protein	RefSeq:WP_005411599.1, SO:0001217, UniParc:UPI00027A7628, UniRef:UniRef100_A0A0X3R0L6, UniRef:UniRef50_A0A023XXY1, UniRef:UniRef90_A0A149PQM5
contig00006	cds	96918	98102	+	ATCC13637_09690	fabB	3-oxoacyl-(acyl-carrier-protein) synthase	COG:COG0304, COG:IQ, RefSeq:WP_005411598.1, SO:0001217, UniParc:UPI0001738AAC, UniRef:UniRef100_A0A0X3R173, UniRef:UniRef50_M5D462, UniRef:UniRef90_M5D462
contig00006	cds	98099	98554	+	ATCC13637_09695		putative 3-hydroxylacyl-ACP dehydratase, HotDog domain	COG:COG4706, COG:I, RefSeq:WP_005411597.1, SO:0001217, UniParc:UPI0001738AAB, UniRef:UniRef100_A0A0F5ZM30, UniRef:UniRef50_A0A1Y5Q4J6, UniRef:UniRef90_B4SN00
contig00006	cds	98551	99282	+	ATCC13637_09700	fabG2	3-ketoacyl-ACP reductase FabG2	COG:COG1028, COG:I, RefSeq:WP_005414863.1, SO:0001217, UniParc:UPI0002B8BAE4, UniRef:UniRef100_A0A0F5ZP80, UniRef:UniRef50_A0A0B0VGS8, UniRef:UniRef90_A0A0K2IQ89
contig00006	cds	99282	100520	+	ATCC13637_09705	fabB	beta-ketoacyl-ACP synthase	COG:COG0304, COG:IQ, RefSeq:WP_024957727.1, SO:0001217, UniParc:UPI00046854DE, UniRef:UniRef100_A0A1V3D9K3, UniRef:UniRef50_A0A0T9MRA3, UniRef:UniRef90_J7VKB8
contig00006	cds	100583	101023	+	ATCC13637_09710		Excinuclease ATPase subunit	RefSeq:WP_005411594.1, SO:0001217, UniParc:UPI0001738AA8, UniRef:UniRef100_A0A0F5ZM62, UniRef:UniRef50_Q3KJ91, UniRef:UniRef90_A0A1W1GYW0
contig00006	cds	101184	101444	+	ATCC13637_09715	ycgL	YcgL domain-containing protein Smal-3906	COG:COG3100, COG:S, RefSeq:WP_005411593.1, SO:0001217, UniParc:UPI0001738AA7, UniRef:UniRef100_B2FN98, UniRef:UniRef50_B2SS56, UniRef:UniRef90_B2FN98
contig00006	cds	101437	104775	+	ATCC13637_09720	aNKYR	Ankyrin repeat	COG:COG0666, COG:T, RefSeq:WP_024957728.1, SO:0001217, UniParc:UPI000469EA18, UniRef:UniRef100_A0A1V3D9K2, UniRef:UniRef50_G7T9L6, UniRef:UniRef90_J7V836
contig00006	cds	104945	106723	-	ATCC13637_09725	kch	Voltage-gated potassium channel Kch	COG:COG1226, COG:P, KEGG:K11747, RefSeq:WP_005411591.1, SO:0001217, UniParc:UPI0001738AA5, UniRef:UniRef100_A0A1V3DA13, UniRef:UniRef50_A0A0S2DNV7, UniRef:UniRef90_B8L7D5
contig00006	cds	107067	108437	+	ATCC13637_09730	mgtE	magnesium transporter	COG:COG2239, COG:P, RefSeq:WP_005411590.1, SO:0001217, UniParc:UPI00027A7587, UniRef:UniRef100_A0A1V3DAN0, UniRef:UniRef50_W6R6T3, UniRef:UniRef90_A0A1V3DAN0
contig00006	cds	108615	111341	+	ATCC13637_09735	rimL	Protein N-acetyltransferase, RimJ/RimL family	COG:COG1670, COG:JO, KEGG:K09181, RefSeq:WP_024958511.1, SO:0001217, UniParc:UPI0004695F42, UniRef:UniRef100_A0A1V3D9L9, UniRef:UniRef50_A0A1V5FXN6, UniRef:UniRef90_J7VQR2
contig00006	sorf	113026	113109	+	ATCC13637_09740		Transposase	SO:0001217, UniRef:UniRef50_A0A0F5ZP75, UniRef:UniRef90_A0A0F5ZM58
contig00006	cds	113282	113791	+	ATCC13637_09745		Peptidase domain-containing ABC transporter	SO:0001217, UniRef:UniRef50_A0A104Z3T9, UniRef:UniRef90_A0A6S4S881
contig00006	cds	113919	114620	+	ATCC13637_09750	menH	2-succinyl-6-hydroxy-2,4-cyclohexadiene-1-carboxylate synthase MenH and related esterases, alpha/beta hydrolase fold	COG:COG0596, COG:HR, RefSeq:WP_024958515.1, SO:0001217, UniParc:UPI0004697EF2, UniRef:UniRef100_A0A1V3D9K1, UniRef:UniRef50_A0A6V7BJ64, UniRef:UniRef90_A0A1V3D9K1
contig00006	cds	114740	115549	-	ATCC13637_09755	dkgB	2,5-didehydrogluconate reductase DkgB	COG:COG0656, COG:Q, RefSeq:WP_024958516.1, SO:0001217, UniParc:UPI00046822A8, UniRef:UniRef100_A0A1V3D9M2, UniRef:UniRef50_Q8ZH36, UniRef:UniRef90_J7US00
contig00006	cds	115675	116889	-	ATCC13637_09760	araJ	putative arabinose efflux permease AraJ, MFS family	COG:COG2814, COG:G, SO:0001217, UniRef:UniRef50_A0A699Y3P4, UniRef:UniRef90_A0A699Y3P4
contig00006	cds	116995	117897	+	ATCC13637_09765	lysR	DNA-binding transcriptional regulator, LysR family	COG:COG0583, COG:K, RefSeq:WP_024958518.1, SO:0001217, UniParc:UPI0004698852, UniRef:UniRef100_A0A1V3D9M0, UniRef:UniRef50_A0A6P3ZEB2, UniRef:UniRef90_A0A0F5ZM81
contig00006	cds	118038	120158	-	ATCC13637_09770		HAMP domain-containing protein	RefSeq:WP_024958519.1, SO:0001217, UniParc:UPI00042214AD, UniRef:UniRef100_A0A1V3D9L4, UniRef:UniRef50_W4SJN7, UniRef:UniRef90_J7VKT3
contig00006	cds	120287	120796	+	ATCC13637_09775	iscR	DNA-binding transcriptional regulator, IscR family	COG:COG1959, COG:K, SO:0001217, UniRef:UniRef50_J7VR99, UniRef:UniRef90_J7VR99
contig00006	cds	120786	121691	+	ATCC13637_09780	trxB	Thioredoxin reductase	COG:COG0492, COG:O, RefSeq:WP_024958521.1, SO:0001217, UniParc:UPI0004691E31, UniRef:UniRef100_A0A1V3D9M8, UniRef:UniRef50_A0A7V8JK74, UniRef:UniRef90_J7SYD7
contig00006	cds	121787	123007	-	ATCC13637_09785	rtcB	RNA-splicing ligase RtcB, repairs tRNA damage	COG:COG1690, COG:J, EC:6.5.1.8, KEGG:K14415, RefSeq:WP_024958522.1, SO:0001217, UniParc:UPI0004695282, UniRef:UniRef100_A0A1V3D9K8, UniRef:UniRef50_Q9X891, UniRef:UniRef90_B8L7E9
contig00006	cds	123064	124188	-	ATCC13637_09790	hflC	Regulator of protease activity HflC, stomatin/prohibitin superfamily	COG:COG0330, COG:O, RefSeq:WP_005411579.1, SO:0001217, UniParc:UPI0001738A95, UniRef:UniRef100_A0A0M0PCV0, UniRef:UniRef50_A0A699Y3X6, UniRef:UniRef90_A0A699Y3X6
contig00006	tRNA	124546	124619	-	ATCC13637_09795	trnT	tRNA-Thr(cgt)	SO:0000270
contig00006	cds	125269	126225	-	ATCC13637_09800	pdxI	Pyridoxal reductase PdxI or related oxidoreductase, aldo/keto reductase family	COG:COG0667, COG:HR, RefSeq:WP_024958523.1, SO:0001217, UniParc:UPI0004694A0A, UniRef:UniRef100_A0A1V3DAN8, UniRef:UniRef50_A0A2X2Q453, UniRef:UniRef90_M5CS25
contig00006	cds	126395	127252	+	ATCC13637_09805		Methyltransferase	RefSeq:WP_012481578.1, SO:0001217, UniParc:UPI0001738A93, UniRef:UniRef100_A0A1V3D9N3, UniRef:UniRef50_A0A5R9PGW3, UniRef:UniRef90_J7VR96
contig00006	cds	127354	127614	+	ATCC13637_09810		Transmembrane protein	RefSeq:WP_024958524.1, SO:0001217, UniParc:UPI00046A6D88, UniRef:UniRef100_A0A1V3D9L3, UniRef:UniRef50_B4SMX9, UniRef:UniRef90_B4SMX9
contig00006	cds	127649	128218	+	ATCC13637_09815	rsuA	Pseudouridylate synthase RsuA, specific for 16S rRNA U516 and 23S rRNA U2605	COG:COG1187, COG:J, SO:0001217, UniRef:UniRef50_Q8PQN3, UniRef:UniRef90_A0A0U5D6J8
contig00006	cds	128309	128683	-	ATCC13637_09820		Transmembrane protein	RefSeq:WP_005411574.1, SO:0001217, UniParc:UPI0001738A90, UniRef:UniRef100_A0A0F5ZM16, UniRef:UniRef50_A0A2J0TQY1, UniRef:UniRef90_A0A2J0TQY1
contig00006	cds	128895	131399	-	ATCC13637_09825	hrpB	ATP-dependent helicase HrpB	COG:COG1643, COG:J, RefSeq:WP_024958526.1, SO:0001217, UniParc:UPI00046A31B8, UniRef:UniRef100_A0A1V3D9M4, UniRef:UniRef50_A0A0S8DVF3, UniRef:UniRef90_A0A0U5HD88
contig00006	cds	131419	132264	+	ATCC13637_09830	tatD	3'->5' ssDNA/RNA exonuclease TatD	COG:COG0084, COG:N, SO:0001217, UniRef:UniRef50_A0A0U5FHS3, UniRef:UniRef90_A0A0U5HDW5
contig00006	cds	132320	133204	-	ATCC13637_09835		Epimerase	SO:0001217, UniParc:UPI00046ADEB3, UniRef:UniRef100_A0A1V3D9U8, UniRef:UniRef50_J7SYD5, UniRef:UniRef90_J7SYD5
contig00006	cds	133201	134139	-	ATCC13637_09840	panE	2-dehydropantoate 2-reductase	COG:COG1893, COG:H, RefSeq:WP_024958529.1, SO:0001217, UniParc:UPI00046AFB73, UniRef:UniRef100_A0A1V3D9N7, UniRef:UniRef50_A0A0U5FK58, UniRef:UniRef90_B8L7G0
contig00006	cds	134517	135284	-	ATCC13637_09845		DUF4253 domain-containing protein	RefSeq:WP_024958530.1, SO:0001217, UniParc:UPI0004682366, UniRef:UniRef100_A0A1V3D9L6, UniRef:UniRef50_B2FMK3, UniRef:UniRef90_J7USJ1
contig00006	cds	135622	136413	-	ATCC13637_09850	yadH	ABC-type multidrug transport system, permease component	COG:COG0842, COG:V, RefSeq:WP_024958209.1, SO:0001217, UniParc:UPI00046A0DC5, UniRef:UniRef100_A0A1V3DCW4, UniRef:UniRef50_P0AFN8, UniRef:UniRef90_Q5H5Y7
contig00006	cds	136410	137378	-	ATCC13637_09855	ccmA	ABC-type multidrug transport system, ATPase component	COG:COG1131, COG:V, RefSeq:WP_005411567.1, SO:0001217, UniParc:UPI0001738A89, UniRef:UniRef100_A0A0H2QI17, UniRef:UniRef50_V7Z870, UniRef:UniRef90_M5CLJ4
contig00006	cds	137502	138212	+	ATCC13637_09860	fpr	Flavodoxin/ferredoxin--NADP reductase	COG:C, COG:COG1018, RefSeq:WP_005411566.1, SO:0001217, UniParc:UPI00027A7575, UniRef:UniRef100_A0A1V3DCW9, UniRef:UniRef50_A0A6V7F0T5, UniRef:UniRef90_B8L7G3
contig00006	cds	138403	139572	-	ATCC13637_09865		putative carbohydrate-binding protein, contains CBM5 and CBM33 domains	COG:COG3397, COG:R, RefSeq:WP_005411565.1, SO:0001217, UniParc:UPI00027A7574, UniRef:UniRef100_J7V8J6, UniRef:UniRef50_J7V8J6, UniRef:UniRef90_J7V8J6
contig00006	cds	139751	140923	-	ATCC13637_09870		putative carbohydrate-binding protein, contains CBM5 and CBM33 domains	COG:COG3397, COG:R, RefSeq:WP_024958207.1, SO:0001217, UniParc:UPI000468F672, UniRef:UniRef100_A0A1V3DCW0, UniRef:UniRef50_J7USI5, UniRef:UniRef90_J7USI5
contig00006	cds	141156	141641	-	ATCC13637_09875		DUF1203 domain-containing protein	RefSeq:WP_005411563.1, SO:0001217, UniParc:UPI00027A7572, UniRef:UniRef100_J7VKR4, UniRef:UniRef50_B2FMJ7, UniRef:UniRef90_B2FMJ7
contig00006	cds	141896	142240	+	ATCC13637_09880		Diguanylate cyclase (GGDEF) domain-containing protein	RefSeq:WP_005411562.1, SO:0001217, UniParc:UPI00027A7571, UniRef:UniRef100_J7VR86, UniRef:UniRef50_J7VR86, UniRef:UniRef90_J7VR86
contig00006	cds	142309	143835	+	ATCC13637_09885	menH	2-succinyl-6-hydroxy-2,4-cyclohexadiene-1-carboxylate synthase MenH and related esterases, alpha/beta hydrolase fold	COG:COG0596, COG:HR, RefSeq:WP_005411561.1, SO:0001217, UniParc:UPI00027A7570, UniRef:UniRef100_J7SYD3, UniRef:UniRef50_W4SCD3, UniRef:UniRef90_J7SYD3
contig00006	cds	143832	144578	+	ATCC13637_09890	natA	ABC-type Na+ transport system, ATPase component NatA	COG:COG4555, COG:CP, RefSeq:WP_005411560.1, SO:0001217, UniParc:UPI0001738A82, UniRef:UniRef100_A0A1V3DDB1, UniRef:UniRef50_A0A0Q7SK60, UniRef:UniRef90_M5D4J9
contig00006	cds	144575	145759	+	ATCC13637_09895	natB	ABC-type Na+ efflux pump, permease component NatB	COG:COG1668, COG:CP, RefSeq:WP_024958206.1, SO:0001217, UniParc:UPI00046825C1, UniRef:UniRef100_A0A1V3DDV3, UniRef:UniRef50_D2UGH0, UniRef:UniRef90_J7USI2
contig00006	cds	145831	146256	-	ATCC13637_09900		Immunity protein Imm1	RefSeq:WP_024958205.1, SO:0001217, UniParc:UPI0004680CC4, UniRef:UniRef100_A0A0U5DQQ7, UniRef:UniRef50_A0A149QIV2, UniRef:UniRef90_A0A149QIV2
contig00006	cds	146324	147109	-	ATCC13637_09905	araC	AraC-type DNA-binding domain and AraC-containing proteins	COG:COG2207, COG:K, RefSeq:WP_024958204.1, SO:0001217, UniParc:UPI000467F2B8, UniRef:UniRef100_A0A1V3DCY9, UniRef:UniRef50_J7VR83, UniRef:UniRef90_A0A1V3DCY9
contig00006	cds	147187	147441	+	ATCC13637_09910	secD	Preprotein translocase subunit SecD	RefSeq:WP_024958203.1, SO:0001217, UniParc:UPI000468E418, UniRef:UniRef100_A0A1V3DCY0, UniRef:UniRef50_B2FMJ0, UniRef:UniRef90_B2FMJ0
contig00006	cds	147524	148528	-	ATCC13637_09915	tonB	Periplasmic protein TonB, links inner and outer membranes	COG:COG0810, COG:M, RefSeq:WP_005414830.1, SO:0001217, UniParc:UPI0001738A7D, UniRef:UniRef100_B2FMI9, UniRef:UniRef50_M5CRH7, UniRef:UniRef90_M5CRH7
contig00006	cds	148731	149351	-	ATCC13637_09920	yqhA	Uncharacterized membrane protein YqhA	COG:COG2862, COG:S, RefSeq:WP_024958202.1, SO:0001217, UniParc:UPI00046A4AF9, UniRef:UniRef100_A0A1V3DCX2, UniRef:UniRef50_A0A0Q8EIW2, UniRef:UniRef90_B4SMV7
contig00006	cds	149464	150153	+	ATCC13637_09925	gstA	Glutathione S-transferase	COG:COG0625, COG:O, RefSeq:WP_024958201.1, SO:0001217, UniParc:UPI000469BA3D, UniRef:UniRef100_A0A1V3DCX5, UniRef:UniRef50_A0A7W5J448, UniRef:UniRef90_M5D3Z1
contig00006	cds	150316	152541	+	ATCC13637_09930	dAP2	Dipeptidyl aminopeptidase/acylaminoacyl peptidase	COG:COG1506, COG:E, RefSeq:WP_024958200.1, SO:0001217, UniParc:UPI00046ACD63, UniRef:UniRef100_A0A1V3DD13, UniRef:UniRef50_Q6F3I7, UniRef:UniRef90_J7VR80
contig00006	cds	152567	153082	+	ATCC13637_09935		Cytochrome oxidase complex assembly protein 1	RefSeq:WP_005414826.1, SO:0001217, UniParc:UPI0001738A79, UniRef:UniRef100_A0A1V3DCZ9, UniRef:UniRef50_B4SMV4, UniRef:UniRef90_B4SMV4
contig00006	cds	153335	155134	+	ATCC13637_09940		DUF885 domain-containing protein	COG:COG4805, COG:S, RefSeq:WP_024958199.1, SO:0001217, UniParc:UPI0004681C2B, UniRef:UniRef100_A0A1V3DDC5, UniRef:UniRef50_A0A0R0CSV4, UniRef:UniRef90_B4SMV3
contig00006	cds	155241	155699	-	ATCC13637_09945	pilP	Type IV pilus biogenesis protein PilP	RefSeq:WP_024958198.1, SO:0001217, UniParc:UPI000469BF4B, UniRef:UniRef100_A0A1V3DDW3, UniRef:UniRef50_G7UUC9, UniRef:UniRef90_A0A4R7UPD8
contig00006	cds	155884	156132	+	ATCC13637_09950		Transmembrane protein	RefSeq:WP_005411548.1, SO:0001217, UniParc:UPI0001738A76, UniRef:UniRef100_A0A0F5ZPD6, UniRef:UniRef50_M5D3Y6, UniRef:UniRef90_M5D3Y6
contig00006	cds	156255	157172	+	ATCC13637_09955	yneE	putative membrane chloride channel, bestrophin family	COG:COG3781, COG:P, KEGG:K08994, RefSeq:WP_005411547.1, SO:0001217, UniParc:UPI0001738A75, UniRef:UniRef100_A0A0U5BHM6, UniRef:UniRef50_E8X308, UniRef:UniRef90_B8L7K8
contig00006	cds	157192	158181	+	ATCC13637_09960	hemB	porphobilinogen synthase	COG:COG0113, COG:H, RefSeq:WP_005414824.1, SO:0001217, UniParc:UPI0001738A74, UniRef:UniRef100_A0A0M0NBG1, UniRef:UniRef50_Q8E9Q8, UniRef:UniRef90_A0A0M0NBG1
contig00006	cds	158214	158483	+	ATCC13637_09965		SHOCT domain-containing protein	RefSeq:WP_005411545.1, SO:0001217, UniParc:UPI00027A74DD, UniRef:UniRef100_A0A0F5ZMF4, UniRef:UniRef50_B4SMU8, UniRef:UniRef90_B4SMU8
contig00006	cds	158604	159467	-	ATCC13637_09970	tolB	Periplasmic component TolB of the Tol biopolymer transport system	COG:COG0823, COG:U, RefSeq:WP_024958196.1, SO:0001217, UniParc:UPI000469E549, UniRef:UniRef100_A0A1V3DCZ2, UniRef:UniRef50_B2FMH8, UniRef:UniRef90_B2FMH8
contig00006	cds	159516	160361	+	ATCC13637_09975	aroE	shikimate dehydrogenase	COG:COG0169, COG:E, EC:1.1.1.25, GO:0004764, GO:0008652, GO:0009073, GO:0009423, GO:0019632, GO:0050661, KEGG:K00014, RefSeq:WP_024958195.1, SO:0001217, UniParc:UPI0004688679, UniRef:UniRef100_A0A1V3DCY6, UniRef:UniRef50_B2FMH7, UniRef:UniRef90_B2FMH7
contig00006	cds	160365	160718	+	ATCC13637_09980		Transmembrane protein	RefSeq:WP_024958194.1, SO:0001217, UniParc:UPI000469B692, UniRef:UniRef100_A0A1V3DD19, UniRef:UniRef50_B4SMU5, UniRef:UniRef90_B4SMU5
contig00006	cds	160886	162988	+	ATCC13637_09985	dinG	ATP-dependent DNA helicase DinG	COG:COG1199, COG:L, RefSeq:WP_024958193.1, SO:0001217, UniParc:UPI00046A07D5, UniRef:UniRef100_A0A1V3DD10, UniRef:UniRef50_A0A7W9QQC3, UniRef:UniRef90_B8L7L4
contig00006	cds	163119	164957	-	ATCC13637_09990	ilvD	dihydroxy-acid dehydratase	COG:COG0129, COG:EG, EC:4.2.1.9, GO:0000287, GO:0004160, GO:0009097, GO:0009099, GO:0051537, RefSeq:WP_024958192.1, SO:0001217, UniParc:UPI00046AAFE9, UniRef:UniRef100_A0A1V3DDD1, UniRef:UniRef50_Q8XAV1, UniRef:UniRef90_B2FMH4
contig00006	cds	165414	165986	+	ATCC13637_09995	ygiB	DUF1190 domain-containing protein	COG:COG5463, COG:S, RefSeq:WP_005411539.1, SO:0001217, UniParc:UPI0001738A6D, UniRef:UniRef100_A0A0F5ZMC4, UniRef:UniRef50_B4SMU0, UniRef:UniRef90_B4SMU0
contig00006	cds	165994	167172	+	ATCC13637_10000	gsp	Glutathionylspermidine synthase, CHAP domain	COG:COG0754, COG:E, RefSeq:WP_012481554.1, SO:0001217, UniParc:UPI0001738A6C, UniRef:UniRef100_A0A0X3QZ55, UniRef:UniRef50_A0A0K3A190, UniRef:UniRef90_A0A0R0CUI2
contig00006	cds	167172	167819	+	ATCC13637_10005		GATA-type domain-containing protein	RefSeq:WP_024956134.1, SO:0001217, UniParc:UPI000469CE9F, UniRef:UniRef100_A0A1V3DD02, UniRef:UniRef50_A0A7H8NYJ0, UniRef:UniRef90_B2FMH1
contig00006	cds	167958	169256	-	ATCC13637_10010	yeaD2	Uncharacterized conserved protein, DUF58 family, contains vWF domain	COG:COG1721, COG:S, RefSeq:WP_024956133.1, SO:0001217, UniParc:UPI0004695755, UniRef:UniRef100_A0A1V3DD24, UniRef:UniRef50_A0A0R0BN43, UniRef:UniRef90_B4SMT8
contig00006	cds	169253	170239	-	ATCC13637_10015		MoxR-like ATPase	RefSeq:WP_005411535.1, SO:0001217, UniParc:UPI0001738A68, UniRef:UniRef100_M5D4H3, UniRef:UniRef50_A0A6S5RQ65, UniRef:UniRef90_M5D4H3
contig00006	cds	170236	171420	-	ATCC13637_10020		DUF4350 domain-containing protein	RefSeq:WP_024956132.1, SO:0001217, UniParc:UPI0004685D6C, UniRef:UniRef100_A0A1V3DD01, UniRef:UniRef50_A0A3S7KWG2, UniRef:UniRef90_A0A0M0P619
contig00006	cds	171417	173039	-	ATCC13637_10025		DUF4129 domain-containing protein	RefSeq:WP_024956131.1, SO:0001217, UniParc:UPI00046A2BE1, UniRef:UniRef100_A0A1V3DD39, UniRef:UniRef50_B4SMT5, UniRef:UniRef90_B4SMT5
contig00006	cds	173029	174021	-	ATCC13637_10030	spoIIM	Stage II sporulation protein SpoIIM, component of the engulfment complex	COG:COG1300, COG:D, RefSeq:WP_005411532.1, SO:0001217, UniParc:UPI00027A74D5, UniRef:UniRef100_J7VR67, UniRef:UniRef50_A0A2L0SI10, UniRef:UniRef90_J7VR67
contig00006	cds	174018	174707	-	ATCC13637_10035	yckC	Uncharacterized membrane protein YckC, RDD family	COG:COG1714, COG:S, RefSeq:WP_005414811.1, SO:0001217, UniParc:UPI0002B8B785, UniRef:UniRef100_A0A0X3R521, UniRef:UniRef50_A0A1E7RMG8, UniRef:UniRef90_J7SYC7
contig00006	cds	174831	175361	-	ATCC13637_10040	paaY	Carbonic anhydrase or acetyltransferase, isoleucine patch superfamily	COG:COG0663, COG:R, EC:4.2.1.-, KEGG:K01726, RefSeq:WP_024956130.1, SO:0001217, UniParc:UPI00046907BB, UniRef:UniRef100_A0A1V3DDE4, UniRef:UniRef50_A0A653KR32, UniRef:UniRef90_J7V8H2
contig00006	cds	175502	176323	-	ATCC13637_10045	ycgL	putative nucleotidyltransferase YcgL	COG:COG3541, COG:R, RefSeq:WP_005411529.1, SO:0001217, UniParc:UPI0001738A62, UniRef:UniRef100_A0A0U5I367, UniRef:UniRef50_B4SMT1, UniRef:UniRef90_A0A0U5I367
contig00006	cds	176456	177145	-	ATCC13637_10050	ompR	DNA-binding response regulator, OmpR family, contains REC and winged-helix (wHTH) domain	COG:COG0745, COG:TK, RefSeq:WP_005414809.1, SO:0001217, UniParc:UPI00000B142D, UniRef:UniRef100_Q9RBZ1, UniRef:UniRef50_J7VKN7, UniRef:UniRef90_J7VKN7
contig00006	cds	177142	178545	-	ATCC13637_10055	baeS	sensor histidine kinase efflux regulator BaeS	COG:COG0642, COG:T, RefSeq:WP_024956129.1, SO:0001217, UniParc:UPI000468B45C, UniRef:UniRef100_A0A1V3DD18, UniRef:UniRef50_B2FMG0, UniRef:UniRef90_B2FMG0
contig00006	cds	178663	179859	+	ATCC13637_10060	adeA	multidrug efflux RND transporter periplasmic adaptor subunit SmeA	BlastRules:WP_116919952, COG:COG0845, COG:MV, RefSeq:WP_051924760.1, SO:0001217, UniParc:UPI0004EF5B99, UniRef:UniRef100_A0A1V3DD06, UniRef:UniRef50_M5D3W6, UniRef:UniRef90_M5D3W6
contig00006	cds	179872	183021	+	ATCC13637_10065	adeB	multidrug efflux RND transporter permease subunit SmeB	BlastRules:WP_116919953, COG:COG0841, COG:V, KEGG:K18322, RefSeq:WP_024958773.1, SO:0001217, UniParc:UPI00046A1545, UniRef:UniRef100_A0A1V3DD36, UniRef:UniRef50_O52248, UniRef:UniRef90_B2FLN5
contig00006	cds	183018	184433	+	ATCC13637_10070	adeC	multidrug efflux transporter outer membrane subunit SmeC	BlastRules:WP_116919954, COG:COG1538, COG:M, RefSeq:WP_032964841.1, SO:0001217, UniParc:UPI0004B7D27D, UniRef:UniRef100_A0A1V3DD11, UniRef:UniRef50_B8L7N3, UniRef:UniRef90_B8L7N3
contig00006	cds	184566	186455	-	ATCC13637_10075	mnmG	tRNA uridine-5-carboxymethylaminomethyl(34) synthesis enzyme MnmG	COG:COG0445, COG:J, SO:0001217, UniRef:UniRef50_C4LDX1, UniRef:UniRef90_B2FLN3
contig00006	ncRNA	186603	186719	+	ATCC13637_10080	asX1	Xanthomonadaceae sRNA asX1	RFAM:RF02235, SO:0000655
contig00006	cds	187004	187492	-	ATCC13637_10085		Lipoprotein	RefSeq:WP_024958802.1, SO:0001217, UniParc:UPI000468C4C8, UniRef:UniRef100_A0A1V3D0D4, UniRef:UniRef50_A0A7U5WJE0, UniRef:UniRef90_B2FLN1
contig00006	cds	187652	188614	+	ATCC13637_10090	ilvA	Threonine deaminase	COG:COG1171, COG:E, RefSeq:WP_024958801.1, SO:0001217, UniParc:UPI00046A5540, UniRef:UniRef100_A0A1V3D0E8, UniRef:UniRef50_A0A0S2FIN4, UniRef:UniRef90_B8L7N6
contig00006	cds	188611	189243	+	ATCC13637_10095	elyC	DUF218 domain-containing protein	COG:COG1434, COG:M, SO:0001217, UniParc:UPI0001738A58, UniRef:UniRef100_A0A6B8H2G8, UniRef:UniRef50_A0A699Y5V2, UniRef:UniRef90_A0A699Y5V2
contig00007	cds	169	3255	-	ATCC13637_10100	acrB	Multidrug efflux pump subunit AcrB	COG:COG0841, COG:V, RefSeq:WP_024958283.1, SO:0001217, UniParc:UPI00046A2438, UniRef:UniRef100_A0A1V3D2E2, UniRef:UniRef50_A0A091AYY1, UniRef:UniRef90_J7SWX1
contig00007	cds	3252	6773	-	ATCC13637_10105	acrB	Multidrug efflux pump subunit AcrB	COG:COG0841, COG:V, SO:0001217, UniParc:UPI0002B8BCE6, UniRef:UniRef100_A0A1V3D214, UniRef:UniRef50_A0A0K0GKB4, UniRef:UniRef90_J7V3M9
contig00007	cds	6770	7921	-	ATCC13637_10110	acrA	Multidrug efflux pump subunit AcrA (membrane-fusion protein)	COG:COG0845, COG:MV, RefSeq:WP_021204157.1, SO:0001217, UniParc:UPI00038F51E6, UniRef:UniRef100_A0A0U5HGX0, UniRef:UniRef50_A0A091BHX0, UniRef:UniRef90_A0A3Q8F9L0
contig00007	cds	8127	8516	+	ATCC13637_10115	cytC553	Cytochrome c553	COG:C, COG:COG2863, RefSeq:WP_005413034.1, SO:0001217, UniParc:UPI000173830E, UniRef:UniRef100_A0A0M1EPD3, UniRef:UniRef50_J7VFX3, UniRef:UniRef90_J7VFX3
contig00007	cds	8526	8987	+	ATCC13637_10120	cytC553	Cytochrome c553	COG:C, COG:COG2863, RefSeq:WP_012479939.1, SO:0001217, UniParc:UPI000173830D, UniRef:UniRef100_A0A1V3D374, UniRef:UniRef50_A0A1T5LZN2, UniRef:UniRef90_A0A0M0N386
contig00007	cds	9170	11053	-	ATCC13637_10125	ccmA	heme ABC exporter ATP-binding protein CcmA	COG:COG0488, COG:R, RefSeq:WP_024958284.1, SO:0001217, UniParc:UPI00046A4211, UniRef:UniRef100_A0A1V3D216, UniRef:UniRef50_A0A2N2GDR3, UniRef:UniRef90_B4SST8
contig00007	cds	11204	12079	-	ATCC13637_10130	lysR	DNA-binding transcriptional regulator, LysR family	COG:COG0583, COG:K, RefSeq:WP_038645894.1, SO:0001217, UniParc:UPI0004EF5538, UniRef:UniRef100_UPI0004EF5538, UniRef:UniRef50_A0A0K1JVE3, UniRef:UniRef90_J7V3M5
contig00007	cds	12182	13261	+	ATCC13637_10135	yeiH	Uncharacterized membrane protein YadS, UPF0324 family	COG:COG2855, COG:S, RefSeq:WP_038645891.1, SO:0001217, UniParc:UPI0004EF4FD8, UniRef:UniRef100_UPI0004EF4FD8, UniRef:UniRef50_A0A0S9KT83, UniRef:UniRef90_B4SST6
contig00007	cds	13410	14786	+	ATCC13637_10140	dbpA	ATP-dependent RNA helicase DbpA	COG:COG0513, COG:L, RefSeq:WP_005413029.1, SO:0001217, UniParc:UPI0002B8B749, UniRef:UniRef100_A0A0M1E9T6, UniRef:UniRef50_A0A0U5G9Y9, UniRef:UniRef90_J7VFW8
contig00007	cds	14961	15497	-	ATCC13637_10145	apt	adenine phosphoribosyltransferase	COG:COG0503, COG:F, RefSeq:WP_032964924.1, SO:0001217, UniParc:UPI0004AD8469, UniRef:UniRef100_A0A1V3CXI6, UniRef:UniRef50_B2SHR3, UniRef:UniRef90_B2FN13
contig00007	cds	16211	17776	-	ATCC13637_10150	selO	YdiU family protein	COG:COG0397, COG:O, RefSeq:WP_024958680.1, SO:0001217, UniParc:UPI0004696697, UniRef:UniRef100_A0A1V3CYQ9, UniRef:UniRef50_C1AED7, UniRef:UniRef90_B4SST3
contig00007	cds	17809	18498	-	ATCC13637_10155	gstA	Glutathione S-transferase	COG:COG0625, COG:O, RefSeq:WP_024958679.1, SO:0001217, UniParc:UPI00046A72AC, UniRef:UniRef100_A0A1V3CXN7, UniRef:UniRef50_D8IQU0, UniRef:UniRef90_B8L1U1
contig00007	cds	18682	18891	-	ATCC13637_10160	cspC	Cold shock protein, CspA family	COG:COG1278, COG:K, RefSeq:WP_004153307.1, SO:0001217, UniParc:UPI0000EB8EED, UniRef:UniRef100_A0A0M0NH80, UniRef:UniRef50_P72191, UniRef:UniRef90_A0A0M0NH80
contig00007	cds	19193	19681	+	ATCC13637_10165	yaiI	YaiI/YqxD family protein	COG:COG1671, COG:S, RefSeq:WP_024958678.1, SO:0001217, UniParc:UPI000468F4CA, UniRef:UniRef100_A0A1V3CXP4, UniRef:UniRef50_B7NJB5, UniRef:UniRef90_M5CX24
contig00007	cds	19688	20566	-	ATCC13637_10170	rluA	Pseudouridine synthase RluA, 23S rRNA- or tRNA-specific	COG:COG0564, COG:J, RefSeq:WP_024958677.1, SO:0001217, UniParc:UPI0004689FDC, UniRef:UniRef100_A0A0U5HH02, UniRef:UniRef50_A0A1J1EDJ5, UniRef:UniRef90_B2FN08
contig00007	cds	20692	21240	+	ATCC13637_10175	yaeQ	Uncharacterized conserved protein YaeQ, suppresses RfaH defect	COG:COG4681, COG:S, RefSeq:WP_005409263.1, SO:0001217, UniParc:UPI00027A73E8, UniRef:UniRef100_A0A0F5ZNY7, UniRef:UniRef50_A0A7V8FK65, UniRef:UniRef90_A0A7V8FK65
contig00007	cds	21237	22421	+	ATCC13637_10180	yhiN	putative flavoprotein YhiN	COG:COG2081, COG:R, RefSeq:WP_005409262.1, SO:0001217, UniParc:UPI0001738302, UniRef:UniRef100_A0A0U5HKT9, UniRef:UniRef50_A0A0P0MF48, UniRef:UniRef90_B8L1U6
contig00007	cds	22459	24582	+	ATCC13637_10185	eAL	EAL domain, c-di-GMP-specific phosphodiesterase class I (or its enzymatically inactive variant)	COG:COG2200, COG:T, SO:0001217, UniRef:UniRef50_D2UCT9, UniRef:UniRef90_A0A0R0B672
contig00007	cds	24690	25949	-	ATCC13637_10190		Trans-2-enoyl-CoA reductase	COG:COG3007, COG:I, EC:1.3.1.44, EC:1.3.1.9, KEGG:K00209, RefSeq:WP_005413023.1, SO:0001217, UniParc:UPI0002B8C236, UniRef:UniRef100_UPI0002B8C236, UniRef:UniRef50_Q62L02, UniRef:UniRef90_B4SSS5
contig00007	cds	26638	27618	-	ATCC13637_10195	secF	Preprotein translocase subunit SecF	COG:COG0341, COG:U, RefSeq:WP_005413022.1, SO:0001217, UniParc:UPI0002B8B72B, UniRef:UniRef100_A0A1V3D405, UniRef:UniRef50_A0A1G0I820, UniRef:UniRef90_B2FN03
contig00007	cds	27635	29491	-	ATCC13637_10200	secD	Preprotein translocase subunit SecD	COG:COG0342, COG:U, RefSeq:WP_005409258.1, SO:0001217, UniParc:UPI00027A73E4, UniRef:UniRef100_A0A5K1NIU6, UniRef:UniRef50_A0A1E4L9B4, UniRef:UniRef90_B4SSS3
contig00007	cds	29553	29897	-	ATCC13637_10205	yajC	preprotein translocase subunit YajC	COG:COG1862, COG:U, KEGG:K03210, RefSeq:WP_005409257.1, SO:0001217, UniParc:UPI00017382BE, UniRef:UniRef100_A0A0M0NGZ1, UniRef:UniRef50_D2UE21, UniRef:UniRef90_A0A023Y4U7
contig00007	cds	30031	31161	-	ATCC13637_10210	tgt	tRNA guanosine(34) transglycosylase Tgt	COG:COG0343, COG:J, EC:2.4.2.29, GO:0008479, GO:0008616, GO:0046872, GO:0101030, RefSeq:WP_024958291.1, SO:0001217, UniParc:UPI000468809E, UniRef:UniRef100_A0A1V3D556, UniRef:UniRef50_Q9KTY9, UniRef:UniRef90_B2FN00
contig00007	cds	31339	32406	-	ATCC13637_10215	queA	tRNA preQ1(34) S-adenosylmethionine ribosyltransferase-isomerase QueA	COG:COG0809, COG:J, EC:2.4.99.17, GO:0005737, GO:0008616, GO:0051075, KEGG:K07568, RefSeq:WP_024958290.1, SO:0001217, UniParc:UPI00046AAC0A, UniRef:UniRef100_A0A1V3D4E3, UniRef:UniRef50_Q1QTN0, UniRef:UniRef90_B4SSS0
contig00007	cds	32618	34114	+	ATCC13637_10220	argD	Acetylornithine/succinyldiaminopimelate/putrescine aminotransferase	COG:COG4992, COG:E, RefSeq:WP_012479926.1, SO:0001217, UniParc:UPI00017382BB, UniRef:UniRef100_A0A1V3D3Y8, UniRef:UniRef50_A0A2N7QZ74, UniRef:UniRef90_A0A1V3D3Y8
contig00007	cds	34298	34891	+	ATCC13637_10225	ppnN	Nucleotide monophosphate nucleosidase PpnN/YdgH, Lonely Guy (LOG) family	COG:COG1611, COG:F, RefSeq:WP_005409253.1, SO:0001217, UniParc:UPI00017382BA, UniRef:UniRef100_A0A0F5ZNY2, UniRef:UniRef50_A0A5E7VRF8, UniRef:UniRef90_A0A023Y452
contig00007	cds	35135	37708	-	ATCC13637_10230		EAL domain-containing protein	SO:0001217, UniRef:UniRef50_A0A3S7KQN7, UniRef:UniRef90_UPI00104C374E
contig00007	cds	37899	38522	+	ATCC13637_10235	rpoE	RNA polymerase sigma factor	COG:COG1595, COG:K, KEGG:K03088, RefSeq:WP_005409251.1, SO:0001217, UniParc:UPI00027A73DF, UniRef:UniRef100_J7UMH7, UniRef:UniRef50_A0A1E7RSZ2, UniRef:UniRef90_M5CLR7
contig00007	cds	38519	39517	+	ATCC13637_10240		Meckel syndrome type 1 protein	RefSeq:WP_024958289.1, SO:0001217, UniParc:UPI00046918F0, UniRef:UniRef100_A0A1V3D497, UniRef:UniRef50_B4SSR5, UniRef:UniRef90_A0A1V3D497
contig00007	cds	39558	40154	+	ATCC13637_10245	yIH1	Putative translation regulator, IMPACT (imprinted ancient) protein family	COG:COG1739, COG:R, RefSeq:WP_024958288.1, SO:0001217, UniParc:UPI0004697040, UniRef:UniRef100_A0A0U5HHN3, UniRef:UniRef50_B8L1W0, UniRef:UniRef90_B8L1W0
contig00007	cds	40147	41919	+	ATCC13637_10250	mdlB	ABC-type multidrug transport system, ATPase and permease component	COG:COG1132, COG:V, RefSeq:WP_024958287.1, SO:0001217, UniParc:UPI000468887E, UniRef:UniRef100_A0A1V3D3W4, UniRef:UniRef50_A0A2N7QUJ4, UniRef:UniRef90_T5KWH1
contig00007	cds	41990	42184	+	ATCC13637_10255		Multi-ubiq domain-containing protein	RefSeq:WP_005409247.1, SO:0001217, UniParc:UPI00017382B4, UniRef:UniRef100_A0A0F5ZPW2, UniRef:UniRef50_V7ZDF3, UniRef:UniRef90_A0A0F5ZPW2
contig00007	cds	42415	43539	-	ATCC13637_10260		prephenate dehydrogenase	RefSeq:WP_024958286.1, SO:0001217, UniParc:UPI00046A189C, UniRef:UniRef100_A0A1V3D3Z3, UniRef:UniRef50_A0A562BX29, UniRef:UniRef90_B8L1W3
contig00007	cds	43536	44444	-	ATCC13637_10265	pdxY	pyridoxal kinase	COG:COG2240, COG:H, RefSeq:WP_005409245.1, SO:0001217, UniParc:UPI00027A734F, UniRef:UniRef100_A0A1V3D467, UniRef:UniRef50_A0A0A6TT53, UniRef:UniRef90_B2FMY9
contig00007	cds	45019	46218	-	ATCC13637_10270	narK	Nitrate/nitrite transporter NarK	COG:COG2223, COG:P, RefSeq:WP_012479919.1, SO:0001217, UniParc:UPI00017382B1, UniRef:UniRef100_A0A1V3D3X9, UniRef:UniRef50_A0A142WY23, UniRef:UniRef90_J7VL78
contig00007	cds	46291	47088	+	ATCC13637_10275	araC	AraC-type DNA-binding domain and AraC-containing proteins	COG:COG2207, COG:K, RefSeq:WP_024958282.1, SO:0001217, UniParc:UPI0004699EA9, UniRef:UniRef100_A0A1V3D547, UniRef:UniRef50_A0A3M3ELQ9, UniRef:UniRef90_J7SWV8
contig00007	cds	47149	48273	-	ATCC13637_10280	dnaJ	molecular chaperone DnaJ	GO:0005524, GO:0005737, GO:0006260, GO:0006457, GO:0008270, GO:0009408, GO:0031072, GO:0051082, RefSeq:WP_024958281.1, SO:0001217, UniParc:UPI0004696BA7, UniRef:UniRef100_A0A1V3D4D2, UniRef:UniRef50_B4SSQ7, UniRef:UniRef90_B2FMY6
contig00007	cds	48428	50350	-	ATCC13637_10285	dnaK	molecular chaperone DnaK	COG:COG0443, COG:O, GO:0005524, GO:0051082, GO:0140662, RefSeq:WP_005409241.1, SO:0001217, UniParc:UPI00017382AE, UniRef:UniRef100_B2FMY5, UniRef:UniRef50_B4SSQ6, UniRef:UniRef90_B4SSQ6
contig00007	cds	50533	51069	-	ATCC13637_10290	grpE	Protein GrpE	SO:0001217, UniRef:UniRef50_Q8PAL0
contig00007	cds	51112	52176	-	ATCC13637_10295	hrcA	heat-inducible transcriptional repressor HrcA	COG:COG1420, COG:K, KEGG:K03705, RefSeq:WP_005409239.1, SO:0001217, UniParc:UPI0001738278, UniRef:UniRef100_A0A0M0NHA6, UniRef:UniRef50_Q8PAL1, UniRef:UniRef90_M5CLQ0
contig00007	cds	52292	53953	+	ATCC13637_10300	recN	DNA repair protein RecN	RefSeq:WP_024958280.1, SO:0001217, UniParc:UPI000468727E, UniRef:UniRef100_A0A1V3D3V5, UniRef:UniRef50_Q87BS5, UniRef:UniRef90_A0A0M1F6F4
contig00007	cds	54063	54980	-	ATCC13637_10305	lysR	DNA-binding transcriptional regulator, LysR family	COG:COG0583, COG:K, RefSeq:WP_005409237.1, SO:0001217, UniParc:UPI00027A734B, UniRef:UniRef100_A0A0U5HGT8, UniRef:UniRef50_V4P664, UniRef:UniRef90_B4SSQ2
contig00007	cds	55078	56343	+	ATCC13637_10310	tesA	Lysophospholipase L1 or related esterase Includes spore coat protein LipC/YcsK	COG:COG2755, COG:DI, RefSeq:WP_024958279.1, SO:0001217, UniParc:UPI000468437E, UniRef:UniRef100_A0A1V3D3Y4, UniRef:UniRef50_J7UMG6, UniRef:UniRef90_J7UMG6
contig00007	cds	56419	56826	-	ATCC13637_10315	fur	ferric iron uptake transcriptional regulator	RefSeq:WP_005409235.1, SO:0001217, UniParc:UPI0000EB8D1A, UniRef:UniRef100_A0A0J8PX75, UniRef:UniRef50_A0A7C9VES6, UniRef:UniRef90_A0A0J8PX75
contig00007	cds	56930	57322	+	ATCC13637_10320	bamE	Outer membrane protein assembly factor BamE, lipoprotein component of the BamABCDE complex	COG:COG2913, COG:M, RefSeq:WP_005409234.1, SO:0001217, UniParc:UPI0001738274, UniRef:UniRef100_A0A0F5ZQX7, UniRef:UniRef50_Q8PAL4, UniRef:UniRef90_B8L1X5
contig00007	cds	57359	57616	-	ATCC13637_10325	pasI	RnfH family protein	COG:COG2914, COG:V, RefSeq:WP_005409233.1, SO:0001217, UniParc:UPI0001738273, UniRef:UniRef100_A0A0F5ZP18, UniRef:UniRef50_Q9PAZ9, UniRef:UniRef90_B4SS58
contig00007	cds	57620	58045	-	ATCC13637_10330	pasT	Ribosome association toxin PasT (RatA) of the RatAB toxin-antitoxin module	COG:COG2867, COG:J, RefSeq:WP_005409232.1, SO:0001217, UniParc:UPI0001738272, UniRef:UniRef100_A0A0M0NGY4, UniRef:UniRef50_A0A1E4NKE5, UniRef:UniRef90_A0A0K2IJA3
contig00007	cds	58103	58606	+	ATCC13637_10335	smpB	SsrA-binding protein SmpB	COG:COG0691, COG:O, GO:0003723, GO:0005737, GO:0070929, RefSeq:WP_005409231.1, SO:0001217, UniParc:UPI0001738271, UniRef:UniRef100_B2FMX5, UniRef:UniRef50_B0TY34, UniRef:UniRef90_B2FMX5
contig00007	cds	58732	59304	-	ATCC13637_10340		Transmembrane protein	RefSeq:WP_005409230.1, SO:0001217, UniParc:UPI0001738270, UniRef:UniRef100_A0A120FKE3, UniRef:UniRef50_B4SS55, UniRef:UniRef90_B4SS55
contig00007	tmRNA	59524	59877	+	ATCC13637_10345	ssrA	transfer-messenger RNA, SsrA	SO:0000584
contig00007	cds	60182	61597	+	ATCC13637_10350		Site-specific integrase	RefSeq:WP_024958278.1, SO:0001217, UniParc:UPI000468BB6B, UniRef:UniRef100_A0A8I0YB17, UniRef:UniRef50_J7UM77, UniRef:UniRef90_A0A8I0YB17
contig00007	cds	62071	63867	+	ATCC13637_10355		DEAD/DEAH box helicase	RefSeq:WP_004153231.1, SO:0001217, UniParc:UPI00018FF105, UniRef:UniRef100_A0A1V3D3U4, UniRef:UniRef50_A0A0M2NLN0, UniRef:UniRef90_A0A1V3D3U4
contig00007	cds	63857	64087	+	ATCC13637_10360		Phage protein	SO:0001217, UniParc:UPI00046878AC, UniRef:UniRef100_A0A1V3D3V9, UniRef:UniRef50_A0A1V3D3V9, UniRef:UniRef90_A0A1V3D3V9
contig00007	cds	64173	64709	-	ATCC13637_10365		Transporter	RefSeq:WP_004153229.1, SO:0001217, UniParc:UPI00018FF106, UniRef:UniRef100_A0A1V3D3X7, UniRef:UniRef50_A0A1V3D3X7, UniRef:UniRef90_A0A1V3D3X7
contig00007	cds	64745	65044	-	ATCC13637_10370		Lipoprotein	RefSeq:WP_024958276.1, SO:0001217, UniParc:UPI00046A7223, UniRef:UniRef100_A0A1V3D450, UniRef:UniRef50_A0A1T4RFM1, UniRef:UniRef90_A0A6B8HCW5
contig00007	cds	65055	65534	-	ATCC13637_10375		Sorbosone dehydrogenase family protein	RefSeq:WP_239683549.1, SO:0001217, UniParc:UPI0004EF56CC, UniRef:UniRef100_A0A7G7PSS6, UniRef:UniRef50_J7VFK2, UniRef:UniRef90_A0A7G7PSS6
contig00007	cds	65735	65974	+	ATCC13637_10380		Helix-turn-helix transcriptional regulator	SO:0001217, UniParc:UPI0004EF564A, UniRef:UniRef100_A0A1V3D3V3, UniRef:UniRef50_A0A1V3D3V3, UniRef:UniRef90_A0A1V3D3V3
contig00007	cds	66037	66447	+	ATCC13637_10385		ATP-binding protein	RefSeq:WP_024958273.1, SO:0001217, UniParc:UPI00046AE0E2, UniRef:UniRef100_A0A1V3D528, UniRef:UniRef50_A0A1V3D528, UniRef:UniRef90_A0A1V3D528
contig00007	cds	67298	69079	-	ATCC13637_10390		MobA-MobL domain-containing protein	SO:0001217, UniRef:UniRef50_A0A7G7PSS3, UniRef:UniRef90_A0A7G7PSS3
contig00007	cds	69706	71484	+	ATCC13637_10395		Large tegument protein	SO:0001217, UniParc:UPI00018FF108, UniRef:UniRef100_A0A1V3D3W2, UniRef:UniRef50_A0A1V3D3W2, UniRef:UniRef90_A0A1V3D3W2
contig00007	cds	71683	72264	-	ATCC13637_10400		Secreted protein	RefSeq:WP_004153225.1, SO:0001217, UniParc:UPI00018FF109, UniRef:UniRef100_A0A1V3D465, UniRef:UniRef50_A0A1V3D465, UniRef:UniRef90_A0A1V3D465
contig00007	cds	72576	73781	+	ATCC13637_10405		Integrase	SO:0001217, UniRef:UniRef50_B7SYF8, UniRef:UniRef90_B7SYF8
contig00007	cds	73785	74288	-	ATCC13637_10410		Gp27	RefSeq:WP_050426936.1, SO:0001217, UniParc:UPI0004EF5A30, UniRef:UniRef100_A0A1V3D3U6, UniRef:UniRef50_T5L509, UniRef:UniRef90_A0A5N7SA73
contig00007	cds	74504	75043	+	ATCC13637_10415		Secreted protein	SO:0001217, UniRef:UniRef50_A0A0L8A880, UniRef:UniRef90_A0A0L8A880
contig00007	cds	75148	75762	-	ATCC13637_10420		Aminopeptidase	RefSeq:WP_024956489.1, SO:0001217, UniParc:UPI00046AD6CC, UniRef:UniRef100_A0A1V3D4F7, UniRef:UniRef50_A0A3Q8FIS1, UniRef:UniRef90_B4SNG0
contig00007	cds	75824	76099	+	ATCC13637_10425		DUF5631 domain-containing protein	RefSeq:WP_024956488.1, SO:0001217, UniParc:UPI0004681116, UniRef:UniRef100_A0A1V3D448, UniRef:UniRef50_J7V3H8, UniRef:UniRef90_A0A1V3D448
contig00007	cds	76467	77903	+	ATCC13637_10430		KAP NTPase domain-containing protein	SO:0001217, UniRef:UniRef50_A0A1V3D3U3, UniRef:UniRef90_A0A1V3D3U3
contig00007	cds	77933	78865	-	ATCC13637_10435		DUF159 domain-containing protein	RefSeq:WP_024956485.1, SO:0001217, UniParc:UPI000469CC93, UniRef:UniRef100_A0A1V3D519, UniRef:UniRef90_A0A2P4UVU0
contig00007	cds	78948	79247	+	ATCC13637_10440		Chromosome segregation protein SMC	RefSeq:WP_024956484.1, SO:0001217, UniParc:UPI00046A8263, UniRef:UniRef100_A0A1V3D4A3, UniRef:UniRef50_A0A1V3D4A3, UniRef:UniRef90_A0A1V3D4A3
contig00007	cds	79449	80120	-	ATCC13637_10445		Phage tail protein	RefSeq:WP_024956483.1, SO:0001217, UniParc:UPI000469F88C, UniRef:UniRef100_A0A1V3D3U5, UniRef:UniRef50_B4SNG2, UniRef:UniRef90_J7VKI9
contig00007	cds	80120	80416	-	ATCC13637_10450		Phage protein	RefSeq:WP_024956482.1, SO:0001217, UniParc:UPI000469160D, UniRef:UniRef100_A0A1V3D3V2, UniRef:UniRef50_B4SNG3, UniRef:UniRef90_J7SWL2
contig00007	cds	80468	83347	-	ATCC13637_10455		DUF1983 domain-containing protein	RefSeq:WP_143578652.1, SO:0001217, UniParc:UPI0004EF58BD, UniRef:UniRef100_UPI0004EF58BD, UniRef:UniRef50_J7V2U3, UniRef:UniRef90_A0A1V3D460
contig00007	cds	83354	87094	-	ATCC13637_10460		Phage tail protein	RefSeq:WP_024956480.1, SO:0001217, UniParc:UPI00046AB1F2, UniRef:UniRef100_A0A1V3D3S2, UniRef:UniRef50_J7ULP6, UniRef:UniRef90_A0A1V3D3S2
contig00007	cds	87160	87327	-	ATCC13637_10465		hypothetical protein	RefSeq:WP_154699826.1, SO:0001217, UniParc:UPI0004EF53AD, UniRef:UniRef100_UPI0004EF53AD, UniRef:UniRef50_UPI00131226EF, UniRef:UniRef90_UPI00131226EF
contig00007	cds	87383	88126	-	ATCC13637_10470		Head-to-tail adaptor	RefSeq:WP_024956479.1, SO:0001217, UniParc:UPI000468F450, UniRef:UniRef100_A0A1V3D3T6, UniRef:UniRef50_B4SNG6, UniRef:UniRef90_J7VF47
contig00007	cds	88149	90122	-	ATCC13637_10475		Phage-tail-3 domain-containing protein	RefSeq:WP_024956478.1, SO:0001217, UniParc:UPI000469D41A, UniRef:UniRef100_A0A1V3D3V7, UniRef:UniRef50_B4SNG7, UniRef:UniRef90_B4SNG7
contig00007	cds	90119	90355	-	ATCC13637_10480		Phage tail protein	RefSeq:WP_231914711.1, SO:0001217, UniParc:UPI000B94A1FD, UniRef:UniRef100_UPI000B94A1FD, UniRef:UniRef50_T5KQ32, UniRef:UniRef90_UPI0021C85161
contig00007	cds	90412	90786	-	ATCC13637_10485		Tail assembly chaperone	RefSeq:WP_024956477.1, SO:0001217, UniParc:UPI0004694079, UniRef:UniRef100_A0A1V3D438, UniRef:UniRef50_B4SNG9, UniRef:UniRef90_B4SNG9
contig00007	cds	90912	91385	-	ATCC13637_10490		Phage tail protein	RefSeq:WP_024956476.1, SO:0001217, UniParc:UPI000469515C, UniRef:UniRef100_A0A0X3QUB4, UniRef:UniRef50_T5KA56, UniRef:UniRef90_T5KA56
contig00007	cds	91462	91824	-	ATCC13637_10495		DUF3168 domain-containing protein	RefSeq:WP_024956475.1, SO:0001217, UniParc:UPI00046A6CB1, UniRef:UniRef100_A0A1V3D509, UniRef:UniRef50_B4SNH1, UniRef:UniRef90_J7VF42
contig00007	cds	91821	92324	-	ATCC13637_10500		Phage protein, HK97 gp10 family	RefSeq:WP_005408963.1, SO:0001217, UniParc:UPI00027A6EC5, UniRef:UniRef100_J7VKI0, UniRef:UniRef50_T5KN36, UniRef:UniRef90_T5KN36
contig00007	cds	92317	92649	-	ATCC13637_10505		phage head closure protein	RefSeq:WP_024956474.1, SO:0001217, UniParc:UPI0004697D62, UniRef:UniRef100_A0A1V3D492, UniRef:UniRef50_J7SWK9, UniRef:UniRef90_J7SWK9
contig00007	cds	92646	93068	-	ATCC13637_10510		head-tail connector protein	RefSeq:WP_024956473.1, SO:0001217, UniParc:UPI0004682554, UniRef:UniRef100_A0A1V3D3T5, UniRef:UniRef50_F4GXY8, UniRef:UniRef90_J7V2T7
contig00007	cds	93072	93476	-	ATCC13637_10515		FluMu-N domain-containing protein	RefSeq:WP_024956472.1, SO:0001217, UniParc:UPI00046AF9F3, UniRef:UniRef100_A0A1V3D3U1, UniRef:UniRef50_J7ULN7, UniRef:UniRef90_J7ULN7
contig00007	cds	93534	94778	-	ATCC13637_10520		phage major capsid protein	RefSeq:WP_024956471.1, SO:0001217, UniParc:UPI00046A3C36, UniRef:UniRef100_A0A1V3D455, UniRef:UniRef50_A0A2G2CXP5, UniRef:UniRef90_J7VF38
contig00007	cds	94847	95581	-	ATCC13637_10525		Peptidase S14	RefSeq:WP_024956470.1, SO:0001217, UniParc:UPI000468F357, UniRef:UniRef100_A0A1V3D3R2, UniRef:UniRef50_A0A811H3G1, UniRef:UniRef90_J7VKH8
contig00007	cds	95568	96872	-	ATCC13637_10530		phage portal protein	RefSeq:WP_024956469.1, SO:0001217, UniParc:UPI0004697CA0, UniRef:UniRef100_A0A1V3D3S6, UniRef:UniRef50_D4T5Z0, UniRef:UniRef90_A0A6B8JE40
contig00007	cds	96872	98542	-	ATCC13637_10535		Terminase	RefSeq:WP_024956468.1, SO:0001217, UniParc:UPI000468B67F, UniRef:UniRef100_A0A1V3D3V0, UniRef:UniRef50_J7V2T2, UniRef:UniRef90_J7V2T2
contig00007	cds	98546	98926	-	ATCC13637_10540		Phage terminase small subunit P27 family	RefSeq:WP_024956467.1, SO:0001217, UniParc:UPI000468617A, UniRef:UniRef100_A0A1V3D429, UniRef:UniRef50_A0A127MXN9, UniRef:UniRef90_A0A8D5X7E7
contig00007	cds	99403	99666	-	ATCC13637_10545		Histidine kinase	RefSeq:WP_024956465.1, SO:0001217, UniParc:UPI000468E8DE, UniRef:UniRef100_A0A1V3D4Z3, UniRef:UniRef50_J7VKH4, UniRef:UniRef90_A0A1V3D4Z3
contig00007	cds	99647	99829	-	ATCC13637_10550		Transposase	SO:0001217, UniParc:UPI0004B04B43, UniRef:UniRef100_A0A1V3D482, UniRef:UniRef50_A0A4S2CVR1, UniRef:UniRef90_A0A1V3D482
contig00007	cds	99829	100173	-	ATCC13637_10555		Gp8	RefSeq:WP_024956464.1, SO:0001217, UniParc:UPI00046872DE, UniRef:UniRef100_A0A1V3D3S5, UniRef:UniRef50_C1D7Q8, UniRef:UniRef90_B8L9R9
contig00007	cds	100974	101255	-	ATCC13637_10560		hypothetical protein
contig00007	cds	101484	101798	-	ATCC13637_10565		Chemotaxis protein	RefSeq:WP_024956461.1, SO:0001217, UniParc:UPI00046ABF8D, UniRef:UniRef100_A0A1V3D3Q4, UniRef:UniRef50_B4SNI6, UniRef:UniRef90_B4SNI6
contig00007	cds	101795	102283	-	ATCC13637_10570		Lysozyme	RefSeq:WP_024956460.1, SO:0001217, UniParc:UPI000467EF85, UniRef:UniRef100_A0A1V3D3R6, UniRef:UniRef50_D5LH07, UniRef:UniRef90_J7VKG9
contig00007	cds	102349	102636	-	ATCC13637_10575		Aminopeptidase	RefSeq:WP_024956459.1, SO:0001217, UniParc:UPI00046A8415, UniRef:UniRef100_A0A1V3D3U0, UniRef:UniRef50_A0A1V3D3U0, UniRef:UniRef90_A0A1V3D3U0
contig00007	cds	102818	103246	-	ATCC13637_10580		Transposase	RefSeq:WP_024956458.1, SO:0001217, UniParc:UPI00046AD052, UniRef:UniRef100_A0A1V3D420, UniRef:UniRef50_A0A1W1H3C3, UniRef:UniRef90_A0A1A6XNV6
contig00007	cds	103236	103445	-	ATCC13637_10585		DUF2158 domain-containing protein	RefSeq:WP_024956457.1, SO:0001217, UniParc:UPI0004684D50, UniRef:UniRef100_A0A1V3D3R0, UniRef:UniRef50_B4SNI9, UniRef:UniRef90_A0A1V3D3R0
contig00007	cds	103442	103810	-	ATCC13637_10590		CMP/dCMP-type deaminase domain-containing protein	RefSeq:WP_024956456.1, SO:0001217, UniParc:UPI000469BCD2, UniRef:UniRef100_A0A1V3D4Y2, UniRef:UniRef50_B4SNJ0, UniRef:UniRef90_A0A1V3D4Y2
contig00007	cds	103810	104007	-	ATCC13637_10595		PaREP2b	RefSeq:WP_024956455.1, SO:0001217, UniParc:UPI00046A6E80, UniRef:UniRef100_A0A1V3D475, UniRef:UniRef50_A0A8E1SWA1, UniRef:UniRef90_A0A1V3D475
contig00007	cds	104004	104666	-	ATCC13637_10600		Transcriptional regulator	RefSeq:WP_024956454.1, SO:0001217, UniParc:UPI0004691CEE, UniRef:UniRef100_A0A1V3D3R5, UniRef:UniRef50_A0A1D8YDC9, UniRef:UniRef90_A0A1V3D3R5
contig00007	cds	104656	105549	-	ATCC13637_10605		Helix-turn-helix domain-containing protein	RefSeq:WP_024956453.1, SO:0001217, UniParc:UPI00046912E7, UniRef:UniRef100_A0A1V3D3S3, UniRef:UniRef50_A0A1D8IVV8, UniRef:UniRef90_A0A0U5I1K2
contig00007	cds	105551	105862	-	ATCC13637_10610		Winged helix-turn-helix domain-containing protein	RefSeq:WP_024956452.1, SO:0001217, UniParc:UPI0004690FB9, UniRef:UniRef100_A0A1V3D432, UniRef:UniRef50_B8L028, UniRef:UniRef90_A0A1V3D432
contig00007	cds	105859	106389	-	ATCC13637_10615		KfrA-N domain-containing protein	RefSeq:WP_024956451.1, SO:0001217, UniParc:UPI0004693D52, UniRef:UniRef100_A0A1V3D3P3, UniRef:UniRef50_A0A3Q8FBS1, UniRef:UniRef90_B4SNJ3
contig00007	cds	106472	106651	-	ATCC13637_10620		DUF1778 domain-containing protein	RefSeq:WP_024956450.1, SO:0001217, UniParc:UPI00046AA58A, UniRef:UniRef100_A0A1V3D3Q7, UniRef:UniRef50_A0A1V3D3Q7, UniRef:UniRef90_A0A1V3D3Q7
contig00007	cds	106877	107314	-	ATCC13637_10625		Transcriptional regulator	RefSeq:WP_024956448.1, SO:0001217, UniParc:UPI00046AD6DC, UniRef:UniRef100_A0A1V3D409, UniRef:UniRef50_A0A8D6B0R9, UniRef:UniRef90_A0A1V3D409
contig00007	cds	107388	108068	+	ATCC13637_10630		Transcriptional regulator	RefSeq:WP_024956447.1, SO:0001217, UniParc:UPI00046955CB, UniRef:UniRef100_A0A1V3D3Q0, UniRef:UniRef50_A0A1A9MCU3, UniRef:UniRef90_A0A1V3D3Q0
contig00007	cds	108454	108699	+	ATCC13637_10635		hypothetical protein
contig00007	cds	108899	109099	+	ATCC13637_10640		Diguanylate cyclase	RefSeq:WP_024956445.1, SO:0001217, UniParc:UPI000469FF2B, UniRef:UniRef100_A0A1V3D468, UniRef:UniRef50_A0A1V3D468, UniRef:UniRef90_A0A1V3D468
contig00007	cds	109096	109311	+	ATCC13637_10645	parD	Type II toxin-antitoxin system ParD family antitoxin	RefSeq:WP_024956444.1, SO:0001217, UniParc:UPI00046A7CC5, UniRef:UniRef100_A0A1V3D3Q6, UniRef:UniRef50_B4SNJ7, UniRef:UniRef90_A0A1V3D3Q6
contig00007	cds	109311	109553	+	ATCC13637_10650		DUF3329 domain-containing protein	RefSeq:WP_024956443.1, SO:0001217, UniParc:UPI000469F918, UniRef:UniRef100_A0A1V3D3R4, UniRef:UniRef50_T5L4J3, UniRef:UniRef90_A0A1V3D3R4
contig00007	cds	109710	110411	-	ATCC13637_10655	lemA	LemA family protein	RefSeq:WP_024956442.1, SO:0001217, UniParc:UPI000469ACAE, UniRef:UniRef100_A0A1V3D423, UniRef:UniRef50_A0A1V3D423, UniRef:UniRef90_A0A1V3D423
contig00007	cds	110523	110750	-	ATCC13637_10660		Lipoprotein	RefSeq:WP_024956441.1, SO:0001217, UniParc:UPI0004688B54, UniRef:UniRef100_A0A1V3D3N5, UniRef:UniRef50_A0A1V3D3N5, UniRef:UniRef90_A0A1V3D3N5
contig00007	cds	110934	111827	+	ATCC13637_10665		5'-nucleotidase	SO:0001217, UniRef:UniRef50_A0A2W6GQU1, UniRef:UniRef90_A0A2W6GQU1
contig00007	cds	111907	112491	+	ATCC13637_10670		Recombinase	RefSeq:WP_024956438.1, SO:0001217, UniParc:UPI00046ADEAE, UniRef:UniRef100_A0A1V3D3R7, UniRef:UniRef50_T5L5B3, UniRef:UniRef90_A0A0U5I7S4
contig00007	cds	112488	112796	+	ATCC13637_10675		DUF982 domain-containing protein	RefSeq:WP_024956437.1, SO:0001217, UniParc:UPI00046A4F7C, UniRef:UniRef100_A0A1V3D401, UniRef:UniRef50_A0A699XZ39, UniRef:UniRef90_A0A1V3D401
contig00007	cds	112808	113026	+	ATCC13637_10680	alpA	AlpA family transcriptional regulator	RefSeq:WP_024956436.1, SO:0001217, UniParc:UPI00046A1401, UniRef:UniRef100_A0A1V3D3P0, UniRef:UniRef50_A0A1V3D3P0, UniRef:UniRef90_A0A1V3D3P0
contig00007	cds	113280	113762	+	ATCC13637_10685		Signal peptide protein	RefSeq:WP_024956435.1, SO:0001217, UniParc:UPI00046A278F, UniRef:UniRef100_A0A1V3D4W2, UniRef:UniRef50_B4SS46, UniRef:UniRef90_J7SWR6
contig00007	cds	113776	114237	-	ATCC13637_10690	sTE14	Protein-S-isoprenylcysteine O-methyltransferase Ste14	COG:COG2020, COG:O, RefSeq:WP_024956434.1, SO:0001217, UniParc:UPI000346ED38, UniRef:UniRef100_A0A0U5DA31, UniRef:UniRef50_A0A1A9M7T9, UniRef:UniRef90_B2FLZ5
contig00007	cds	114391	116412	+	ATCC13637_10695	estA	Triacylglycerol esterase/lipase EstA, alpha/beta hydrolase fold	COG:COG1075, COG:I, RefSeq:WP_024956433.1, SO:0001217, UniParc:UPI00046A4266, UniRef:UniRef100_A0A1V3D3P5, UniRef:UniRef50_A0A1L5QYM3, UniRef:UniRef90_A0A2D0AP48
contig00007	cds	116497	117369	+	ATCC13637_10700	hchA	protein deglycase HchA	COG:COG0693, COG:V, RefSeq:WP_024956432.1, SO:0001217, UniParc:UPI000467FFE0, UniRef:UniRef100_A0A1V3D4A9, UniRef:UniRef50_Q8XB78, UniRef:UniRef90_A0A6B8J531
contig00007	cds	117375	118079	+	ATCC13637_10705	citB	DNA-binding response regulator, NarL/FixJ family, contains REC and HTH domains	COG:COG2197, COG:TK, RefSeq:WP_024956431.1, SO:0001217, UniParc:UPI00046951AF, UniRef:UniRef100_A0A1V3D3Q2, UniRef:UniRef50_A0A0C5E8G4, UniRef:UniRef90_M5CLQ1
contig00007	cds	118166	118402	+	ATCC13637_10710		DUF3019 domain-containing protein	RefSeq:WP_024956430.1, SO:0001217, UniParc:UPI00046AD45B, UniRef:UniRef100_A0A0U5HHH0, UniRef:UniRef50_B2FLZ0, UniRef:UniRef90_A0A0U5HHH0
contig00007	cds	118444	118689	+	ATCC13637_10715		Secreted protein	RefSeq:WP_024956429.1, SO:0001217, UniParc:UPI00046AC2D0, UniRef:UniRef100_A0A0U5HHQ7, UniRef:UniRef50_B8L1Z2, UniRef:UniRef90_A0A0U5HHQ7
contig00007	cds	118828	119682	+	ATCC13637_10720	elsH	Metal-dependent hydrolase, endonuclease/exonuclease/phosphatase family	COG:COG3568, COG:R, RefSeq:WP_005409116.1, SO:0001217, UniParc:UPI00027A7143, UniRef:UniRef100_J7UM41, UniRef:UniRef50_V7Z8H8, UniRef:UniRef90_J7UM41
contig00007	cds	119702	119965	-	ATCC13637_10725		Transmembrane protein	RefSeq:WP_005409115.1, SO:0001217, UniParc:UPI00027A7142, UniRef:UniRef100_A0A0U5HI01, UniRef:UniRef50_B8L1Z4, UniRef:UniRef90_A0A0U5HI01
contig00007	cds	120105	120482	+	ATCC13637_10730		Glyoxalase-6 domain-containing protein	RefSeq:WP_005409114.1, SO:0001217, UniParc:UPI000173810E, UniRef:UniRef100_A0A699YB87, UniRef:UniRef50_A9FE71, UniRef:UniRef90_A0A699YB87
contig00007	cds	120524	121945	-	ATCC13637_10735	tolC	Outer membrane protein TolC	COG:COG1538, COG:M, RefSeq:WP_024956428.1, SO:0001217, UniParc:UPI00046976E6, UniRef:UniRef100_A0A1V3D3N0, UniRef:UniRef50_A0A0Q7VEQ6, UniRef:UniRef90_A0A1A6XV64
contig00007	cds	121939	122676	-	ATCC13637_10740	fabG	NAD(P)-dependent dehydrogenase, short-chain alcohol dehydrogenase family	COG:COG1028, COG:I, RefSeq:WP_005409112.1, SO:0001217, UniParc:UPI00027A7140, UniRef:UniRef100_A0A1V3D4V5, UniRef:UniRef50_D2Z029, UniRef:UniRef90_M5CLN7
contig00007	cds	122741	125911	-	ATCC13637_10745	acrB	Multidrug efflux pump subunit AcrB	COG:COG0841, COG:V, RefSeq:WP_024956427.1, SO:0001217, UniParc:UPI000468D729, UniRef:UniRef100_A0A1V3D457, UniRef:UniRef50_I1DY27, UniRef:UniRef90_A0A3D4TGS0
contig00007	cds	126024	127247	-	ATCC13637_10750	acrA	Multidrug efflux pump subunit AcrA (membrane-fusion protein)	COG:COG0845, COG:MV, RefSeq:WP_005409110.1, SO:0001217, UniParc:UPI00027A713F, UniRef:UniRef100_A0A109JKQ9, UniRef:UniRef50_A0A0S1AZE0, UniRef:UniRef90_B8L1Z8
contig00007	cds	127339	128109	-	ATCC13637_10755	ydfG	NADP-dependent 3-hydroxy acid dehydrogenase YdfG	COG:C, COG:COG4221, RefSeq:WP_005409109.1, SO:0001217, UniParc:UPI00017380DA, UniRef:UniRef100_A0A0U5HHY6, UniRef:UniRef50_A0A0R0CJC2, UniRef:UniRef90_B8L1Z9
contig00007	cds	128106	128333	-	ATCC13637_10760		Cytochrome P450	RefSeq:WP_005409108.1, SO:0001217, UniParc:UPI00027A713E, UniRef:UniRef100_A0A0M0NHH6, UniRef:UniRef50_A0A0R0DJX4, UniRef:UniRef90_A0A0M0NT73
contig00007	cds	128481	129512	+	ATCC13637_10765	lysR	DNA-binding transcriptional regulator, LysR family	COG:COG0583, COG:K, RefSeq:WP_005409107.1, SO:0001217, UniParc:UPI00017380D9, UniRef:UniRef100_A0A0J8PWP7, UniRef:UniRef50_A0A091B9I8, UniRef:UniRef90_A0A0M1DWR1
contig00007	cds	129692	130387	-	ATCC13637_10770	ompA	Outer membrane protein OmpA and related peptidoglycan-associated (lipo)proteins	COG:COG2885, COG:M, RefSeq:WP_024956426.1, SO:0001217, UniParc:UPI000468F876, UniRef:UniRef100_A0A1V3D3M7, UniRef:UniRef50_A0A091BIT6, UniRef:UniRef90_A0A0M1F6P4
contig00007	cds	130498	131943	-	ATCC13637_10775	phrB	Deoxyribodipyrimidine photolyase	COG:COG0415, COG:L, RefSeq:WP_024956425.1, SO:0001217, UniParc:UPI00046A464A, UniRef:UniRef100_A0A1V3D3P6, UniRef:UniRef50_A0A7R7GK75, UniRef:UniRef90_B8L204
contig00007	cds	132053	132637	+	ATCC13637_10780		SMI1/KNR4 family protein	RefSeq:WP_032963227.1, SO:0001217, UniParc:UPI0004B157B0, UniRef:UniRef100_A0A1V3D3Y6, UniRef:UniRef50_B4SS27, UniRef:UniRef90_B2FLX7
contig00007	cds	132657	133271	-	ATCC13637_10785	ppa	Inorganic pyrophosphatase	COG:C, COG:COG0221, RefSeq:WP_024956423.1, SO:0001217, UniParc:UPI000412CEF2, UniRef:UniRef100_A0A1V3D3M0, UniRef:UniRef50_A0A0R0C8K5, UniRef:UniRef90_B8L205
contig00007	cds	133285	134652	-	ATCC13637_10790	phoD	Phosphodiesterase/alkaline phosphatase D	COG:COG3540, COG:P, SO:0001217, UniParc:UPI000468EBEC, UniRef:UniRef100_A0A1V3D4U5, UniRef:UniRef50_M5CWS3, UniRef:UniRef90_M5CWS3
contig00007	cds	134649	135767	-	ATCC13637_10795		BPP domain-containing protein	RefSeq:WP_024956421.1, SO:0001217, UniParc:UPI00046864C8, UniRef:UniRef100_A0A1V3D3X8, UniRef:UniRef50_M5CL23, UniRef:UniRef90_B2FLX4
contig00007	cds	135764	138346	-	ATCC13637_10800	btuB	Outer membrane cobalamin receptor protein BtuB	COG:COG4206, COG:H, RefSeq:WP_024956420.1, SO:0001217, UniParc:UPI0004693E49, UniRef:UniRef100_A0A1V3D451, UniRef:UniRef50_J7VFG0, UniRef:UniRef90_J7VFG0
contig00007	cds	138515	139147	+	ATCC13637_10805	upp	uracil phosphoribosyltransferase	COG:COG0035, COG:F, EC:2.4.2.9, GO:0000287, GO:0004845, GO:0005525, GO:0006223, GO:0044206, RefSeq:WP_005409099.1, SO:0001217, UniParc:UPI00021E1503, UniRef:UniRef100_A0A0H2R568, UniRef:UniRef50_B2FLX2, UniRef:UniRef90_B2FLX2
contig00007	cds	139211	139690	-	ATCC13637_10810	yndB	Chalcone/flavanone-binding protein YndB, AHSA1/START/SRPBCC domain	COG:COG3832, COG:I, RefSeq:WP_024956419.1, SO:0001217, UniParc:UPI000468026E, UniRef:UniRef100_A0A0X3QXP0, UniRef:UniRef50_B3R8H7, UniRef:UniRef90_B8L210
contig00007	cds	139671	140030	-	ATCC13637_10815	arsR	DNA-binding transcriptional regulator, ArsR family	COG:COG0640, COG:K, RefSeq:WP_012479781.1, SO:0001217, UniParc:UPI00017380CF, UniRef:UniRef100_A0A1V3D3N6, UniRef:UniRef50_J7V348, UniRef:UniRef90_A0A1V3D3N6
contig00007	cds	140157	140450	+	ATCC13637_10820		Starvation-inducible protein	RefSeq:WP_005409096.1, SO:0001217, UniParc:UPI00027A7135, UniRef:UniRef100_J7UM19, UniRef:UniRef50_J7UM19, UniRef:UniRef90_J7UM19
contig00007	cds	140758	141594	-	ATCC13637_10825	gloB	Glyoxylase or a related metal-dependent hydrolase, beta-lactamase superfamily II	COG:COG0491, COG:R, SO:0001217, UniParc:UPI00027A7134, UniRef:UniRef100_A0A0X3QZN7, UniRef:UniRef50_A0A5P9CCE1, UniRef:UniRef90_A0A0K2IVT0
contig00007	cds	141766	143496	-	ATCC13637_10830	ggt	gamma-glutamyltransferase	COG:COG0405, COG:E, RefSeq:WP_024958359.1, SO:0001217, UniParc:UPI0004698BA4, UniRef:UniRef100_A0A1V3D2W5, UniRef:UniRef50_A0A0K0GK51, UniRef:UniRef90_B2FLW7
contig00007	cds	143493	143774	-	ATCC13637_10835	nuoI	YfhL family 4Fe-4S dicluster ferredoxin	COG:C, COG:COG1143, RefSeq:WP_004153175.1, SO:0001217, UniParc:UPI0000EB8D1E, UniRef:UniRef100_A0A0H2QM08, UniRef:UniRef50_J7SWQ5, UniRef:UniRef90_J7SWQ5
contig00007	cds	143907	144398	-	ATCC13637_10840		Secreted protein	RefSeq:WP_024958358.1, SO:0001217, UniParc:UPI00046AFBBD, UniRef:UniRef100_A0A1V3D2W0, UniRef:UniRef50_E6WS93, UniRef:UniRef90_A0A0J8PWR4
contig00007	cds	144459	144968	-	ATCC13637_10845	coaD	pantetheine-phosphate adenylyltransferase	COG:COG0669, COG:H, EC:2.7.7.3, GO:0004595, GO:0005524, GO:0005737, GO:0015937, RefSeq:WP_005409091.1, SO:0001217, UniParc:UPI00017380CA, UniRef:UniRef100_B2FLW4, UniRef:UniRef50_B4SS16, UniRef:UniRef90_B4SS16
contig00007	cds	144995	145573	-	ATCC13637_10850	rsmD	16S rRNA (guanine(966)-N(2))-methyltransferase RsmD	COG:COG0742, COG:J, EC:2.1.1.171, KEGG:K08316, RefSeq:WP_024958357.1, SO:0001217, UniParc:UPI00046A1F6F, UniRef:UniRef100_A0A1V3D3E9, UniRef:UniRef50_A0A6I6GLM2, UniRef:UniRef90_A0A239Q4Y2
contig00007	cds	146199	148088	+	ATCC13637_10855	htpG	molecular chaperone HtpG	COG:COG0326, COG:O, RefSeq:WP_024958610.1, SO:0001217, UniParc:UPI000468C173, UniRef:UniRef100_A0A1V3D2V4, UniRef:UniRef50_Q9I3C5, UniRef:UniRef90_A0A0L8AB41
contig00007	cds	148322	148621	-	ATCC13637_10860		Flagellar basal body rod protein	RefSeq:WP_024958611.1, SO:0001217, UniParc:UPI000469AE6D, UniRef:UniRef100_A0A1V3D2V9, UniRef:UniRef50_A0A3Q8FJS6, UniRef:UniRef90_A0A0K2IV62
contig00007	cds	148751	150073	+	ATCC13637_10865	ftsY	signal recognition particle-docking protein FtsY	KEGG:K03110, RefSeq:WP_024958612.1, SO:0001217, UniParc:UPI000469C2F0, UniRef:UniRef100_A0A1V3D375, UniRef:UniRef50_B2FL95, UniRef:UniRef90_B2FL95
contig00007	cds	150194	151318	+	ATCC13637_10870	mutY	A/G-specific adenine glycosylase	COG:COG1194, COG:L, RefSeq:WP_024958613.1, SO:0001217, UniParc:UPI000469F9B5, UniRef:UniRef100_A0A1V3D2T3, UniRef:UniRef50_A0A5R9PER8, UniRef:UniRef90_A0A7U6ADA5
contig00007	cds	151324	151593	+	ATCC13637_10875	yggX	oxidative damage protection protein	COG:COG2924, COG:PO, GO:0005506, RefSeq:WP_014036808.1, SO:0001217, UniParc:UPI00021E14F7, UniRef:UniRef100_A0A0R0BA90, UniRef:UniRef50_Q6D8J9, UniRef:UniRef90_B2FL93
contig00007	cds	151668	152117	-	ATCC13637_10880		Lipoprotein	RefSeq:WP_024958614.1, SO:0001217, UniParc:UPI0004688EE4, UniRef:UniRef100_A0A1V3D2V2, UniRef:UniRef50_A0A0H1AQW8, UniRef:UniRef90_B4SS09
contig00007	cds	152339	153052	-	ATCC13637_10885	lolD	lipoprotein-releasing ABC transporter ATP-binding protein LolD	RefSeq:WP_024958615.1, SO:0001217, UniParc:UPI0004692427, UniRef:UniRef100_A0A1V3D367, UniRef:UniRef50_P57032, UniRef:UniRef90_A0A0F5ZP01
contig00007	cds	153045	154286	-	ATCC13637_10890	lolE	lipoprotein-releasing ABC transporter permease subunit	COG:COG4591, COG:M, RefSeq:WP_024958616.1, SO:0001217, UniParc:UPI00046865E6, UniRef:UniRef100_A0A1V3D2V0, UniRef:UniRef50_Q9PEF2, UniRef:UniRef90_T5L5M9
contig00007	cds	154310	154759	-	ATCC13637_10895	cptA	Toxin CptA	RefSeq:WP_032964741.1, SO:0001217, UniParc:UPI0004EF5337, UniRef:UniRef100_A0A1V3D3Z5, UniRef:UniRef50_A0A7Z1LMB0, UniRef:UniRef90_J7UM04
contig00007	cds	154710	154958	-	ATCC13637_10900	sdhE	Succinate dehydrogenase flavin-adding protein, antitoxin component of the CptAB toxin-antitoxin module	COG:COG2938, COG:O, RefSeq:WP_004153155.1, SO:0001217, UniParc:UPI0000EBB6D7, UniRef:UniRef100_A0A0M1ET57, UniRef:UniRef50_Q9PEF4, UniRef:UniRef90_A0A0M1ET57
contig00007	cds	155057	155842	-	ATCC13637_10905	sdhB	Succinate dehydrogenase/fumarate reductase, Fe-S protein subunit	COG:C, COG:COG0479, RefSeq:WP_005409079.1, SO:0001217, UniParc:UPI0000EBB6BA, UniRef:UniRef100_A0A0J8PXD1, UniRef:UniRef50_S8DNG0, UniRef:UniRef90_A0A1Y6H2N7
contig00007	cds	155909	157699	-	ATCC13637_10910		Succinate dehydrogenase flavoprotein subunit	RefSeq:WP_024958618.1, SO:0001217, UniParc:UPI0004694F4F, UniRef:UniRef100_A0A1V3D2U9, UniRef:UniRef90_A0A1L2FV54
contig00007	cds	157731	158117	-	ATCC13637_10915	sdhD	succinate dehydrogenase, hydrophobic membrane anchor protein	COG:C, COG:COG2142, RefSeq:WP_024958619.1, SO:0001217, UniParc:UPI00046A3812, UniRef:UniRef100_A0A0J8PWT4, UniRef:UniRef50_A0A0H2QTA3, UniRef:UniRef90_A0A0H2QTA3
contig00007	cds	158114	158506	-	ATCC13637_10920	sdhC	succinate dehydrogenase, cytochrome b556 subunit	COG:C, COG:COG2009, RefSeq:WP_024958620.1, SO:0001217, UniParc:UPI00044B5338, UniRef:UniRef100_A0A0M2KRT6, UniRef:UniRef50_A0A0F5ZNW7, UniRef:UniRef90_A0A0F5ZNW7
contig00007	cds	158563	158733	-	ATCC13637_10925		DUF1674 domain-containing protein	COG:COG5508, COG:S, RefSeq:WP_005409075.1, SO:0001217, UniParc:UPI000179A24D, UniRef:UniRef100_A0A1V3D2T8, UniRef:UniRef50_A0A0A0EZE1, UniRef:UniRef90_A0A7U5WFG2
contig00007	cds	158773	159648	+	ATCC13637_10930	ygfZ	Folate-binding protein YgfZ, synthesis and repair of Fe-S clusters	COG:COG0354, COG:O, RefSeq:WP_024958621.1, SO:0001217, UniParc:UPI000468492C, UniRef:UniRef100_A0A1V3D2U6, UniRef:UniRef50_D2U8L5, UniRef:UniRef90_A0A397MBK2
contig00007	cds	159776	160858	-	ATCC13637_10935	ugpC	ABC-type sugar transport system, ATPase component MalK	COG:COG3839, COG:G, RefSeq:WP_024958622.1, SO:0001217, UniParc:UPI00046A60CF, UniRef:UniRef100_A0A1V3D356, UniRef:UniRef50_A0A0B4XF72, UniRef:UniRef90_M5CXT2
contig00007	cds	161211	162647	+	ATCC13637_10940	zwf	glucose-6-phosphate dehydrogenase	COG:COG0364, COG:G, SO:0001217, UniParc:UPI00029A6F60, UniRef:UniRef100_A0A0K2IV47, UniRef:UniRef50_A0A1H3HWT2, UniRef:UniRef90_B4SRZ7
contig00007	cds	162644	163651	+	ATCC13637_10945	glk	glucokinase	COG:COG0837, COG:G, EC:2.7.1.2, GO:0004340, GO:0005524, GO:0005536, GO:0005737, GO:0006096, KEGG:K00845, RefSeq:WP_024958623.1, SO:0001217, UniParc:UPI00046A962A, UniRef:UniRef100_A0A1V3D3Y2, UniRef:UniRef50_B2FL80, UniRef:UniRef90_B2FL80
contig00007	cds	163648	164370	+	ATCC13637_10950	pgl	6-phosphogluconolactonase/Glucosamine-6-phosphate isomerase/deaminase	COG:COG0363, COG:G, RefSeq:WP_024958624.1, SO:0001217, UniParc:UPI0004684E40, UniRef:UniRef100_A0A1V3D3C2, UniRef:UniRef50_Q9PEG5, UniRef:UniRef90_B2FL79
contig00007	cds	164429	166345	+	ATCC13637_10955	edd	phosphogluconate dehydratase	COG:COG0129, COG:EG, EC:4.2.1.12, KEGG:K01690, RefSeq:WP_024958625.1, SO:0001217, UniParc:UPI00046AC8DC, UniRef:UniRef100_A0A1V3D2T6, UniRef:UniRef50_A0A376WXF1, UniRef:UniRef90_B2FL78
contig00007	cds	166552	167211	+	ATCC13637_10960	eda	2-keto-3-deoxy-6-phosphogluconate aldolase	COG:COG0800, COG:G, RefSeq:WP_005409068.1, SO:0001217, UniParc:UPI0001738089, UniRef:UniRef100_A0A0U5D9Q3, UniRef:UniRef50_A0A4V3AP40, UniRef:UniRef90_A0A0U5D9Q3
contig00007	cds	167499	168146	-	ATCC13637_10965	sirA	DNA-binding response regulator, NarL/FixJ family, contains REC and HTH domains	COG:COG2197, COG:TK, RefSeq:WP_005409067.1, SO:0001217, UniParc:UPI0001738088, UniRef:UniRef100_A0A0U5HFT7, UniRef:UniRef50_A0A091AW29, UniRef:UniRef90_A0A0K2IJ33
contig00007	cds	168347	169096	-	ATCC13637_10970	pgpB	Membrane-associated phospholipid phosphatase	COG:COG0671, COG:I, RefSeq:WP_005409066.1, SO:0001217, UniParc:UPI0001738049, UniRef:UniRef100_A0A0M0NHK5, UniRef:UniRef50_A0A270NNG8, UniRef:UniRef90_A0A246ICF2
contig00007	cds	169077	170342	-	ATCC13637_10975	ispG	flavodoxin-dependent (E)-4-hydroxy-3-methylbut-2-enyl-diphosphate synthase	COG:COG0821, COG:I, EC:1.17.7.3, GO:0005506, GO:0016114, GO:0019288, GO:0046429, GO:0051539, KEGG:K03526, RefSeq:WP_005409065.1, SO:0001217, UniParc:UPI0001738048, UniRef:UniRef100_B2FL74, UniRef:UniRef50_Q72H18, UniRef:UniRef90_B4SRZ0
contig00007	cds	170457	171683	+	ATCC13637_10980		Signal transduction histidine kinase regulating C4-dicarboxylate transport system	COG:COG4191, COG:T, RefSeq:WP_005412965.1, SO:0001217, UniParc:UPI0002B8B88A, UniRef:UniRef100_A0A1V3D2T2, UniRef:UniRef50_Q2KWQ3, UniRef:UniRef90_B8L244
contig00007	cds	171680	172243	+	ATCC13637_10985		DNA-binding response regulator, ActR/RegA family, consists of REC and Fis-type HTH domains	COG:COG4567, COG:TK, RefSeq:WP_005409063.1, SO:0001217, UniParc:UPI0001738046, UniRef:UniRef100_A0A0F5ZPY3, UniRef:UniRef50_A0A653SG88, UniRef:UniRef90_A0A1B2N3K0
contig00007	cds	172419	173933	-	ATCC13637_10990	pgi	glucose-6-phosphate isomerase	COG:COG0166, COG:G, EC:5.3.1.9, GO:0004347, GO:0005737, GO:0006094, GO:0006096, GO:0097367, RefSeq:WP_024958626.1, SO:0001217, UniParc:UPI0004687731, UniRef:UniRef100_A0A0X3QW55, UniRef:UniRef50_B2FL71, UniRef:UniRef90_B2FL71
contig00007	cds	173930	174310	-	ATCC13637_10995	panD	aspartate 1-decarboxylase	COG:COG0853, COG:H, EC:4.1.1.11, GO:0004068, GO:0005737, GO:0006523, GO:0015940, KEGG:K01579, RefSeq:WP_005409061.1, SO:0001217, UniParc:UPI0001738044, UniRef:UniRef100_B2FL70, UniRef:UniRef50_Q9PGR7, UniRef:UniRef90_B4SRY6
contig00007	cds	174398	174895	-	ATCC13637_11000		Transmembrane protein	RefSeq:WP_024958627.1, SO:0001217, UniParc:UPI00046991B7, UniRef:UniRef100_A0A1V3D3B2, UniRef:UniRef50_J7VFC8, UniRef:UniRef90_J7VFC8
contig00007	cds	174962	175801	-	ATCC13637_11005	panC	pantoate--beta-alanine ligase	COG:COG0414, COG:H, EC:6.3.2.1, GO:0004592, GO:0005524, GO:0005737, GO:0015940, RefSeq:WP_005409059.1, SO:0001217, UniParc:UPI00027A709A, UniRef:UniRef100_A0A1V3D2S8, UniRef:UniRef50_Q2RP31, UniRef:UniRef90_B2FL68
contig00007	cds	175798	176613	-	ATCC13637_11010	panB	3-methyl-2-oxobutanoate hydroxymethyltransferase	COG:COG0413, COG:H, EC:2.1.2.11, GO:0003864, GO:0005737, GO:0015940, GO:0046872, RefSeq:WP_005409058.1, SO:0001217, UniParc:UPI0001738041, UniRef:UniRef100_B2FL67, UniRef:UniRef50_Q2SYZ1, UniRef:UniRef90_B2FL67
contig00007	cds	176648	177133	-	ATCC13637_11015	folK	2-amino-4-hydroxy-6-hydroxymethyldihydropteridine diphosphokinase	COG:COG0801, COG:H, RefSeq:WP_005409057.1, SO:0001217, UniParc:UPI00027A7099, UniRef:UniRef100_A0A1V3D347, UniRef:UniRef50_A0A4Q9T9Z7, UniRef:UniRef90_B8L253
contig00007	cds	177137	178522	-	ATCC13637_11020	pcnB	tRNA nucleotidyltransferase/poly(A) polymerase	COG:COG0617, COG:J, SO:0001217, UniRef:UniRef50_B2FL65, UniRef:UniRef90_B2FL65
contig00007	tRNA	178569	178643	+	ATCC13637_11025	trnE	tRNA-Glu(ctc)	SO:0000259
contig00007	cds	178893	180317	-	ATCC13637_11030	proP	MFS family permease, includes anhydromuropeptide permease AmpG	COG:COG0477, COG:GEPR, RefSeq:WP_024958629.1, SO:0001217, UniParc:UPI000468F4A5, UniRef:UniRef100_A0A1V3D2R8, UniRef:UniRef50_A0A2Z7A0E8, UniRef:UniRef90_B4SRY0
contig00007	cds	180510	180833	+	ATCC13637_11035	preA	NAD-dependent dihydropyrimidine dehydrogenase, PreA subunit	COG:COG1146, COG:F, RefSeq:WP_005409054.1, SO:0001217, UniParc:UPI000173803D, UniRef:UniRef100_A0A0F5ZNV6, UniRef:UniRef50_P00214, UniRef:UniRef90_A0A0K2IJ21
contig00007	cds	181039	181554	-	ATCC13637_11040	bamC	Beta-barrel assembly machine subunit BamC	RefSeq:WP_005409053.1, SO:0001217, UniParc:UPI000173803C, UniRef:UniRef100_A0A0M0NHG9, UniRef:UniRef50_A0A0A0EUD2, UniRef:UniRef90_B4SRX8
contig00007	cds	181587	182480	-	ATCC13637_11045	dapA	4-hydroxy-tetrahydrodipicolinate synthase	COG:COG0329, COG:EM, EC:4.3.3.7, GO:0005737, GO:0008840, GO:0009089, GO:0019877, RefSeq:WP_005409052.1, SO:0001217, UniParc:UPI00027A7097, UniRef:UniRef100_A0A0U5D909, UniRef:UniRef50_Q9PER5, UniRef:UniRef90_B2FL61
contig00007	cds	182645	183205	+	ATCC13637_11050	gcvR	Glycine cleavage system regulator GcvR	COG:COG2716, COG:E, RefSeq:WP_005409051.1, SO:0001217, UniParc:UPI00018FEE1D, UniRef:UniRef100_A0A0J8SKC2, UniRef:UniRef50_A0A7G6USM3, UniRef:UniRef90_A0A1Y5Q0T4
contig00007	cds	183298	183777	+	ATCC13637_11055	bcp	Peroxiredoxin	COG:COG1225, COG:O, RefSeq:WP_024958630.1, SO:0001217, UniParc:UPI00046B0154, UniRef:UniRef100_A0A1V3D3A2, UniRef:UniRef50_A0A1Y0FCS0, UniRef:UniRef90_A0A7V8FI27
contig00007	cds	183862	185262	+	ATCC13637_11060	ylaK	putative ribonuclease YlaK, contains NYN-type RNase and PhoH-family ATPase domains	COG:COG1875, COG:R, RefSeq:WP_005409049.1, SO:0001217, UniParc:UPI0001738038, UniRef:UniRef100_A0A0M0NHI8, UniRef:UniRef50_A0A0L6T5Y5, UniRef:UniRef90_M5CWL6
contig00007	cds	185259	185765	+	ATCC13637_11065		Secreted protein	RefSeq:WP_024958631.1, SO:0001217, UniParc:UPI000468E214, UniRef:UniRef100_A0A1V3D2R4, UniRef:UniRef90_J7SWP0
contig00007	cds	185778	186446	+	ATCC13637_11070		DUF1275 domain-containing protein	RefSeq:WP_024958632.1, SO:0001217, UniParc:UPI00046A2ECB, UniRef:UniRef100_A0A1V3D334, UniRef:UniRef50_E6WRS9, UniRef:UniRef90_B4SRX2
contig00007	cds	186511	187320	+	ATCC13637_11075	thiD	Hydroxymethylpyrimidine/phosphomethylpyrimidine kinase	COG:COG0351, COG:H, RefSeq:WP_024958633.1, SO:0001217, UniParc:UPI000469A590, UniRef:UniRef100_A0A1V3D2P7, UniRef:UniRef50_A0A353U3P3, UniRef:UniRef90_M5CSK0
contig00007	tRNA	188234	188310	+	ATCC13637_11080	trnR	tRNA-Arg(acg)	SO:0001036
contig00007	tRNA	188369	188445	+	ATCC13637_11085	trnR	tRNA-Arg(acg)	SO:0001036
contig00007	tRNA	188478	188554	+	ATCC13637_11090	trnR	tRNA-Arg(acg)	SO:0001036
contig00008	cds	104	928	-	ATCC13637_11095	menH	2-succinyl-6-hydroxy-2,4-cyclohexadiene-1-carboxylate synthase MenH and related esterases, alpha/beta hydrolase fold	COG:COG0596, COG:HR, RefSeq:WP_024958103.1, SO:0001217, UniParc:UPI00046802E5, UniRef:UniRef100_A0A1V3D1Q3, UniRef:UniRef50_G8Q8K7, UniRef:UniRef90_B8L5H8
contig00008	cds	1114	1509	+	ATCC13637_11100		DUF4124 domain-containing protein	RefSeq:WP_024958102.1, SO:0001217, UniParc:UPI0004683503, UniRef:UniRef100_A0A0X3QZU4, UniRef:UniRef50_J7SYV2, UniRef:UniRef90_J7SYV2
contig00008	cds	1579	2292	-	ATCC13637_11105		DUF2968 domain-containing protein	RefSeq:WP_024958101.1, SO:0001217, UniParc:UPI00046AD228, UniRef:UniRef100_A0A1V3D1S0, UniRef:UniRef50_A0A0R0A9Y4, UniRef:UniRef90_A0A149QCD4
contig00008	cds	2392	4545	-	ATCC13637_11110		Tad-C domain-containing protein	RefSeq:WP_024958100.1, SO:0001217, UniParc:UPI0004699FEC, UniRef:UniRef100_A0A1V3D236, UniRef:UniRef50_A0A023Y319, UniRef:UniRef90_J7UUW0
contig00008	cds	4554	5012	-	ATCC13637_11115		DUF3613 domain-containing protein	RefSeq:WP_024958099.1, SO:0001217, UniParc:UPI0004682CEE, UniRef:UniRef100_A0A1V3D1Q1, UniRef:UniRef50_A0A1W1GUK0, UniRef:UniRef90_J7VN32
contig00008	cds	5009	5899	-	ATCC13637_11120	tadD	Flp pilus assembly protein TadD	RefSeq:WP_024958098.1, SO:0001217, UniParc:UPI000469D297, UniRef:UniRef100_A0A1V3D2W1, UniRef:UniRef50_A0A0Q9ZWU5, UniRef:UniRef90_J7VTL0
contig00008	cds	5899	6834	-	ATCC13637_11125	tadC	Flp pilus assembly protein TadC	COG:COG2064, COG:W, RefSeq:WP_024958097.1, SO:0001217, UniParc:UPI00046A8253, UniRef:UniRef100_A0A1V3D293, UniRef:UniRef50_A0A7V8FIT4, UniRef:UniRef90_J7SYV1
contig00008	cds	6863	7819	-	ATCC13637_11130	tadB	Flp pilus assembly protein TadB	COG:COG4965, COG:UW, RefSeq:WP_024958096.1, SO:0001217, UniParc:UPI000468989A, UniRef:UniRef100_A0A1V3D1Q5, UniRef:UniRef50_J7VAX1, UniRef:UniRef90_T5KHT9
contig00008	cds	7822	9171	-	ATCC13637_11135	cpaF	Pilus assembly protein, ATPase of CpaF family	COG:COG4962, COG:UW, RefSeq:WP_005413742.1, SO:0001217, UniParc:UPI000173813A, UniRef:UniRef100_A0A0U5HPR1, UniRef:UniRef50_A0A0A1F8U6, UniRef:UniRef90_B8L5I5
contig00008	cds	9156	10367	-	ATCC13637_11140	cpaE	Flp pilus assembly ATPase CpaE/TadZ, contains N-terminal REC/TadZ_N domain	COG:COG4963, COG:UW, RefSeq:WP_223846423.1, SO:0001217, UniParc:UPI0004B3A0C1, UniRef:UniRef100_A0A0U5HPP4, UniRef:UniRef50_J7VN26, UniRef:UniRef90_J7VN26
contig00008	cds	10440	11795	-	ATCC13637_11145	cpaC	Flp pilus assembly protein, secretin CpaC	COG:COG4964, COG:UW, RefSeq:WP_005409995.1, SO:0001217, UniParc:UPI00027A6CCF, UniRef:UniRef100_J7VTK4, UniRef:UniRef50_M5CP12, UniRef:UniRef90_M5CP12
contig00008	cds	11814	12851	-	ATCC13637_11150	cpaB	Flp pilus assembly protein CpaB	COG:COG3745, COG:UW, RefSeq:WP_024957430.1, SO:0001217, UniParc:UPI000469E33D, UniRef:UniRef100_A0A1V3D1P5, UniRef:UniRef50_A0A2T3WLN8, UniRef:UniRef90_A0A2W5H687
contig00008	cds	12875	13351	-	ATCC13637_11155		Pilus assembly protein	RefSeq:WP_005413739.1, SO:0001217, UniParc:UPI0002B8C021, UniRef:UniRef100_A0A1V3D1R0, UniRef:UniRef50_B4SLW9, UniRef:UniRef90_J7VAW6
contig00008	cds	13348	13893	-	ATCC13637_11160	cpaA	Flp pilus assembly protein, peptidase CpaA	COG:COG4960, COG:OT, RefSeq:WP_024957429.1, SO:0001217, UniParc:UPI000468E1C1, UniRef:UniRef100_A0A1V3D225, UniRef:UniRef50_M5CNQ4, UniRef:UniRef90_A0A2J0SMK4
contig00008	cds	13983	14183	-	ATCC13637_11165	flp	Flp pilus assembly protein, pilin Flp	COG:COG3847, COG:UW, RefSeq:WP_005409991.1, SO:0001217, UniParc:UPI00027A6CCB, UniRef:UniRef100_A0A0F5ZNF6, UniRef:UniRef50_A0A0G3EKJ6, UniRef:UniRef90_A0A0F5ZNF6
contig00008	cds	14879	15490	+	ATCC13637_11170		(pseudo) HTH araC/xylS-type domain-containing protein	SO:0001217, UniRef:UniRef50_A0A357MXW0, UniRef:UniRef50_A0A699Y582, UniRef:UniRef90_A0A699Y582, UniRef:UniRef90_UPI001F1E1AD8
contig00008	cds	15542	15859	+	ATCC13637_11175		HTH araC/xylS-type domain-containing protein	RefSeq:WP_231910778.1, SO:0001217, UniParc:UPI0004B99103, UniRef:UniRef100_A0A5K1NQK3, UniRef:UniRef50_A0A699Y582, UniRef:UniRef90_A0A699Y582
contig00008	cds	16095	21389	+	ATCC13637_11180	hia	Autotransporter adhesin	COG:COG5295, COG:UW, SO:0001217, UniRef:UniRef50_A0A2J0TG37, UniRef:UniRef90_UPI00160FA342
contig00008	cds	21451	22287	+	ATCC13637_11185	bamE	Outer membrane protein assembly factor BamE, lipoprotein component of the BamABCDE complex	COG:COG2913, COG:M, RefSeq:WP_024957426.1, SO:0001217, UniParc:UPI00046AAF6A, UniRef:UniRef100_A0A1V3CZP8, UniRef:UniRef50_A0A0Q9QNU1, UniRef:UniRef90_A0A2W5H3L9
contig00008	cds	22436	22699	+	ATCC13637_11190		Flagellar protein	RefSeq:WP_006450485.1, SO:0001217, UniParc:UPI0002C53831, UniRef:UniRef100_A0A0M1EJC1, UniRef:UniRef50_B2FHU4, UniRef:UniRef90_B2FHU4
contig00008	cds	22783	23610	-	ATCC13637_11195	ubiE	Ubiquinone/menaquinone biosynthesis C-methylase UbiE/MenG	COG:COG2226, COG:H, RefSeq:WP_024957425.1, SO:0001217, UniParc:UPI0004682F74, UniRef:UniRef100_A0A1V3CZQ2, UniRef:UniRef50_A1K8T1, UniRef:UniRef90_J7VN17
contig00008	cds	23674	24081	+	ATCC13637_11200	soxR	DNA-binding transcriptional regulator, MerR family	COG:COG0789, COG:K, RefSeq:WP_024957424.1, SO:0001217, UniParc:UPI0004694128, UniRef:UniRef100_A0A1V3CZQ1, UniRef:UniRef50_A0A5E6YCV0, UniRef:UniRef90_J7VTJ4
contig00008	cds	24113	24829	-	ATCC13637_11205	sapB	Magnesium uptake protein YhiD/SapB, involved in acid resistance	COG:COG1285, COG:P, KEGG:K07507, RefSeq:WP_024957423.1, SO:0001217, UniParc:UPI00046AB2A7, UniRef:UniRef100_A0A1S2BB30, UniRef:UniRef50_A0A0C6F9V5, UniRef:UniRef90_A0A1S2BB30
contig00008	cds	24958	26772	-	ATCC13637_11210	clcA	H+/Cl- antiporter ClcA	COG:COG0038, COG:P, SO:0001217, UniRef:UniRef50_A0A1X0SWV6, UniRef:UniRef90_J7VAV9
contig00008	cds	26793	28874	-	ATCC13637_11215	fecA	Outer membrane receptor for Fe3+-dicitrate	COG:COG4772, COG:P, RefSeq:WP_024957421.1, SO:0001217, UniParc:UPI000468A2C6, UniRef:UniRef100_A0A1V3D0V1, UniRef:UniRef50_A0A853SWH6, UniRef:UniRef90_A0A0U5I890
contig00008	cds	29006	29926	+	ATCC13637_11220		putative deacylase	COG:COG3608, COG:R, RefSeq:WP_024957420.1, SO:0001217, UniParc:UPI000469448D, UniRef:UniRef100_A0A1V3CZQ5, UniRef:UniRef50_R7UF23, UniRef:UniRef90_M5D7M1
contig00008	cds	30163	31341	+	ATCC13637_11225	serC	3-phosphoserine/phosphohydroxythreonine transaminase	COG:COG1932, COG:HE, EC:2.6.1.52, GO:0004648, GO:0005737, GO:0006564, GO:0008615, GO:0030170, SO:0001217, UniRef:UniRef50_B2FKF0, UniRef:UniRef90_B2FKF0
contig00008	cds	31393	32598	+	ATCC13637_11230	pheA	prephenate dehydratase	COG:COG1605, COG:E, RefSeq:WP_024956386.1, SO:0001217, UniParc:UPI00031CD20F, UniRef:UniRef100_B2FKE9, UniRef:UniRef50_A0A534F0L7, UniRef:UniRef90_B2FKE9
contig00008	cds	32675	33982	+	ATCC13637_11235	aroA	3-phosphoshikimate 1-carboxyvinyltransferase	COG:COG0128, COG:E, RefSeq:WP_024956387.1, SO:0001217, UniParc:UPI000468125F, UniRef:UniRef100_A0A1V3CYY8, UniRef:UniRef50_A1WUI9, UniRef:UniRef90_B2FKE8
contig00008	cds	34157	34729	-	ATCC13637_11240	tonB	Periplasmic protein TonB, links inner and outer membranes	COG:COG0810, COG:M, KEGG:K03832, RefSeq:WP_024956388.1, SO:0001217, UniParc:UPI0004690C12, UniRef:UniRef100_A0A1V3CYQ5, UniRef:UniRef50_A0A0R0BI26, UniRef:UniRef90_B4SP42
contig00008	cds	34849	35487	-	ATCC13637_11245	tonB	Periplasmic protein TonB, links inner and outer membranes	COG:COG0810, COG:M, RefSeq:WP_005410179.1, SO:0001217, UniParc:UPI00027A702A, UniRef:UniRef100_A0A0U5HMN3, UniRef:UniRef50_A0A1B2N562, UniRef:UniRef90_M5D7R8
contig00008	cds	35601	36881	+	ATCC13637_11250	serS	serine--tRNA ligase	EC:6.1.1.11, GO:0004828, GO:0005524, GO:0005737, GO:0006434, GO:0016260, GO:0097056, RefSeq:WP_005410178.1, SO:0001217, UniParc:UPI00017382FB, UniRef:UniRef100_B2FKE4, UniRef:UniRef50_Q9PB58, UniRef:UniRef90_B2FKE4
contig00008	cds	37040	37390	-	ATCC13637_11255		Ligand-binding protein SH3	RefSeq:WP_024956389.1, SO:0001217, UniParc:UPI00046905C2, UniRef:UniRef100_A0A1V3CZ21, UniRef:UniRef50_A0A060BFJ8, UniRef:UniRef90_J7SZ16
contig00008	cds	37577	38164	-	ATCC13637_11260	azoR	FMN-dependent NADH:quinone oxidoreductase	COG:C, COG:COG1182, EC:1.6.5.-, GO:0009055, GO:0010181, GO:0016652, GO:0016655, KEGG:K01118, RefSeq:WP_024956390.1, SO:0001217, UniParc:UPI00046852FA, UniRef:UniRef100_A0A1V3CYN7, UniRef:UniRef50_B2FKE2, UniRef:UniRef90_B2FKE2
contig00008	cds	38292	39284	+	ATCC13637_11265	lysR	DNA-binding transcriptional regulator, LysR family	COG:COG0583, COG:K, RefSeq:WP_005410175.1, SO:0001217, UniParc:UPI00017382F8, UniRef:UniRef100_A0A0H2QJR0, UniRef:UniRef50_V5VCH8, UniRef:UniRef90_A0A7V8JLV8
contig00008	cds	39357	40703	-	ATCC13637_11270		DUF1963 domain-containing protein	RefSeq:WP_024956392.1, SO:0001217, UniParc:UPI00046A86A6, UniRef:UniRef100_A0A1V3CZ48, UniRef:UniRef50_J7VNL9, UniRef:UniRef90_J7VNL9
contig00008	tRNA	40902	40989	+	ATCC13637_11275	trnS	tRNA-Ser(tga)	SO:0000269
contig00008	cds	41142	41540	-	ATCC13637_11280	merR	Hg(II)-responsive transcriptional regulator	RefSeq:WP_024956393.1, SO:0001217, UniParc:UPI00046A4EEF, UniRef:UniRef100_A0A1V3CZV4, UniRef:UniRef50_A0A431J7T7, UniRef:UniRef90_A0A1V3CZV4
contig00008	cds	41615	41962	+	ATCC13637_11285	merT	Mercuric transport protein MerT	RefSeq:WP_024956394.1, SO:0001217, UniParc:UPI000469141F, UniRef:UniRef100_A0A1V3CYN9, UniRef:UniRef50_D6CVR8, UniRef:UniRef90_A0A1V3CYN9
contig00008	cds	41978	42253	+	ATCC13637_11290	merP	mercury resistance system periplasmic binding protein MerP	NCBIFam:TIGR02052.1, RefSeq:WP_024956395.1, SO:0001217, UniParc:UPI0004686A39, UniRef:UniRef100_A0A1V3CYZ5, UniRef:UniRef50_A0A355T7G4, UniRef:UniRef90_A0A1V3CYZ5
contig00008	cds	43101	43328	-	ATCC13637_11295		Transcriptional regulator	RefSeq:WP_024956396.1, SO:0001217, UniParc:UPI00046823C6, UniRef:UniRef100_A0A1V3CYP3, UniRef:UniRef50_A0A837WV10, UniRef:UniRef90_A0A1L2AZ10
contig00008	cds	43333	43515	-	ATCC13637_11300	mutS	DNA mismatch repair protein MutS	RefSeq:WP_024956397.1, SO:0001217, UniParc:UPI00046A02E5, UniRef:UniRef100_A0A1V3CYP2, UniRef:UniRef50_A0A1E4KHV9, UniRef:UniRef90_A0A7C4I8V7
contig00008	cds	43512	43724	-	ATCC13637_11305		HEAT repeat domain-containing protein	RefSeq:WP_024956398.1, SO:0001217, UniParc:UPI00046A7D1B, UniRef:UniRef100_A0A1V3CZ30, UniRef:UniRef50_A0A2J0T5A7, UniRef:UniRef90_A0A1L2AZ35
contig00008	cds	43721	44194	-	ATCC13637_11310		DUF5681 domain-containing protein	RefSeq:WP_024956399.1, SO:0001217, UniParc:UPI0004693482, UniRef:UniRef100_A0A1V3CYP5, UniRef:UniRef50_A0A2J0T5A8, UniRef:UniRef90_A0A1V3CYP5
contig00008	cds	44240	44956	-	ATCC13637_11315		Peptidase-M3-N domain-containing protein	RefSeq:WP_004083494.1, SO:0001217, UniParc:UPI0000380575, UniRef:UniRef100_A0A1V3CYP7, UniRef:UniRef50_A0A1V3CYP7, UniRef:UniRef90_A0A1V3CYP7
contig00008	cds	45208	45690	+	ATCC13637_11320		Head-to-tail connector protein	RefSeq:WP_024956400.1, SO:0001217, UniParc:UPI00046ACB41, UniRef:UniRef100_A0A1V3CZ58, UniRef:UniRef50_Q5P851, UniRef:UniRef90_A0A1V3CZ58
contig00008	cds	45889	47235	-	ATCC13637_11325		AAA family ATPase	KEGG:K07505, RefSeq:WP_032963212.1, SO:0001217, UniParc:UPI0004B253E7, UniRef:UniRef100_A0A1V3CZW1, UniRef:UniRef50_A0A1V3CZW1, UniRef:UniRef90_A0A1V3CZW1
contig00008	cds	47366	47611	-	ATCC13637_11330		DNA-binding protein	RefSeq:WP_024956402.1, SO:0001217, UniParc:UPI000468DFD6, UniRef:UniRef100_A0A1V3CYP8, UniRef:UniRef50_A0A1V3CYP8, UniRef:UniRef90_A0A1V3CYP8
contig00008	cds	47882	49114	-	ATCC13637_11335		Integrase	RefSeq:WP_024956403.1, SO:0001217, UniParc:UPI0004680E15, UniRef:UniRef100_A0A1V3CZ06, UniRef:UniRef50_A0A1V3CZ06, UniRef:UniRef90_A0A1V3CZ06
contig00008	tRNA	49342	49436	+	ATCC13637_11340		(pseudo) tRNA-Xxx
contig00008	cds	49532	52279	-	ATCC13637_11345	recB	3’-5’ helicase subunit RecB of the DNA repair enzyme RecBCD (exonuclease V)	COG:COG1074, COG:L, RefSeq:WP_024956404.1, SO:0001217, UniParc:UPI00046889D8, UniRef:UniRef100_A0A1V3CYS2, UniRef:UniRef50_A0A556ATQ5, UniRef:UniRef90_A0A6B8GYU1
contig00008	cds	52387	52707	-	ATCC13637_11350		DUF982 domain-containing protein	RefSeq:WP_005410147.1, SO:0001217, UniParc:UPI00027A6F8D, UniRef:UniRef100_A0A1V3CYQ6, UniRef:UniRef50_B2FJJ9, UniRef:UniRef90_B2FJJ9
contig00008	cds	52854	53843	-	ATCC13637_11355	qor	NADPH:quinone reductase or related Zn-dependent oxidoreductase	COG:COG0604, COG:CR, RefSeq:WP_024956405.1, SO:0001217, UniParc:UPI000469CF4F, UniRef:UniRef100_A0A1V3CYQ2, UniRef:UniRef50_X5E896, UniRef:UniRef90_J7VNJ1
contig00008	cds	53945	54292	+	ATCC13637_11360	hxlR	DNA-binding transcriptional regulator, HxlR family	COG:COG1733, COG:K, RefSeq:WP_005410145.1, SO:0001217, UniParc:UPI0001738465, UniRef:UniRef100_A0A0M0NES5, UniRef:UniRef50_A0A5S5CLY4, UniRef:UniRef90_A0A246HX13
contig00008	cds	54552	55307	+	ATCC13637_11365		Lipoprotein	SO:0001217, UniRef:UniRef50_A0A1B2N0D6
contig00008	cds	55339	56661	+	ATCC13637_11370		DUF6696 domain-containing protein	RefSeq:WP_024956407.1, SO:0001217, UniParc:UPI000468F6C2, UniRef:UniRef100_A0A1V3CYQ7, UniRef:UniRef50_F0BIA8, UniRef:UniRef90_B2FJJ5
contig00008	cds	56772	56969	-	ATCC13637_11375		Lipoprotein	RefSeq:WP_005410142.1, SO:0001217, UniParc:UPI0001738269, UniRef:UniRef100_A0A0U5IG36, UniRef:UniRef50_A0A0U5IG36, UniRef:UniRef90_A0A0U5IG36
contig00008	cds	57131	59272	-	ATCC13637_11380	fiu	Outer membrane receptor for monomeric catechols	COG:COG4774, COG:P, RefSeq:WP_038646177.1, SO:0001217, UniParc:UPI0004EF5766, UniRef:UniRef100_A0A1V3CZX1, UniRef:UniRef50_A0A7U7EP18, UniRef:UniRef90_B8L522
contig00008	cds	59359	60003	-	ATCC13637_11385	acrR	DNA-binding protein, AcrR family, includes nucleoid occlusion protein SlmA	COG:COG1309, COG:K, RefSeq:WP_024958237.1, SO:0001217, UniParc:UPI000469BF47, UniRef:UniRef100_A0A1V3CZ93, UniRef:UniRef50_A0A1M3Q7Q4, UniRef:UniRef90_J7VU25
contig00008	cds	60086	61609	+	ATCC13637_11390	ubiH	2-polyprenyl-6-methoxyphenol hydroxylase and related FAD-dependent oxidoreductases	COG:COG0654, COG:HC, RefSeq:WP_024958238.1, SO:0001217, UniParc:UPI00046AE950, UniRef:UniRef100_A0A1V3CYW1, UniRef:UniRef50_A0A3N6D6R9, UniRef:UniRef90_J7SZ02
contig00008	cds	61618	63321	-	ATCC13637_11395	cheY	CheY-like REC (receiver) domain, includes chemotaxis protein CheY and sporulation regulator Spo0F	COG:COG0784, COG:T, RefSeq:WP_024958239.1, SO:0001217, UniParc:UPI000468C2D4, UniRef:UniRef100_A0A1V3CYW4, UniRef:UniRef50_B2FJJ0, UniRef:UniRef90_B2FJJ0
contig00008	cds	63503	63751	-	ATCC13637_11400		OrfB-Zn-ribbon domain-containing protein	RefSeq:WP_005410137.1, SO:0001217, UniParc:UPI0001738264, UniRef:UniRef100_A0A0M0NF44, UniRef:UniRef50_A0A0M0NF44, UniRef:UniRef90_A0A0M0NF44
contig00008	cds	63849	64094	-	ATCC13637_11405		Lipoprotein	RefSeq:WP_024958240.1, SO:0001217, UniParc:UPI0004065E97, UniRef:UniRef100_A0A0X3QU53, UniRef:UniRef50_A0A6N7NVB8, UniRef:UniRef90_J7VNI3
contig00008	cds	64220	64489	-	ATCC13637_11410		DUF3649 domain-containing protein	RefSeq:WP_005410135.1, SO:0001217, UniParc:UPI00027A6F0A, UniRef:UniRef100_A0A0F5ZP92, UniRef:UniRef50_B4SND5, UniRef:UniRef90_A0A2J0SMZ2
contig00008	cds	64576	65220	-	ATCC13637_11415		PH domain-containing protein	RefSeq:WP_012480650.1, SO:0001217, UniParc:UPI0001738261, UniRef:UniRef100_A0A1V3D021, UniRef:UniRef50_J7SZ01, UniRef:UniRef90_A0A1V3D021
contig00008	cds	65354	65830	-	ATCC13637_11420		Transmembrane protein	RefSeq:WP_005410133.1, SO:0001217, UniParc:UPI00027A6F08, UniRef:UniRef100_A0A1V3CZB7, UniRef:UniRef50_A0A4S0ZA52, UniRef:UniRef90_B4SND4
contig00008	cds	65925	67163	-	ATCC13637_11425	fadH	2,4-dienoyl-CoA reductase or related NADH-dependent reductase, Old Yellow Enzyme (OYE) family	COG:C, COG:COG1902, RefSeq:WP_005410132.1, SO:0001217, UniParc:UPI00027A6F07, UniRef:UniRef100_J7UVC8, UniRef:UniRef50_A0A7H1NNP5, UniRef:UniRef90_J7UVC8
contig00008	cds	67253	67732	+	ATCC13637_11430	soxR	DNA-binding transcriptional regulator, MerR family	COG:COG0789, COG:K, RefSeq:WP_024958241.1, SO:0001217, UniParc:UPI00046AE9B8, UniRef:UniRef100_A0A1V3CYV5, UniRef:UniRef50_A0A118KY99, UniRef:UniRef90_A0A6B8J5S6
contig00008	cds	67749	68960	-	ATCC13637_11435	araJ	putative arabinose efflux permease AraJ, MFS family	COG:COG2814, COG:G, RefSeq:WP_005410130.1, SO:0001217, UniParc:UPI000173825D, UniRef:UniRef100_A0A0U5HQY0, UniRef:UniRef50_A0A172YH79, UniRef:UniRef90_B8L532
contig00008	cds	69093	69512	-	ATCC13637_11440	spoT	(p)ppGpp synthase/hydrolase, HD superfamily	COG:COG0317, COG:TK, RefSeq:WP_005410129.1, SO:0001217, UniParc:UPI00027A6F06, UniRef:UniRef100_J7SYZ9, UniRef:UniRef50_J7SYZ9, UniRef:UniRef90_J7SYZ9
contig00008	cds	69643	69900	+	ATCC13637_11445		DUF3006 domain-containing protein	RefSeq:WP_005410128.1, SO:0001217, UniParc:UPI000173825B, UniRef:UniRef100_A0A0R0C982, UniRef:UniRef50_T5KT81, UniRef:UniRef90_T5KT81
contig00008	cds	69937	71616	+	ATCC13637_11450	virD4	Type IV secretory pathway, VirD4 component, TraG/TraD family ATPase	COG:COG3505, COG:U, RefSeq:WP_024958420.1, SO:0001217, UniParc:UPI000468664F, UniRef:UniRef100_A0A1V3CYX3, UniRef:UniRef50_A0A1D8NWM1, UniRef:UniRef90_T5KY34
contig00008	cds	71930	72487	+	ATCC13637_11455	tcpQ	TcpQ domain-containing protein	SO:0001217, UniParc:UPI00027A6F05, UniRef:UniRef100_J7VNH6, UniRef:UniRef50_B4SNC7, UniRef:UniRef90_B4SNC7
contig00008	cds	72577	73623	+	ATCC13637_11460		Conjugative transfer protein	KEGG:K03203, RefSeq:WP_024958421.1, SO:0001217, UniParc:UPI00046AFE3C, UniRef:UniRef100_A0A1V3CYV2, UniRef:UniRef50_J7VU13, UniRef:UniRef90_A0A2J0SMY3
contig00008	cds	73620	74399	+	ATCC13637_11465	virB9	Type IV secretory pathway, VirB9 components	COG:COG3504, COG:U, RefSeq:WP_012480644.1, SO:0001217, UniParc:UPI0001738257, UniRef:UniRef100_A0A0U5HPA7, UniRef:UniRef50_A0A160N3Y2, UniRef:UniRef90_T5KTZ3
contig00008	cds	74396	75649	+	ATCC13637_11470	virB10	Type IV secretory pathway, VirB10 component	COG:COG2948, COG:U, RefSeq:WP_012480643.1, SO:0001217, UniParc:UPI0001738256, UniRef:UniRef100_A0A0U5IG04, UniRef:UniRef50_A0A0E3YM71, UniRef:UniRef90_A0A0U5IG04
contig00008	cds	75664	76707	+	ATCC13637_11475	virB11	P-type DNA transfer ATPase VirB11	COG:COG0630, COG:NU, RefSeq:WP_012480642.1, SO:0001217, UniParc:UPI00017385A9, UniRef:UniRef100_A0A0U5HL74, UniRef:UniRef50_A0A4P7R819, UniRef:UniRef90_A0A0K2Z962
contig00008	cds	76711	77676	+	ATCC13637_11480		Transglycosylase SLT domain-containing protein	KEGG:K03194, RefSeq:WP_024958422.1, SO:0001217, UniParc:UPI000468B905, UniRef:UniRef100_A0A1V3CYU8, UniRef:UniRef50_J7VNH3, UniRef:UniRef90_A0A1V3CYU8
contig00008	cds	77750	78169	+	ATCC13637_11485		TrbC/VirB2 family protein	RefSeq:WP_012480640.1, SO:0001217, UniParc:UPI00017385A7, UniRef:UniRef100_A0A0F5ZP88, UniRef:UniRef50_A0A0R0CS06, UniRef:UniRef90_A0A0F5ZP88
contig00008	cds	78204	78470	+	ATCC13637_11490	virB3	Type IV secretory pathway, VirB3 component	COG:COG3702, COG:U, RefSeq:WP_024958423.1, SO:0001217, UniParc:UPI00040D4CFC, UniRef:UniRef100_A0A0M0NF30, UniRef:UniRef50_A0A0R0CF20, UniRef:UniRef90_A0A2W6M4Q7
contig00008	cds	78555	81002	+	ATCC13637_11495	virB4	Type IV secretory pathway, VirB4 component	COG:COG3451, COG:U, RefSeq:WP_024958424.1, SO:0001217, UniParc:UPI0004687C77, UniRef:UniRef100_A0A1V3CYU4, UniRef:UniRef50_A0A0F3K7F4, UniRef:UniRef90_A0A149PP39
contig00008	cds	81054	81854	+	ATCC13637_11500	virB5	Type IV secretion system protein virB5	RefSeq:WP_123958716.1, SO:0001217, UniParc:UPI00030F2D49, UniRef:UniRef100_A0A0X3R565, UniRef:UniRef50_A0A2W6HWK1, UniRef:UniRef90_A0A2W6HWK1
contig00008	cds	81929	83086	+	ATCC13637_11505	virB6	Type IV secretory pathway, VirB6 component	COG:COG3704, COG:U, RefSeq:WP_012480636.1, SO:0001217, UniParc:UPI00017385A3, UniRef:UniRef100_A0A1V3CZ43, UniRef:UniRef50_J7VNG8, UniRef:UniRef90_A0A699XXA5
contig00008	cds	84369	84893	+	ATCC13637_11510		DUF4189 domain-containing protein	RefSeq:WP_005410115.1, SO:0001217, UniParc:UPI00027A6EFA, UniRef:UniRef100_A0A699XZB2, UniRef:UniRef50_A0A2R3Q2D2, UniRef:UniRef90_A0A2R3Q2D2
contig00008	cds	85211	85747	+	ATCC13637_11515		Cupin domain-containing protein	RefSeq:WP_005410114.1, SO:0001217, UniParc:UPI00027A6EF9, UniRef:UniRef100_B2FJG4, UniRef:UniRef50_M5CZN3, UniRef:UniRef90_B4SNB6
contig00008	cds	85805	86809	+	ATCC13637_11520	gH19	Chitinase, GH19 family	COG:COG3179, COG:G, RefSeq:WP_005410113.1, SO:0001217, UniParc:UPI00027A6EF8, UniRef:UniRef100_J7VBA9, UniRef:UniRef50_J7VBA9, UniRef:UniRef90_J7VBA9
contig00008	cds	86907	88007	+	ATCC13637_11525		Secreted protein	RefSeq:WP_024958428.1, SO:0001217, UniParc:UPI0004695D43, UniRef:UniRef100_A0A1V3CYT8, UniRef:UniRef50_A0A0U5I302, UniRef:UniRef90_J7UVB0
contig00008	cds	88057	89385	-	ATCC13637_11530		Lipase	RefSeq:WP_024958429.1, SO:0001217, UniParc:UPI00046B0126, UniRef:UniRef100_A0A1V3CYT5, UniRef:UniRef50_A0A0H2X561, UniRef:UniRef90_M5D7P1
contig00008	cds	89382	89969	-	ATCC13637_11535		Lipoprotein	SO:0001217, UniParc:UPI00027A6EF6, UniRef:UniRef100_A0A1V3CZ70, UniRef:UniRef50_B4SNB2, UniRef:UniRef90_A0A0M0P031
contig00008	cds	90076	90732	-	ATCC13637_11540		Lipoprotein	RefSeq:WP_024958430.1, SO:0001217, UniParc:UPI00046956A0, UniRef:UniRef100_A0A1V3CYW8, UniRef:UniRef50_A0A149QII4, UniRef:UniRef90_A0A149QII4
contig00008	cds	91007	91513	+	ATCC13637_11545	yhbS	putative N-acetyltransferase YhbS	COG:COG3153, COG:R, RefSeq:WP_024958431.1, SO:0001217, UniParc:UPI00046AE9A2, UniRef:UniRef100_A0A1V3CYT3, UniRef:UniRef50_J7VBA4, UniRef:UniRef90_J7VBA4
contig00008	cds	91536	91742	-	ATCC13637_11550		Conserved membrane protein	RefSeq:WP_005410107.1, SO:0001217, UniParc:UPI0000EBB177, UniRef:UniRef100_A0A0F5ZNC3, UniRef:UniRef50_A0A0F5ZNC3, UniRef:UniRef90_A0A0F5ZNC3
contig00008	cds	91799	92236	-	ATCC13637_11555	rimI	acetyltransferase	COG:COG0456, COG:J, RefSeq:WP_005410106.1, SO:0001217, UniParc:UPI00027A6EF3, UniRef:UniRef100_J7VNG2, UniRef:UniRef50_J7VNG2, UniRef:UniRef90_J7VNG2
contig00008	cds	92305	93072	-	ATCC13637_11560	mdaB	Putative NADPH-quinone reductase (modulator of drug activity B)	COG:COG2249, COG:R, RefSeq:WP_024958432.1, SO:0001217, UniParc:UPI000468245D, UniRef:UniRef100_A0A1V3CZ33, UniRef:UniRef50_A0A2X2PHY8, UniRef:UniRef90_J7VTZ8
contig00008	cds	93151	93510	+	ATCC13637_11565	hxlR	DNA-binding transcriptional regulator, HxlR family	COG:COG1733, COG:K, RefSeq:WP_005410104.1, SO:0001217, UniParc:UPI0001738596, UniRef:UniRef100_A0A0M0NEY3, UniRef:UniRef50_A0A6S7F5Z9, UniRef:UniRef90_A0A0M2KUE2
contig00008	cds	93586	94110	+	ATCC13637_11570	tadA	tRNA adenosine(34) deaminase TadA	COG:COG0590, COG:J, EC:3.5.4.33, KEGG:K11991, RefSeq:WP_005410103.1, SO:0001217, UniParc:UPI0001738595, UniRef:UniRef100_A0A1V3CZZ1, UniRef:UniRef50_A0A060HG22, UniRef:UniRef90_B4SMR8
contig00008	cds	94186	94758	+	ATCC13637_11575	orn	oligoribonuclease	COG:A, COG:COG1949, RefSeq:WP_005413827.1, SO:0001217, UniParc:UPI0002B8B896, UniRef:UniRef100_A0A1V3CZ83, UniRef:UniRef50_A5F3M7, UniRef:UniRef90_B2FJF2
contig00008	cds	94929	95804	+	ATCC13637_11580	ecsC	EcsC family protein	RefSeq:WP_024958433.1, SO:0001217, UniParc:UPI0004689EEB, UniRef:UniRef100_A0A1V3CYS6, UniRef:UniRef50_A0A290RQ60, UniRef:UniRef90_A0A7V8FGN0
contig00008	cds	95944	96999	+	ATCC13637_11585	fadH	2,4-dienoyl-CoA reductase or related NADH-dependent reductase, Old Yellow Enzyme (OYE) family	COG:C, COG:COG1902, RefSeq:WP_024958434.1, SO:0001217, UniParc:UPI0004686501, UniRef:UniRef100_A0A1V3CYS5, UniRef:UniRef50_A0A0Q0J0P5, UniRef:UniRef90_J7VTZ0
contig00008	cds	97125	98021	-	ATCC13637_11590	mscS	Small-conductance mechanosensitive channel	COG:COG0668, COG:M, RefSeq:WP_024958435.1, SO:0001217, UniParc:UPI0004685FFE, UniRef:UniRef100_A0A1V3CZ60, UniRef:UniRef50_A0A514BRW8, UniRef:UniRef90_B8L543
contig00008	cds	98173	100551	-	ATCC13637_11595	ppsA	phosphoenolpyruvate synthase	COG:COG0574, COG:G, RefSeq:WP_024958436.1, SO:0001217, UniParc:UPI000469C8B4, UniRef:UniRef100_A0A1V3CYS1, UniRef:UniRef50_O83026, UniRef:UniRef90_A0A0U5FDG1
contig00008	cds	100696	101517	+	ATCC13637_11600	ppsR	Putative phosphoenolpyruvate synthase regulatory protein	COG:COG1806, COG:T, EC:2.7.11.33, EC:2.7.4.28, GO:0004674, GO:0005524, GO:0006468, GO:0006470, GO:0016776, GO:0043531, RefSeq:WP_005410097.1, SO:0001217, UniParc:UPI00017384C4, UniRef:UniRef100_B2FJE7, UniRef:UniRef50_Q9PDW9, UniRef:UniRef90_B2FJE7
contig00008	cds	101671	102180	+	ATCC13637_11605	yqiB	DUF1249 domain-containing protein	COG:COG3151, COG:S, RefSeq:WP_024958437.1, SO:0001217, UniParc:UPI0004698599, UniRef:UniRef100_A0A1V3CYU3, UniRef:UniRef50_A0A318E2I0, UniRef:UniRef90_A0A0R0AYK3
contig00008	cds	102222	102710	+	ATCC13637_11610	yjhB	ADP-ribose pyrophosphatase YjhB, NUDIX family	COG:COG1051, COG:F, RefSeq:WP_024958438.1, SO:0001217, UniParc:UPI0004688A3C, UniRef:UniRef100_A0A1V3CZ22, UniRef:UniRef50_A0A6V7E2H9, UniRef:UniRef90_J7VTW7
contig00008	cds	102873	103502	+	ATCC13637_11615		DUF2239 domain-containing protein	COG:COG3644, COG:S, RefSeq:WP_038646182.1, SO:0001217, UniParc:UPI0004EF5999, UniRef:UniRef100_A0A1V3CYR7, UniRef:UniRef50_R7XQG9, UniRef:UniRef90_B2FJE4
contig00008	cds	103623	104987	+	ATCC13637_11620	norM	Na+-driven multidrug efflux pump, DinF/NorM/MATE family	COG:COG0534, COG:V, RefSeq:WP_038646184.1, SO:0001217, UniParc:UPI0004EF4E17, UniRef:UniRef100_A0A1V3CZY1, UniRef:UniRef50_A0A132HNW5, UniRef:UniRef90_J7VB62
contig00008	cds	105052	105753	-	ATCC13637_11625	ubiE	Ubiquinone/menaquinone biosynthesis C-methylase UbiE/MenG	COG:COG2226, COG:H, SO:0001217, UniRef:UniRef50_J7UV59, UniRef:UniRef90_M5CZL2
contig00008	cds	106046	106660	+	ATCC13637_11630	pssA	Phosphatidylserine synthase	COG:COG1183, COG:I, RefSeq:WP_005410091.1, SO:0001217, UniParc:UPI00017384BE, UniRef:UniRef100_A0A0U5DEV2, UniRef:UniRef50_B9M1L0, UniRef:UniRef90_M5D0Z1
contig00008	cds	106683	107747	+	ATCC13637_11635	phaE	Poly(3-hydroxyalkanoate) polymerase subunit PhaE	RefSeq:WP_024958668.1, SO:0001217, UniParc:UPI00046856FA, UniRef:UniRef100_A0A1V3CYR5, UniRef:UniRef50_B2FJE0, UniRef:UniRef90_B2FJE0
contig00008	cds	107744	108811	+	ATCC13637_11640	phaC	Poly-beta-hydroxybutyrate synthase	COG:COG3243, COG:I, RefSeq:WP_024958667.1, SO:0001217, UniParc:UPI0004693118, UniRef:UniRef100_A0A1V3CZ50, UniRef:UniRef50_A0A0U5FCJ8, UniRef:UniRef90_B2FJD9
contig00008	cds	108845	109210	+	ATCC13637_11645		DUF5329 domain-containing protein	SO:0001217, UniParc:UPI00027A6E35, UniRef:UniRef100_A0A1V3CYR0, UniRef:UniRef50_M5D037, UniRef:UniRef90_M5D037
contig00008	cds	109275	109478	+	ATCC13637_11650	pspC	Phage shock protein PspC (stress-responsive transcriptional regulator)	COG:COG1983, COG:KT, RefSeq:WP_024958854.1, SO:0001217, UniParc:UPI00046886C8, UniRef:UniRef100_A0A1V3CYR4, UniRef:UniRef50_V7ZDH6, UniRef:UniRef90_A0A2J0U4Y5
contig00008	cds	109490	109927	+	ATCC13637_11655		Transmembrane protein	SO:0001217, UniParc:UPI00027A6E33, UniRef:UniRef100_A0A1V3CYT2, UniRef:UniRef50_B4SMQ3, UniRef:UniRef90_B4SMQ3
contig00008	cds	110659	110874	+	ATCC13637_11660		Transposase	RefSeq:WP_005410085.1, SO:0001217, UniParc:UPI00017384B9, UniRef:UniRef100_A0A0H2QLM9, UniRef:UniRef50_A0A0U5FDQ0, UniRef:UniRef90_A0A0H2QLM9
contig00008	cds	111082	113469	+	ATCC13637_11665	tex	Transcriptional accessory protein Tex/SPT6	COG:COG2183, COG:K, RefSeq:WP_024957814.1, SO:0001217, UniParc:UPI00046959A4, UniRef:UniRef100_A0A1V3D1C4, UniRef:UniRef50_P71353, UniRef:UniRef90_A0A1W1GUD5
contig00008	cds	113678	115867	+	ATCC13637_11670	pAS	PAS domain	COG:COG2202, COG:T, RefSeq:WP_012480610.1, SO:0001217, UniParc:UPI00017384B7, UniRef:UniRef100_A0A1V3D1P9, UniRef:UniRef50_M5CZK4, UniRef:UniRef90_M5CZK4
contig00008	cds	115930	116232	+	ATCC13637_11675		Transmembrane protein	RefSeq:WP_012480609.1, SO:0001217, UniParc:UPI00017384B6, UniRef:UniRef100_A0A1V3D1A8, UniRef:UniRef50_A0A1V3D1A8, UniRef:UniRef90_A0A1V3D1A8
contig00008	cds	116174	116464	-	ATCC13637_11680	ygiN	Quinol monooxygenase YgiN	COG:C, COG:COG1359, RefSeq:WP_024957815.1, SO:0001217, UniParc:UPI000469BAA9, UniRef:UniRef100_A0A1V3D1B4, UniRef:UniRef50_A0A246KIF6, UniRef:UniRef90_A0A2J0SMU5
contig00008	cds	116526	117614	-	ATCC13637_11685		TraB/GumN family protein	RefSeq:WP_024957816.1, SO:0001217, UniParc:UPI000468F62B, UniRef:UniRef100_A0A1V3D1D5, UniRef:UniRef50_A0A6L5PJR0, UniRef:UniRef90_B4SMP8
contig00008	cds	117903	118148	+	ATCC13637_11690		GNAT family N-acetyltransferase	SO:0001217, UniRef:UniRef50_UPI001D0C3C57, UniRef:UniRef90_UPI0021ADF60A
contig00008	cds	118403	120229	+	ATCC13637_11695	pAS	PAS domain	COG:COG2202, COG:T, RefSeq:WP_024957818.1, SO:0001217, UniParc:UPI000468FB18, UniRef:UniRef100_A0A1V3D1N7, UniRef:UniRef50_A0A2A3LMG4, UniRef:UniRef90_A0A2U4HWF4
contig00008	cds	120226	120642	-	ATCC13637_11700	gGDEF	GGDEF domain, diguanylate cyclase (c-di-GMP synthetase) or its enzymatically inactive variants	COG:COG2199, COG:T, RefSeq:WP_256727410.1, SO:0001217, UniParc:UPI000B9470AA, UniRef:UniRef100_A0A6B8GYM5, UniRef:UniRef50_A0A699YFA0, UniRef:UniRef90_A0A699YFA0
contig00008	cds	120584	121660	-	ATCC13637_11705		GGDEF domain-containing protein	RefSeq:WP_256727411.1, SO:0001217, UniParc:UPI0004BC09CE, UniRef:UniRef100_UPI0004BC09CE, UniRef:UniRef50_UPI0004BC09CE, UniRef:UniRef90_UPI0004BC09CE
contig00008	tRNA	121861	121946	-	ATCC13637_11710	trnL	tRNA-Leu(caa)	SO:0000264
contig00008	cds	122079	122459	+	ATCC13637_11715	citB	DNA-binding response regulator DpiB of citrate/malate metabolism	COG:COG4565, COG:KT, RefSeq:WP_005410076.1, SO:0001217, UniParc:UPI00017383D1, UniRef:UniRef100_A0A0F5ZN84, UniRef:UniRef50_B4SMP3, UniRef:UniRef90_B4SMP3
contig00008	cds	122470	123426	-	ATCC13637_11720	sRAP	ssDNA abasic site-binding protein YedK/HMCES, SRAP family	COG:COG2135, COG:L, RefSeq:WP_005410075.1, SO:0001217, UniParc:UPI00027A6E2A, UniRef:UniRef100_A0A1V3D2G0, UniRef:UniRef50_M5D7N4, UniRef:UniRef90_M5D7N4
contig00008	cds	123504	123920	+	ATCC13637_11725		GNAT family N-acetyltransferase	RefSeq:WP_024957819.1, SO:0001217, UniParc:UPI00046A5FC4, UniRef:UniRef100_A0A1V3D1U3, UniRef:UniRef50_W0V032, UniRef:UniRef90_A0A0F5ZQF1
contig00008	tRNA	124085	124160	-	ATCC13637_11730	trnE	tRNA-Glu(ttc)	SO:0000259
contig00008	tRNA	124208	124283	-	ATCC13637_11735	trnA	tRNA-Ala(ggc)	SO:0000254
contig00008	tRNA	124329	124404	-	ATCC13637_11740	trnE	tRNA-Glu(ttc)	SO:0000259
contig00008	tRNA	124454	124529	-	ATCC13637_11745	trnA	tRNA-Ala(ggc)	SO:0000254
contig00008	tRNA	124714	124789	-	ATCC13637_11750	trnE	tRNA-Glu(ttc)	SO:0000259
contig00008	tRNA	124844	124919	-	ATCC13637_11755	trnA	tRNA-Ala(ggc)	SO:0000254
contig00008	cds	125009	125419	-	ATCC13637_11760	soxR	DNA-binding transcriptional regulator, MerR family	COG:COG0789, COG:K, RefSeq:WP_005410073.1, SO:0001217, UniParc:UPI00017383CE, UniRef:UniRef100_A0A0U5HQD9, UniRef:UniRef50_A0A250KVZ9, UniRef:UniRef90_B8L577
contig00008	cds	125607	126674	+	ATCC13637_11765	glxA	Transcriptional regulator GlxA, contains an amidase domain and an AraC-type DNA-binding HTH domain	COG:COG4977, COG:K, SO:0001217, UniParc:UPI00027A6E29, UniRef:UniRef100_A0A0M0NIG6, UniRef:UniRef50_A0A0K2IL64, UniRef:UniRef90_A0A0K2IL64
contig00008	cds	126756	127559	+	ATCC13637_11770	trxA	Thiol-disulfide isomerase or thioredoxin	COG:COG0526, COG:O, RefSeq:WP_024957820.1, SO:0001217, UniParc:UPI00046958D1, UniRef:UniRef100_A0A1V3D1B3, UniRef:UniRef50_J7VNA5, UniRef:UniRef90_J7VNA5
contig00008	cds	127590	128432	+	ATCC13637_11775	dsbG	thiol:disulfide interchange protein DsbG	COG:COG1651, COG:O, RefSeq:WP_005410070.1, SO:0001217, UniParc:UPI00027A6E27, UniRef:UniRef100_A0A0U5HS34, UniRef:UniRef50_A0A7X6W6Z5, UniRef:UniRef90_A0A0U5HS34
contig00008	cds	128945	130378	+	ATCC13637_11780		Porin subfamily protein	RefSeq:WP_024957821.1, SO:0001217, UniParc:UPI00046B0980, UniRef:UniRef100_A0A1V3D1A1, UniRef:UniRef50_A0A290XDT6, UniRef:UniRef90_A0A239Q9S4
contig00008	cds	130455	131807	+	ATCC13637_11785	adiC	arginine/agmatine antiporter	COG:COG0531, COG:E, RefSeq:WP_005410068.1, SO:0001217, UniParc:UPI00027A6E25, UniRef:UniRef100_A0A0M0NEW7, UniRef:UniRef50_A0A0M0NEW7, UniRef:UniRef90_A0A0M0NEW7
contig00008	cds	131828	134116	+	ATCC13637_11790	ldcC	Arginine/lysine/ornithine decarboxylase	COG:COG1982, COG:E, RefSeq:WP_005410067.1, SO:0001217, UniParc:UPI00027A6E24, UniRef:UniRef100_A0A1V3D1C5, UniRef:UniRef50_Q9I2S7, UniRef:UniRef90_A0A0U5DRU9
contig00008	cds	134145	135047	+	ATCC13637_11795		putative Co/Zn/Cd cation transporter, cation efflux family	COG:COG3965, COG:P, RefSeq:WP_024957822.1, SO:0001217, UniParc:UPI00046A84C6, UniRef:UniRef100_A0A1V3D1M7, UniRef:UniRef50_I4YS41, UniRef:UniRef90_B4SMN3
contig00008	cds	135228	135662	+	ATCC13637_11800	ridA	Enamine deaminase RidA, house cleaning of reactive enamine intermediates, YjgF/YER057c/UK114 family	COG:COG0251, COG:V, RefSeq:WP_005410065.1, SO:0001217, UniParc:UPI00017383C6, UniRef:UniRef100_A0A0F5ZND2, UniRef:UniRef50_A0A126ZHJ8, UniRef:UniRef90_A0A0R0AU78
contig00008	cds	135659	136399	-	ATCC13637_11805	tonB	TonB family protein	SO:0001217, UniRef:UniRef50_B4SMN2
contig00008	cds	136365	137165	-	ATCC13637_11810	phuW	Putative heme-binding protein PhuW	COG:COG3016, COG:R, RefSeq:WP_024957824.1, SO:0001217, UniParc:UPI00046942FD, UniRef:UniRef100_A0A1V3D1T3, UniRef:UniRef50_B4SMN1, UniRef:UniRef90_J7VB32
contig00008	cds	137152	139698	-	ATCC13637_11815	cirA	Outer membrane receptor protein, Fe transport	COG:COG1629, COG:P, SO:0001217, UniRef:UniRef50_B8L587, UniRef:UniRef90_B8L587
contig00008	cds	139688	140614	-	ATCC13637_11820	fecR	Iron dicitrate transport regulator FecR	RefSeq:WP_005413795.1, SO:0001217, UniParc:UPI0002B8BA61, UniRef:UniRef100_A0A1V3CWU4, UniRef:UniRef50_J7VN93, UniRef:UniRef90_A0A2U4HCY8
contig00008	cds	140611	141120	-	ATCC13637_11825	rpoE	DNA-directed RNA polymerase specialized sigma subunit, sigma24 family	COG:COG1595, COG:K, KEGG:K03088, RefSeq:WP_012480592.1, SO:0001217, UniParc:UPI0001738222, UniRef:UniRef100_A0A1V3CWU0, UniRef:UniRef50_M5D7N1, UniRef:UniRef90_M5D7N1
contig00008	cds	141245	141751	-	ATCC13637_11830		IS1634 family transposase	RefSeq:WP_024956788.1, SO:0001217, UniParc:UPI00046918AC, UniRef:UniRef100_A0A0F5ZNI8, UniRef:UniRef50_B4SMM7, UniRef:UniRef90_B2FIL5
contig00008	cds	141846	142070	-	ATCC13637_11835		Cytoplasmic protein	RefSeq:WP_005410058.1, SO:0001217, UniParc:UPI0001738220, UniRef:UniRef100_A0A0F5ZN80, UniRef:UniRef50_B4SMM6, UniRef:UniRef90_A0A0F5ZN80
contig00008	cds	142067	142768	-	ATCC13637_11840	guaA1	glutamine amidotransferase	COG:COG0518, COG:F, RefSeq:WP_005410057.1, SO:0001217, UniParc:UPI000173821F, UniRef:UniRef100_A0A0U5HS11, UniRef:UniRef50_A0A1D9LG05, UniRef:UniRef90_T5KEW2
contig00008	cds	142765	143538	-	ATCC13637_11845	yggS	Pyridoxal 5'-phosphate homeostasis protein YggS, UPF0001 family	COG:COG0325, COG:H, RefSeq:WP_005413791.1, SO:0001217, UniParc:UPI000173821E, UniRef:UniRef100_A0A0U5HMT7, UniRef:UniRef50_A0A3S4VVK0, UniRef:UniRef90_B4SMM4
contig00008	cds	143615	144901	+	ATCC13637_11850	ptsJ	transcriptional regulator PtsJ	COG:COG1167, COG:KE, RefSeq:WP_024956787.1, SO:0001217, UniParc:UPI00046ADCE1, UniRef:UniRef100_A0A1V3CWU3, UniRef:UniRef50_P40193, UniRef:UniRef90_J7VTS3
contig00008	cds	144934	145440	-	ATCC13637_11855	mliC	MliC domain-containing protein	RefSeq:WP_005410054.1, SO:0001217, UniParc:UPI000173821C, UniRef:UniRef100_A0A0M0NFB7, UniRef:UniRef50_A0A0R0D7H3, UniRef:UniRef90_A0A0K2ILM4
contig00008	cds	145632	148742	-	ATCC13637_11860	dnaE	DNA polymerase III, alpha subunit	COG:COG0587, COG:L, RefSeq:WP_024956786.1, SO:0001217, UniParc:UPI000469F605, UniRef:UniRef100_A0A1V3CXZ8, UniRef:UniRef50_Q0A9G3, UniRef:UniRef90_B2FIK9
contig00008	cds	148749	150158	-	ATCC13637_11865	dinP	Nucleotidyltransferase/DNA polymerase DinP involved in DNA repair	COG:COG0389, COG:L, KEGG:K14161, RefSeq:WP_005413788.1, SO:0001217, UniParc:UPI0002B8C398, UniRef:UniRef100_A0A0U5HQ81, UniRef:UniRef50_A0A2N7QN63, UniRef:UniRef90_B2FIK8
contig00008	cds	150168	150782	-	ATCC13637_11870	imuA	translesion DNA synthesis-associated protein ImuA	COG:COG4544, COG:S, KEGG:K14160, RefSeq:WP_005413787.1, SO:0001217, UniParc:UPI0001738219, UniRef:UniRef100_A0A0M0NEY7, UniRef:UniRef50_A0A2M8V1X7, UniRef:UniRef90_J7VN81
contig00008	cds	151002	152009	-	ATCC13637_11875		Kynurenine formamidase	COG:COG1878, COG:E, RefSeq:WP_024956785.1, SO:0001217, UniParc:UPI000468AA87, UniRef:UniRef100_A0A1V3CWW2, UniRef:UniRef50_A0A0K0XUW8, UniRef:UniRef90_A0A2T1I4A4
contig00008	cds	152045	152695	-	ATCC13637_11880	frnE	putative dithiol-disulfide isomerase, DsbA/YjbH family (virulence, stress resistance)	COG:COG2761, COG:O, KEGG:K07396, RefSeq:WP_012480588.1, SO:0001217, UniParc:UPI0001738217, UniRef:UniRef100_A0A0X3R7L9, UniRef:UniRef50_J7SYW1, UniRef:UniRef90_J7SYW1
contig00008	cds	152788	153777	-	ATCC13637_11885	lysR	DNA-binding transcriptional regulator, LysR family	COG:COG0583, COG:K, SO:0001217, UniRef:UniRef50_B7PNG2, UniRef:UniRef90_J7VB16
contig00008	cds	153867	154757	+	ATCC13637_11890	eRG3	Sterol desaturase/sphingolipid hydroxylase, fatty acid hydroxylase superfamily	COG:COG3000, COG:I, SO:0001217, UniParc:UPI000467F415, UniRef:UniRef100_A0A1V3CWV6, UniRef:UniRef50_B8L5A5, UniRef:UniRef90_B8L5A5
contig00008	cds	154767	155471	-	ATCC13637_11895	araC	AraC-type DNA-binding domain and AraC-containing proteins	COG:COG2207, COG:K, RefSeq:WP_024958809.1, SO:0001217, UniParc:UPI0004693F5E, UniRef:UniRef100_A0A1V3CX96, UniRef:UniRef50_A0A3C0GRA3, UniRef:UniRef90_B4SML4
contig00008	cds	155772	156206	-	ATCC13637_11900		Glyoxalase	RefSeq:WP_005410044.1, SO:0001217, UniParc:UPI0001738213, UniRef:UniRef100_A0A0R0B228, UniRef:UniRef50_K0K202, UniRef:UniRef90_A0A0U5I346
contig00008	cds	156520	159339	+	ATCC13637_11905	bglX	Periplasmic beta-glucosidase and related glycosidases	COG:COG1472, COG:G, SO:0001217, UniRef:UniRef50_B8L5A9, UniRef:UniRef90_B8L5A9
contig00008	cds	159441	160337	-	ATCC13637_11910	lysR	DNA-binding transcriptional regulator, LysR family	COG:COG0583, COG:K, RefSeq:WP_024957570.1, SO:0001217, UniParc:UPI00046AE67A, UniRef:UniRef100_A0A1V3CXP8, UniRef:UniRef50_A0A0B7D7C0, UniRef:UniRef90_J7UUZ9
contig00008	cds	160443	161765	+	ATCC13637_11915		MFS domain-containing protein	RefSeq:WP_024957569.1, SO:0001217, UniParc:UPI00046A9339, UniRef:UniRef100_A0A1V3CY01, UniRef:UniRef50_A0A1D8Y5Z7, UniRef:UniRef90_J7VN72
contig00008	cds	161765	162151	+	ATCC13637_11920		DUF4440 domain-containing protein	COG:COG4460, COG:S, RefSeq:WP_024957568.1, SO:0001217, UniParc:UPI00046A0E0A, UniRef:UniRef100_A0A1V3CXQ8, UniRef:UniRef50_B2FIJ7, UniRef:UniRef90_B2FIJ7
contig00008	cds	162373	164283	+	ATCC13637_11925		putative acyl esterase	COG:COG2936, COG:R, KEGG:K06978, RefSeq:WP_024957567.1, SO:0001217, UniParc:UPI00046877A8, UniRef:UniRef100_A0A1V3CXP2, UniRef:UniRef50_A0A1G7KXA8, UniRef:UniRef90_A0A397N9M1
contig00008	cds	164653	165606	-	ATCC13637_11930	araC	AraC-type DNA-binding domain and AraC-containing proteins	COG:COG2207, COG:K, RefSeq:WP_005413776.1, SO:0001217, UniParc:UPI00017381D5, UniRef:UniRef100_A0A0M0NF33, UniRef:UniRef50_J7VB04, UniRef:UniRef90_J7VB04
contig00008	cds	166054	166812	+	ATCC13637_11935	fabG	NAD(P)-dependent dehydrogenase, short-chain alcohol dehydrogenase family	COG:COG1028, COG:I, RefSeq:WP_024957566.1, SO:0001217, UniParc:UPI0004698CC1, UniRef:UniRef100_A0A1V3CY30, UniRef:UniRef50_J7UUZ5, UniRef:UniRef90_J7UUZ5
contig00008	cds	166939	167391	+	ATCC13637_11940	sapB	Magnesium uptake protein YhiD/SapB, involved in acid resistance	COG:COG1285, COG:P, KEGG:K07507, RefSeq:WP_005413774.1, SO:0001217, UniParc:UPI00017381D3, UniRef:UniRef100_A0A0M0N5W8, UniRef:UniRef50_A0A023Y338, UniRef:UniRef90_A0A0M0N5W8
contig00008	cds	167615	169273	+	ATCC13637_11945	lldP	L-lactate permease	COG:C, COG:COG1620, RefSeq:WP_024957565.1, SO:0001217, UniParc:UPI00046AA394, UniRef:UniRef100_A0A1V3CXP9, UniRef:UniRef50_P33231, UniRef:UniRef90_B2FIJ2
contig00008	cds	169327	170091	+	ATCC13637_11950	lldR	transcriptional regulator LldR	COG:COG2186, COG:K, RefSeq:WP_024957564.1, SO:0001217, UniParc:UPI00046896A0, UniRef:UniRef100_A0A1V3CY45, UniRef:UniRef50_A0A1C3TI62, UniRef:UniRef90_A0A0F5ZPH2
contig00008	cds	170096	171235	+	ATCC13637_11955	lldD	FMN-dependent L-lactate dehydrogenase LldD	COG:CIR, COG:COG1304, EC:1.1.-.-, GO:0004457, GO:0005886, GO:0010181, GO:0019516, RefSeq:WP_005410033.1, SO:0001217, UniParc:UPI00017381D0, UniRef:UniRef100_B2FIJ0, UniRef:UniRef50_C3K053, UniRef:UniRef90_B2FIJ0
contig00008	cds	171232	172932	+	ATCC13637_11960	dld	D-lactate dehydrogenase	COG:C, COG:COG0277, RefSeq:WP_024957563.1, SO:0001217, UniParc:UPI00046A8ACB, UniRef:UniRef100_A0A1V3CXQ1, UniRef:UniRef50_P06149, UniRef:UniRef90_M5CZE7
contig00008	cds	173044	173928	+	ATCC13637_11965		DUF2259 domain-containing protein	RefSeq:WP_024957562.1, SO:0001217, UniParc:UPI000469988A, UniRef:UniRef100_A0A1V3CY11, UniRef:UniRef50_A0A2J0TZ00, UniRef:UniRef90_B2FII8
contig00008	cds	174023	174319	-	ATCC13637_11970		Peptidase inhibitor I78 family protein	RefSeq:WP_005413768.1, SO:0001217, UniParc:UPI0002B8C6D3, UniRef:UniRef100_B2FII7, UniRef:UniRef50_A0A1Y5Q3P2, UniRef:UniRef90_B2FII7
contig00008	cds	174491	175159	+	ATCC13637_11975		Decarboxylase	RefSeq:WP_024957561.1, SO:0001217, UniParc:UPI00046A85F1, UniRef:UniRef100_A0A1V3CXQ6, UniRef:UniRef50_B4SMJ7, UniRef:UniRef90_B4SMJ7
contig00008	cds	175228	176004	+	ATCC13637_11980	cdh	CDP-diacylglycerol diphosphatase	COG:COG2134, COG:I, RefSeq:WP_024957560.1, SO:0001217, UniParc:UPI00046854FB, UniRef:UniRef100_A0A1V3CXQ9, UniRef:UniRef50_B8L5F9, UniRef:UniRef90_A0A699XXH2
contig00008	cds	176001	176702	-	ATCC13637_11985		GNAT family N-acetyltransferase	SO:0001217, UniRef:UniRef50_B2FII4, UniRef:UniRef90_A0A2W6IE72
contig00008	cds	176818	179544	+	ATCC13637_11990	fepA	Outer membrane receptor for ferrienterochelin and colicins	COG:COG4771, COG:P, RefSeq:WP_024957558.1, SO:0001217, UniParc:UPI00046AFCAD, UniRef:UniRef100_A0A1V3CXP1, UniRef:UniRef50_J7VN58, UniRef:UniRef90_J7VN58
contig00008	cds	179655	180296	+	ATCC13637_11995		Lipoprotein	SO:0001217, UniParc:UPI00046A449C, UniRef:UniRef100_A0A1V3CY48, UniRef:UniRef50_A0A0L8AC14, UniRef:UniRef90_A0A3S0HFW3
contig00008	cds	180306	180947	-	ATCC13637_12000		Chorismate lyase	RefSeq:WP_024957556.1, SO:0001217, UniParc:UPI000468F78F, UniRef:UniRef100_A0A1V3CXQ4, UniRef:UniRef50_A0A0R0D861, UniRef:UniRef90_A0A149QIH4
contig00008	cds	181130	182290	+	ATCC13637_12005	ssnA	Cytosine/adenosine deaminase or related metal-dependent hydrolase	COG:COG0402, COG:FR, RefSeq:WP_024957555.1, SO:0001217, UniParc:UPI00046AA0C1, UniRef:UniRef100_A0A1V3CY59, UniRef:UniRef50_A0A2X2Q7K5, UniRef:UniRef90_B2FII0
contig00008	cds	182368	182805	-	ATCC13637_12010		DUF3806 domain-containing protein	RefSeq:WP_024957554.1, SO:0001217, UniParc:UPI0004692583, UniRef:UniRef100_A0A1V3CYU1, UniRef:UniRef50_B2FIH9, UniRef:UniRef90_B2FIH9
contig00008	cds	182937	183818	-	ATCC13637_12015	lysR	DNA-binding transcriptional regulator, LysR family	COG:COG0583, COG:K, RefSeq:WP_024957553.1, SO:0001217, UniParc:UPI00046855EE, UniRef:UniRef100_A0A0U5IUK8, UniRef:UniRef50_J7VTN4, UniRef:UniRef90_J7VTN4
contig00008	cds	183941	184642	+	ATCC13637_12020	aNKYR	Ankyrin repeat	COG:COG0666, COG:T, RefSeq:WP_024957552.1, SO:0001217, UniParc:UPI00046863AC, UniRef:UniRef100_A0A1V3CY19, UniRef:UniRef50_A0A370HDH1, UniRef:UniRef90_J7SYV5
contig00008	cds	184694	186151	+	ATCC13637_12025	hutI	Imidazolonepropionase or related amidohydrolase	COG:COG1228, COG:Q, RefSeq:WP_024957551.1, SO:0001217, UniParc:UPI00046955C8, UniRef:UniRef100_A0A1V3CXQ3, UniRef:UniRef50_T0GUP5, UniRef:UniRef90_J7VAY8
contig00008	cds	186245	187174	-	ATCC13637_12030	lysR	DNA-binding transcriptional regulator, LysR family	COG:COG0583, COG:K, RefSeq:WP_024957550.1, SO:0001217, UniParc:UPI00046ABA87, UniRef:UniRef100_A0A1V3CXS5, UniRef:UniRef50_A0A0C4YFM1, UniRef:UniRef90_J7UUX8
contig00008	cds	187378	187770	-	ATCC13637_12035		DUF2017 domain-containing protein	RefSeq:WP_024957549.1, SO:0001217, UniParc:UPI000469B9F2, UniRef:UniRef100_A0A1V3CXR7, UniRef:UniRef50_B8L0Y3, UniRef:UniRef90_A0A1V3CX54
contig00008	ncRNA	187815	187897	-	ATCC13637_12040	C4	C4 antisense RNA	RFAM:RF01695, SO:0000644
contig00008	cds	188198	188572	-	ATCC13637_12045		hypothetical protein
contig00009	cds	326	952	-	ATCC13637_12050	pncA	bifunctional nicotinamidase/pyrazinamidase	COG:COG1335, COG:HR, RefSeq:WP_024956219.1, SO:0001217, UniParc:UPI0004685D4A, UniRef:UniRef100_A0A1V3DCC8, UniRef:UniRef50_A0A5C5U9S3, UniRef:UniRef90_A0A0F5ZPW5
contig00009	cds	1008	1694	-	ATCC13637_12055	queH	Epoxyqueuosine reductase QueH (tRNA modification)	COG:COG1636, COG:J, SO:0001217, UniParc:UPI0001737CA0, UniRef:UniRef100_B2FI74, UniRef:UniRef50_Q0I1Q0, UniRef:UniRef90_B4SSN8
contig00009	ncRNA-region	1856	2064	-			Cobalamin riboswitch	RFAM:RF00174, SO:0000035
contig00009	cds	2169	3578	-	ATCC13637_12060	pncB	nicotinate phosphoribosyltransferase	COG:COG1488, COG:H, RefSeq:WP_024956218.1, SO:0001217, UniParc:UPI00046A0B28, UniRef:UniRef100_A0A1V3DCC6, UniRef:UniRef50_A0A0U5FA46, UniRef:UniRef90_A0A6B8HBB1
contig00009	cds	3643	4692	-	ATCC13637_12065		bifunctional nicotinamide-nucleotide adenylyltransferase/Nudix hydroxylase	EC:2.7.7.1, EC:3.6.1.-, KEGG:K13522, RefSeq:WP_032963117.1, SO:0001217, UniParc:UPI0004BC8DC6, UniRef:UniRef100_A0A6B8GKU5, UniRef:UniRef50_A0A0G3X0T1, UniRef:UniRef90_A0A023Y8U3
contig00009	cds	4886	6778	+	ATCC13637_12070		Putative rpoh thermosensitive mutation transmembrane protein supressor	RefSeq:WP_024956216.1, SO:0001217, UniParc:UPI00046AA02E, UniRef:UniRef100_A0A1V3DD95, UniRef:UniRef50_P15715, UniRef:UniRef90_B8LA27
contig00009	cds	7120	8487	-	ATCC13637_12075		putative transcriptional regulator	COG:COG3800, COG:R, RefSeq:WP_012478808.1, SO:0001217, UniParc:UPI0001737CB8, UniRef:UniRef100_A0A1S2B5U1, UniRef:UniRef50_H8FIG5, UniRef:UniRef90_J7SY84
contig00009	cds	8603	10108	+	ATCC13637_12080	mmsA	Acyl-CoA reductase or other NAD-dependent aldehyde dehydrogenase	COG:COG1012, COG:I, RefSeq:WP_024956215.1, SO:0001217, UniParc:UPI000469C310, UniRef:UniRef100_A0A0U5HLW5, UniRef:UniRef50_P52713, UniRef:UniRef90_B8LA24
contig00009	cds	10123	11289	+	ATCC13637_12085	caiA	Acyl-CoA dehydrogenase related to the alkylation response protein AidB	COG:COG1960, COG:I, RefSeq:WP_005407684.1, SO:0001217, UniParc:UPI0001737CBA, UniRef:UniRef100_A0A0U5HFN7, UniRef:UniRef50_A0A3M6TKN3, UniRef:UniRef90_A0A239QCP2
contig00009	cds	11286	12083	+	ATCC13637_12090	caiD	Enoyl-CoA hydratase/carnithine racemase	COG:COG1024, COG:I, RefSeq:WP_024956214.1, SO:0001217, UniParc:UPI00046838D0, UniRef:UniRef100_A0A1V3DCE8, UniRef:UniRef50_A0A069B7X4, UniRef:UniRef90_B8LA22
contig00009	cds	12080	13255	+	ATCC13637_12095	caiD	Enoyl-CoA hydratase/carnithine racemase	COG:COG1024, COG:I, RefSeq:WP_024956213.1, SO:0001217, UniParc:UPI00046943E7, UniRef:UniRef100_A0A1V3DCD0, UniRef:UniRef50_A0A157SKY0, UniRef:UniRef90_J7V7T7
contig00009	cds	13252	14142	+	ATCC13637_12100	mmsB	3-hydroxyisobutyrate dehydrogenase	COG:COG2084, COG:I, RefSeq:WP_005407687.1, SO:0001217, UniParc:UPI0001737CBD, UniRef:UniRef100_A0A0H2QVY2, UniRef:UniRef50_Q9I5I6, UniRef:UniRef90_A0A023Y805
contig00009	cds	14291	14716	-	ATCC13637_12105	osmC	Organic hydroperoxide reductase OsmC/OhrA	COG:COG1764, COG:V, RefSeq:WP_004153735.1, SO:0001217, UniParc:UPI0001737CBE, UniRef:UniRef100_A0A0F5ZQ02, UniRef:UniRef50_P0A0V4, UniRef:UniRef90_M5D614
contig00009	cds	14828	15808	-	ATCC13637_12110		putative Co/Zn/Cd cation transporter, cation efflux family	COG:COG3965, COG:P, RefSeq:WP_032963115.1, SO:0001217, UniParc:UPI0004B1D5AE, UniRef:UniRef100_A0A1V3DCD5, UniRef:UniRef50_M5CSH2, UniRef:UniRef90_M5CSH2
contig00009	cds	15913	16092	+	ATCC13637_12115		Sulfate transporter	RefSeq:WP_024956212.1, SO:0001217, UniParc:UPI000469ED77, UniRef:UniRef100_A0A1V3DCR2, UniRef:UniRef50_T5KN00, UniRef:UniRef90_A0A1V3DCR2
contig00009	cds	16592	17581	+	ATCC13637_12120		hypothetical protein
contig00009	cds	17804	19585	-	ATCC13637_12125	pGRP	Peptidoglycan-binding (PGRP) domain of peptidoglycan hydrolases	COG:COG3409, COG:M, RefSeq:WP_024956210.1, SO:0001217, UniParc:UPI00046AD8D1, UniRef:UniRef100_A0A1V3DCF0, UniRef:UniRef50_J7V7U1, UniRef:UniRef90_J7V7U1
contig00009	cds	19628	20047	-	ATCC13637_12130	yecT	DUF1311 domain-containing protein	COG:COG3755, COG:S, RefSeq:WP_024956209.1, SO:0001217, UniParc:UPI00046AB4BE, UniRef:UniRef100_T5KA23, UniRef:UniRef50_T5KA23, UniRef:UniRef90_T5KA23
contig00009	cds	20470	20709	-	ATCC13637_12135		Pyocin	RefSeq:WP_024956208.1, SO:0001217, UniParc:UPI0004691CCF, UniRef:UniRef100_A0A1V3DCE4, UniRef:UniRef50_A0A1B2N003, UniRef:UniRef90_A0A149QK12
contig00009	cds	20709	20978	-	ATCC13637_12140		Ig-like domain-containing protein	RefSeq:WP_076738348.1, SO:0001217, UniParc:UPI0004EF559F, UniRef:UniRef100_A0A1V3DCG1, UniRef:UniRef50_A0A0M0P808, UniRef:UniRef90_A0A149QKH5
contig00009	cds	20975	21166	-	ATCC13637_12145		DNA adenine methylase	RefSeq:WP_197697519.1, SO:0001217, UniParc:UPI0004EF51B6, UniRef:UniRef100_UPI0004EF51B6, UniRef:UniRef50_UPI0004EF51B6, UniRef:UniRef90_UPI0004EF51B6
contig00009	cds	21159	21353	-	ATCC13637_12150		Cytidine deaminase	SO:0001217, UniParc:UPI00046A5E4D, UniRef:UniRef100_A0A1V3DCE6, UniRef:UniRef50_A0A149QK94, UniRef:UniRef90_A0A1V3DCE6
contig00009	cds	21346	21570	-	ATCC13637_12155		OrfB-Zn-ribbon domain-containing protein	SO:0001217, UniRef:UniRef50_A0A0M0P6Z0, UniRef:UniRef90_A0A1V3DCG7
contig00009	cds	21567	21752	-	ATCC13637_12160	bcsF	Cellulose biosynthesis protein BcsF	RefSeq:WP_024956205.1, SO:0001217, UniParc:UPI00046A4F37, UniRef:UniRef100_A0A1V3DCG4, UniRef:UniRef50_A0A828YLN1, UniRef:UniRef90_A0A1V3DCG4
contig00009	cds	21745	22170	-	ATCC13637_12165		Enoyl-CoA hydratase	RefSeq:WP_024956204.1, SO:0001217, UniParc:UPI000468C4A5, UniRef:UniRef100_A0A1V3DCF5, UniRef:UniRef50_B2FIW3, UniRef:UniRef90_A0A1V3DCF5
contig00009	cds	22522	25218	-	ATCC13637_12170		Bifunctional DNA primase/helicase	RefSeq:WP_024956203.1, SO:0001217, UniParc:UPI000468F9AD, UniRef:UniRef100_A0A1V3DCT0, UniRef:UniRef50_A0A083USG0, UniRef:UniRef90_A0A1V3DCT0
contig00009	cds	25322	25957	-	ATCC13637_12175		hypothetical protein	PFAM:PF10547.12, RefSeq:WP_024956202.1, SO:0001217, UniParc:UPI0004696E66, UniRef:UniRef100_A0A1V3DDB7, UniRef:UniRef50_A0A1V3DDB7, UniRef:UniRef90_A0A1V3DDB7
contig00009	cds	26107	26364	-	ATCC13637_12180		DUF3606 domain-containing protein	RefSeq:WP_024956201.1, SO:0001217, UniParc:UPI00046AE1AA, UniRef:UniRef100_A0A1V3DCG5, UniRef:UniRef50_A0A1B2N016, UniRef:UniRef90_A0A1V3DCG5
contig00009	cds	26364	26672	-	ATCC13637_12185		Holliday junction resolvase	RefSeq:WP_024956200.1, SO:0001217, UniParc:UPI0004681476, UniRef:UniRef100_A0A1V3DCF8, UniRef:UniRef50_A0A0M0P6Z4, UniRef:UniRef90_A0A1V3DCF8
contig00009	cds	26672	26914	-	ATCC13637_12190		Transposase	RefSeq:WP_024956199.1, SO:0001217, UniParc:UPI00046994DE, UniRef:UniRef100_A0A1V3DCF3, UniRef:UniRef50_V9IQX5, UniRef:UniRef90_A0A1V3DCF3
contig00009	ncRNA	26971	27058	-	ATCC13637_12195	sRNA-Xcc1	sRNA-Xcc1	RFAM:RF02221, SO:0000655
contig00009	cds	27238	27444	-	ATCC13637_12200	hicA	Type II toxin-antitoxin system HicA family toxin	RefSeq:WP_024956198.1, SO:0001217, UniParc:UPI000468BAF8, UniRef:UniRef100_A0A1V3DCH8, UniRef:UniRef50_B2FIW7, UniRef:UniRef90_A0A1V3DCH8
contig00009	cds	27511	27855	-	ATCC13637_12205		Ogr-Delta domain-containing protein	RefSeq:WP_032963111.1, SO:0001217, UniParc:UPI0004EF540E, UniRef:UniRef100_A0A1V3DCG2, UniRef:UniRef50_A0A4Q8LDB6, UniRef:UniRef90_A0A1V3DCG2
contig00009	cds	27852	28184	-	ATCC13637_12210		DNA-binding protein	RefSeq:WP_076738385.1, SO:0001217, UniParc:UPI0004EF54BE, UniRef:UniRef100_A0A1V3DCH2, UniRef:UniRef50_A0A1V3DCH2, UniRef:UniRef90_A0A1V3DCH2
contig00009	cds	28269	28700	+	ATCC13637_12215		Transcriptional regulator	RefSeq:WP_024956197.1, SO:0001217, UniParc:UPI000468FF6C, UniRef:UniRef100_A0A1V3DCH3, UniRef:UniRef50_A0A0M0P6W1, UniRef:UniRef90_A0A1V3DCH3
contig00009	cds	29085	30116	-	ATCC13637_12220		Late control protein	RefSeq:WP_024956196.1, SO:0001217, UniParc:UPI000468855F, UniRef:UniRef100_A0A1V3DCF7, UniRef:UniRef50_A0A286D4S1, UniRef:UniRef90_A0A1V3DCF7
contig00009	cds	30113	30514	-	ATCC13637_12225		Oxidoreductase	RefSeq:WP_024956195.1, SO:0001217, UniParc:UPI000468CA27, UniRef:UniRef100_A0A1V3DCU7, UniRef:UniRef50_W4SC96, UniRef:UniRef90_A0A1V3DCU7
contig00009	cds	30526	33390	-	ATCC13637_12230		putative tape measure protein	RefSeq:WP_024956194.1, SO:0001217, UniParc:UPI00046A7CDA, UniRef:UniRef100_A0A1V3DDC8, UniRef:UniRef50_V9IQL1, UniRef:UniRef90_V9IQL1
contig00009	cds	33413	33550	-	ATCC13637_12235		hypothetical protein
contig00009	cds	33563	33679	-	ATCC13637_12240		Phage tail protein, P2 GpE family	RefSeq:WP_032963109.1, SO:0001217, UniParc:UPI0004BC089E, UniRef:UniRef100_A0A0X3R2Q6, UniRef:UniRef50_C5A8P8, UniRef:UniRef90_A0A0M0P6W7
contig00009	cds	33688	33999	-	ATCC13637_12245		Phage tail protein	RefSeq:WP_024956193.1, SO:0001217, UniParc:UPI0004684D3C, UniRef:UniRef100_A0A1V3DCH4, UniRef:UniRef50_V9IQM4, UniRef:UniRef90_A0A1V3DCH4
contig00009	cds	34060	34569	-	ATCC13637_12250		phage major tail tube protein	COG:COG3498, COG:X, KEGG:K06908, RefSeq:WP_024956192.1, SO:0001217, UniParc:UPI00046946DF, UniRef:UniRef100_A0A1V3DCF6, UniRef:UniRef50_P83378, UniRef:UniRef90_B2FIX8
contig00009	cds	34590	35759	-	ATCC13637_12255		Phage tail sheath protein FI	COG:COG3497, COG:X, RefSeq:WP_024956191.1, SO:0001217, UniParc:UPI000468D6F7, UniRef:UniRef100_A0A1V3DCJ0, UniRef:UniRef50_N8UY59, UniRef:UniRef90_B2FIX9
contig00009	cds	35775	36116	-	ATCC13637_12260		Baseplate assembly protein	RefSeq:WP_219627585.1, SO:0001217, UniParc:UPI0004EF4F47, UniRef:UniRef100_A0A1V3DCH7, UniRef:UniRef50_N2IFU2, UniRef:UniRef90_A0A1V3DCH7
contig00009	cds	36122	36670	-	ATCC13637_12265		Baseplate assembly protein	RefSeq:WP_024956189.1, SO:0001217, UniParc:UPI0004683D0F, UniRef:UniRef100_A0A1V3DCI1, UniRef:UniRef50_B2FIY1, UniRef:UniRef90_A0A1V3DCI1
contig00009	cds	36958	38124	-	ATCC13637_12270		Tail fiber protein	RefSeq:WP_024956188.1, SO:0001217, UniParc:UPI00046AC6E5, UniRef:UniRef100_A0A1V3DCG8, UniRef:UniRef50_A0A431UM22, UniRef:UniRef90_A0A1V3DCG8
contig00009	cds	38128	38679	-	ATCC13637_12275	gpI	phage tail protein I	COG:COG4385, COG:X, RefSeq:WP_024956187.1, SO:0001217, UniParc:UPI0004686D76, UniRef:UniRef100_A0A1V3DCV3, UniRef:UniRef50_A0A4Q8LCH0, UniRef:UniRef90_B2FIY4
contig00009	cds	38672	39562	-	ATCC13637_12280		Baseplate assembly protein	RefSeq:WP_024956186.1, SO:0001217, UniParc:UPI000469A4C8, UniRef:UniRef100_A0A1V3DDD5, UniRef:UniRef50_B2FIY5, UniRef:UniRef90_A0A1V3DDD5
contig00009	cds	39649	40110	-	ATCC13637_12285		phage virion morphogenesis protein	RefSeq:WP_024956185.1, SO:0001217, UniParc:UPI00046ACF46, UniRef:UniRef100_A0A1V3DCH5, UniRef:UniRef50_B2FIY6, UniRef:UniRef90_A0A1V3DCH5
contig00009	cds	40107	40592	-	ATCC13637_12290		Tail protein	RefSeq:WP_024956184.1, SO:0001217, UniParc:UPI000468BB28, UniRef:UniRef100_A0A1V3DCI2, UniRef:UniRef50_A0A0U4YJ37, UniRef:UniRef90_A0A0M0P6X7
contig00009	cds	40589	41113	-	ATCC13637_12295		Lipoprotein	RefSeq:WP_024956183.1, SO:0001217, UniParc:UPI000469AD0B, UniRef:UniRef100_A0A1V3DCG3, UniRef:UniRef50_B2FIY8, UniRef:UniRef90_A0A1V3DCG3
contig00009	cds	41113	41748	-	ATCC13637_12300		Lysozyme	RefSeq:WP_024956182.1, SO:0001217, UniParc:UPI00046A7224, UniRef:UniRef100_A0A1V3DCJ5, UniRef:UniRef50_A0A4Q8LCH2, UniRef:UniRef90_A0A1V3DCJ5
contig00009	cds	41750	42025	-	ATCC13637_12305		Phage holin family protein	RefSeq:WP_024956181.1, SO:0001217, UniParc:UPI0004682D1D, UniRef:UniRef100_A0A1V3DCI8, UniRef:UniRef50_A0A1Y6HGU3, UniRef:UniRef90_A0A1V3DCI8
contig00009	cds	42018	42377	-	ATCC13637_12310		Phage-related protein	RefSeq:WP_024956180.1, SO:0001217, UniParc:UPI00046894D6, UniRef:UniRef100_A0A0X3R4X1, UniRef:UniRef50_A0A3S7KAT0, UniRef:UniRef90_A0A0X3R4X1
contig00009	cds	42380	42595	-	ATCC13637_12315		Phage tail protein	RefSeq:WP_024956179.1, SO:0001217, UniParc:UPI0004688196, UniRef:UniRef100_A0A1V3DCJ7, UniRef:UniRef50_H8NSZ2, UniRef:UniRef90_A0A1V3DCJ7
contig00009	cds	42595	43062	-	ATCC13637_12320		Phage head completion/stabilization protein	RefSeq:WP_024956178.1, SO:0001217, UniParc:UPI00046A2094, UniRef:UniRef100_A0A1V3DCH9, UniRef:UniRef50_A0A2K4MJ90, UniRef:UniRef90_V9IQW6
contig00009	cds	43167	43874	-	ATCC13637_12325		Terminase	RefSeq:WP_024956177.1, SO:0001217, UniParc:UPI00046936D4, UniRef:UniRef100_A0A1V3DCW2, UniRef:UniRef50_V9IQK3, UniRef:UniRef90_A0A149QJY1
contig00009	cds	43877	44893	-	ATCC13637_12330		phage major capsid protein, P2 family	RefSeq:WP_024956176.1, SO:0001217, UniParc:UPI0004681B3D, UniRef:UniRef100_A0A1V3DDE7, UniRef:UniRef50_P25477, UniRef:UniRef90_A0A149QJX3
contig00009	cds	44927	45787	-	ATCC13637_12335		Phage capsid scaffolding protein	RefSeq:WP_024956175.1, SO:0001217, UniParc:UPI000469ECD7, UniRef:UniRef100_A0A1V3DCI6, UniRef:UniRef50_B2FIZ6, UniRef:UniRef90_A0A149QJY2
contig00009	cds	46005	47699	+	ATCC13637_12340	yjcR	Uncharacterized conserved protein YjcR, contains N-terminal HTH domain	COG:COG5484, COG:S, SO:0001217, UniRef:UniRef50_A0A126R4U0, UniRef:UniRef90_V9IQL5
contig00009	cds	47699	48712	+	ATCC13637_12345		phage portal protein	RefSeq:WP_024956173.1, SO:0001217, UniParc:UPI000469A6AF, UniRef:UniRef100_A0A1V3DCH6, UniRef:UniRef50_A0A077K9Q8, UniRef:UniRef90_V9IQW4
contig00009	cds	48884	49594	+	ATCC13637_12350	yhdJ	DNA modification methylase	COG:COG0863, COG:L, RefSeq:WP_024956172.1, SO:0001217, UniParc:UPI000469C038, UniRef:UniRef100_A0A1V3DCK3, UniRef:UniRef50_A0A0X8GMM0, UniRef:UniRef90_B2FIZ9
contig00009	cds	49660	50361	-	ATCC13637_12355		Acetyltransferase	RefSeq:WP_024956171.1, SO:0001217, UniParc:UPI00046A4C45, UniRef:UniRef100_A0A1V3DCJ4, UniRef:UniRef50_A0A4P6X7A7, UniRef:UniRef90_A0A1V3DCJ4
contig00009	cds	50583	51191	+	ATCC13637_12360		hypothetical protein
contig00009	cds	51525	51869	+	ATCC13637_12365		Transposase	RefSeq:WP_024956170.1, SO:0001217, UniParc:UPI00046ABB77, UniRef:UniRef100_A0A1V3DCK1, UniRef:UniRef50_B2FMX2, UniRef:UniRef90_A0A1V3DCK1
contig00009	cds	52464	53564	-	ATCC13637_12370		Tyr recombinase domain-containing protein	RefSeq:WP_024956169.1, SO:0001217, UniParc:UPI00046924B2, UniRef:UniRef100_A0A1V3DCI7, UniRef:UniRef50_A0A854E227, UniRef:UniRef90_A0A854E227
contig00009	cds	53735	54685	+	ATCC13637_12375	dusA	tRNA dihydrouridine(20/20a) synthase DusA	COG:COG0042, COG:J, SO:0001217, UniRef:UniRef50_Q8PFF8, UniRef:UniRef90_B4SSQ0
contig00009	cds	54899	55273	+	ATCC13637_12380		PepSY domain-containing protein	RefSeq:WP_005407693.1, SO:0001217, UniParc:UPI0000EB905B, UniRef:UniRef100_A0A0F5ZPP8, UniRef:UniRef50_A0A0F5ZPP8, UniRef:UniRef90_A0A0F5ZPP8
contig00009	cds	55347	56030	+	ATCC13637_12385		DNA-binding response regulator	RefSeq:WP_004136763.1, SO:0001217, UniParc:UPI0000EB9058, UniRef:UniRef100_A0A0R0E103, UniRef:UniRef50_A0A0S2DMK6, UniRef:UniRef90_A0A0S2DMK6
contig00009	cds	56056	57480	+	ATCC13637_12390	baeS	Signal transduction histidine kinase	COG:COG0642, COG:T, EC:2.7.13.3, KEGG:K07637, RefSeq:WP_032963125.1, SO:0001217, UniParc:UPI0004EF5383, UniRef:UniRef100_UPI0004EF5383, UniRef:UniRef50_A0A0K0GQX0, UniRef:UniRef90_B8LA15
contig00009	cds	57538	58149	-	ATCC13637_12395		hypothetical protein
contig00009	cds	58192	58983	-	ATCC13637_12400	mtfA	Mlc titration factor MtfA, regulates ptsG expression	COG:COG3228, COG:T, RefSeq:WP_169922258.1, SO:0001217, UniParc:UPI0004EF5026, UniRef:UniRef100_UPI000A84F38F, UniRef:UniRef50_A0A2A3LL30, UniRef:UniRef90_B2FI96
contig00009	cds	58950	59228	-	ATCC13637_12405		Secreted protein	RefSeq:WP_005411956.1, SO:0001217, UniParc:UPI0002B8B6E1, UniRef:UniRef100_A0A0U5HK48, UniRef:UniRef50_B2FI97, UniRef:UniRef90_B2FI97
contig00009	cds	59373	60338	+	ATCC13637_12410	birA	bifunctional biotin--[acetyl-CoA-carboxylase] ligase/biotin operon repressor BirA	COG:COG1654, COG:K, RefSeq:WP_024956165.1, SO:0001217, UniParc:UPI00046A1162, UniRef:UniRef100_A0A1V3DCM1, UniRef:UniRef50_B2FI98, UniRef:UniRef90_B2FI98
contig00009	cds	60335	61066	+	ATCC13637_12415	coaX	type III pantothenate kinase	COG:COG1521, COG:H, EC:2.7.1.33, GO:0004594, GO:0005524, GO:0005737, GO:0015937, GO:0016310, RefSeq:WP_005407698.1, SO:0001217, UniParc:UPI0001737A87, UniRef:UniRef100_B2FIV8, UniRef:UniRef50_B2FIV8, UniRef:UniRef90_B2FIV8
contig00009	cds	61076	61930	+	ATCC13637_12420		SPOR domain-containing protein	RefSeq:WP_005411958.1, SO:0001217, UniParc:UPI0002B8BDC3, UniRef:UniRef100_A0A1V3DCK0, UniRef:UniRef50_A0A7Y9NGC4, UniRef:UniRef90_B2FIV9
contig00009	tRNA	61971	62046	+	ATCC13637_12425	trnT	tRNA-Thr(tgt)	SO:0000270
contig00009	cds	62238	62543	+	ATCC13637_12430		Putative component of the toxin-antitoxin plasmid stabilization module	COG:COG3657, COG:V, RefSeq:WP_005407702.1, SO:0001217, UniParc:UPI00027A5A7F, UniRef:UniRef100_J7VK26, UniRef:UniRef50_M4S2N3, UniRef:UniRef90_J7VK26
contig00009	cds	62584	62886	+	ATCC13637_12435	pA5055	DUF971 domain-containing protein	COG:COG3636, COG:X, RefSeq:WP_005407703.1, SO:0001217, UniParc:UPI00027A5A80, UniRef:UniRef100_J7URR4, UniRef:UniRef50_J7URR4, UniRef:UniRef90_J7URR4
contig00009	cds	63524	63931	-	ATCC13637_12440		QslA-E domain-containing protein	RefSeq:WP_024956163.1, SO:0001217, UniParc:UPI000469CE2E, UniRef:UniRef100_A0A1V3DCX8, UniRef:UniRef50_A0A149QJW2, UniRef:UniRef90_A0A149QJW2
contig00009	ncRNA	63969	64052	-	ATCC13637_12445	C4	C4 antisense RNA	RFAM:RF01695, SO:0000644
contig00009	cds	64526	65296	+	ATCC13637_12450		DUF3011 domain-containing protein	RefSeq:WP_005411960.1, SO:0001217, UniParc:UPI0002B8C11C, UniRef:UniRef100_A0A1V3DDG1, UniRef:UniRef50_A0A2U4H999, UniRef:UniRef90_A0A0R0APV1
contig00009	cds	65321	65668	-	ATCC13637_12455		Cytochrome c oxidase subunit II	RefSeq:WP_024956162.1, SO:0001217, UniParc:UPI0004691DD8, UniRef:UniRef100_A0A1V3DCJ6, UniRef:UniRef50_B8LA01, UniRef:UniRef90_A0A0L8AER5
contig00009	cds	65799	66719	+	ATCC13637_12460	rocF	arginase	RefSeq:WP_005407709.1, SO:0001217, UniParc:UPI0001737AC3, UniRef:UniRef100_A0A0U5HW24, UniRef:UniRef50_A0A518N539, UniRef:UniRef90_A0A0U5HW24
contig00009	cds	66880	67017	+	ATCC13637_12465		putative small secreted protein	COG:COG5510, COG:S, RefSeq:WP_005407710.1, SO:0001217, UniParc:UPI0001737AC4, UniRef:UniRef100_A0A0F5ZQ08, UniRef:UniRef50_A0A1W9JF30, UniRef:UniRef90_A0A0R0AZR1
contig00009	cds	67225	67446	+	ATCC13637_12470	yjbJ	UPF0337 protein	COG:COG3237, COG:S, RefSeq:WP_004153772.1, SO:0001217, UniParc:UPI0001737AC5, UniRef:UniRef100_A0A0H2QVR6, UniRef:UniRef50_H3N5W4, UniRef:UniRef90_A0A7Z1RKZ1
contig00009	cds	67520	68329	-	ATCC13637_12475		LssY-C domain-containing protein	RefSeq:WP_024956161.1, SO:0001217, UniParc:UPI00046A06C2, UniRef:UniRef100_A0A1V3DCM6, UniRef:UniRef50_A0A0M0P724, UniRef:UniRef90_A0A0M0P724
contig00009	cds	68438	69730	+	ATCC13637_12480	trpS	tryptophan--tRNA ligase	COG:COG3422, COG:S, RefSeq:WP_024956160.1, SO:0001217, UniParc:UPI0004698F79, UniRef:UniRef100_A0A1V3DCL3, UniRef:UniRef50_A0A1H4FG39, UniRef:UniRef90_B4STA4
contig00009	cds	69898	70194	+	ATCC13637_12485		Transmembrane protein	RefSeq:WP_024956159.1, SO:0001217, UniParc:UPI0004231F04, UniRef:UniRef100_A0A0F5ZR09, UniRef:UniRef50_J7V7W7, UniRef:UniRef90_J7V7W7
contig00009	cds	70438	71370	+	ATCC13637_12490	gloB	Glyoxylase or a related metal-dependent hydrolase, beta-lactamase superfamily II	COG:COG0491, COG:R, RefSeq:WP_024956158.1, SO:0001217, UniParc:UPI00046ABCA8, UniRef:UniRef100_A0A1V3DCL0, UniRef:UniRef50_A0A2N7QR41, UniRef:UniRef90_J7SY91
contig00009	cds	71476	73128	+	ATCC13637_12495	iap	Zn-dependent amino- or carboxypeptidase, M28 family	COG:COG2234, COG:OE, RefSeq:WP_024956157.1, SO:0001217, UniParc:UPI000468E7BB, UniRef:UniRef100_A0A1V3DCZ1, UniRef:UniRef50_A0A3N1K7P8, UniRef:UniRef90_J7VQI6
contig00009	cds	73312	73611	-	ATCC13637_12500		Transmembrane protein	RefSeq:WP_024956156.1, SO:0001217, UniParc:UPI00046A381F, UniRef:UniRef100_A0A1V3DDH5, UniRef:UniRef50_B4STA8, UniRef:UniRef90_B4STA8
contig00009	cds	73679	75013	-	ATCC13637_12505	proP	MFS family permease, includes anhydromuropeptide permease AmpG	COG:COG0477, COG:GEPR, RefSeq:WP_005407717.1, SO:0001217, UniParc:UPI00027A5A8C, UniRef:UniRef100_J7URS9, UniRef:UniRef50_A0A2S7CL80, UniRef:UniRef90_J7URS9
contig00009	cds	75235	76362	-	ATCC13637_12510	natB	ABC-type Na+ efflux pump, permease component NatB	COG:COG1668, COG:CP, RefSeq:WP_024956155.1, SO:0001217, UniParc:UPI00046AD353, UniRef:UniRef100_A0A1V3DCK9, UniRef:UniRef50_J7V7X1, UniRef:UniRef90_J7V7X1
contig00009	cds	76404	76718	+	ATCC13637_12515		KH-dom-type-1 domain-containing protein	SO:0001217, UniRef:UniRef50_J7SY92, UniRef:UniRef90_J7SY92
contig00009	cds	76944	77144	+	ATCC13637_12520		ATP-dependent DNA ligase	SO:0001217, UniParc:UPI00027A5A8F, UniRef:UniRef100_J7VQJ2, UniRef:UniRef50_J7VQJ2, UniRef:UniRef90_J7VQJ2
contig00009	cds	77077	78003	-	ATCC13637_12525		Transposase	RefSeq:WP_005407721.1, SO:0001217, UniParc:UPI00027A5A90, UniRef:UniRef100_J7VK47, UniRef:UniRef50_J7VK47, UniRef:UniRef90_J7VK47
contig00009	cds	78010	78774	-	ATCC13637_12530		HEAT repeat domain-containing protein	SO:0001217, UniParc:UPI00027A5A91, UniRef:UniRef100_J7URT4, UniRef:UniRef50_B2FJ26, UniRef:UniRef90_B2FJ26
contig00009	cds	79580	80485	+	ATCC13637_12535	yedA	drug/metabolite exporter YedA	COG:COG0697, COG:GER, RefSeq:WP_005407723.1, SO:0001217, UniParc:UPI0001737AD2, UniRef:UniRef100_A0A0U5II76, UniRef:UniRef50_E6WW03, UniRef:UniRef90_A0A0R0APW3
contig00009	cds	80488	81378	+	ATCC13637_12540	rarD	EamA family transporter RarD	COG:COG2962, COG:R, SO:0001217, UniRef:UniRef50_A0A290XI46, UniRef:UniRef90_A0A1A6XR42
contig00009	cds	81586	84444	-	ATCC13637_12545	fepA	Outer membrane receptor for ferrienterochelin and colicins	COG:COG4771, COG:P, RefSeq:WP_024956152.1, SO:0001217, UniParc:UPI000468AC62, UniRef:UniRef100_A0A1V3DCM0, UniRef:UniRef50_A0A1D8YAQ1, UniRef:UniRef90_M5CT72
contig00009	cds	84837	86159	-	ATCC13637_12550	salY	ABC-type antimicrobial peptide transport system, permease component	COG:COG0577, COG:V, RefSeq:WP_024956151.1, SO:0001217, UniParc:UPI00046918CB, UniRef:UniRef100_A0A1V3DD03, UniRef:UniRef50_Q8P403, UniRef:UniRef90_M5D629
contig00009	cds	86173	87330	-	ATCC13637_12555	lolC	ABC-type transport system involved in lipoprotein release, permease component LolC	COG:COG4591, COG:M, RefSeq:WP_019338655.1, SO:0001217, UniParc:UPI0002DC19CC, UniRef:UniRef100_A0A1V3DDI4, UniRef:UniRef50_A0A2N7QN15, UniRef:UniRef90_M5CSJ2
contig00009	cds	87345	88034	-	ATCC13637_12560	lolD	ABC-type lipoprotein export system, ATPase component	COG:COG1136, COG:M, RefSeq:WP_004137569.1, SO:0001217, UniParc:UPI00021E0CF0, UniRef:UniRef100_A0A0H2R830, UniRef:UniRef50_A0A102PJN1, UniRef:UniRef90_A0A0U5HKJ3
contig00009	cds	88137	89390	-	ATCC13637_12565	acrA	Multidrug efflux pump subunit AcrA (membrane-fusion protein)	COG:COG0845, COG:MV, RefSeq:WP_024956150.1, SO:0001217, UniParc:UPI000468FF75, UniRef:UniRef100_A0A1V3DCL9, UniRef:UniRef50_A0A091B2V5, UniRef:UniRef90_M5CSV7
contig00009	cds	89593	90489	+	ATCC13637_12570	ccmA	ABC-type multidrug transport system, ATPase component	COG:COG1131, COG:V, RefSeq:WP_024956149.1, SO:0001217, UniParc:UPI00046B0160, UniRef:UniRef100_A0A1V3DCL8, UniRef:UniRef50_A0A160N1U0, UniRef:UniRef90_J7VQK2
contig00009	cds	90486	91268	+	ATCC13637_12575		ABC2-membrane domain-containing protein	RefSeq:WP_024956148.1, SO:0001217, UniParc:UPI00046A679D, UniRef:UniRef100_A0A1V3DCQ7, UniRef:UniRef50_G7UU16, UniRef:UniRef90_J7VK57
contig00009	cds	91275	92489	+	ATCC13637_12580	comP	Signal transduction histidine kinase ComP	COG:COG4585, COG:T, RefSeq:WP_024956147.1, SO:0001217, UniParc:UPI00046A57BA, UniRef:UniRef100_A0A1V3DCN2, UniRef:UniRef50_A0A846V021, UniRef:UniRef90_J7URU3
contig00009	cds	92486	93088	+	ATCC13637_12585	citB	DNA-binding response regulator, NarL/FixJ family, contains REC and HTH domains	COG:COG2197, COG:TK, KEGG:K07693, RefSeq:WP_005407733.1, SO:0001217, UniParc:UPI0000EB8956, UniRef:UniRef100_A0A0M0N9K5, UniRef:UniRef50_A0A091ARB0, UniRef:UniRef90_M5CTU8
contig00009	cds	93739	94275	-	ATCC13637_12590	cybB	Cytochrome b561	COG:C, COG:COG3038, RefSeq:WP_024956409.1, SO:0001217, UniParc:UPI000468BB9A, UniRef:UniRef100_A0A1V3DCP2, UniRef:UniRef50_A0A1B5DAT9, UniRef:UniRef90_J7SY95
contig00009	cds	94272	95375	-	ATCC13637_12595	katE	Catalase	COG:COG0753, COG:P, RefSeq:WP_024956410.1, SO:0001217, UniParc:UPI000467EE8D, UniRef:UniRef100_A0A1V3DCN4, UniRef:UniRef50_A0A0A0F0W5, UniRef:UniRef90_B2FJ43
contig00009	cds	95512	96879	-	ATCC13637_12600	pepB	Leucyl aminopeptidase	COG:COG0260, COG:E, EC:3.4.11.1, KEGG:K01255, RefSeq:WP_024956411.1, SO:0001217, UniParc:UPI00046B05AF, UniRef:UniRef100_A0A1V3DD12, UniRef:UniRef50_Q3BN52, UniRef:UniRef90_J7VK62
contig00009	cds	96883	97602	-	ATCC13637_12605	yigB	FMN and 5-amino-6-(5-phospho-D-ribitylamino)uracil phosphatase YigB, HAD superfamily (riboflavin biosynthesis)	COG:COG1011, COG:H, RefSeq:WP_024956412.1, SO:0001217, UniParc:UPI00046A9A8E, UniRef:UniRef100_A0A1V3DDJ2, UniRef:UniRef50_A0A091AWP8, UniRef:UniRef90_M5CIB8
contig00009	cds	97677	98144	-	ATCC13637_12610		DUF3237 domain-containing protein	RefSeq:WP_005407738.1, SO:0001217, UniParc:UPI00027A5D8B, UniRef:UniRef100_J7V7Y7, UniRef:UniRef50_A0A023Y7P3, UniRef:UniRef90_J7V7Y7
contig00009	cds	98236	99345	-	ATCC13637_12615	perM	putative PurR-regulated permease PerM	COG:COG0628, COG:R, RefSeq:WP_038646216.1, SO:0001217, UniParc:UPI0004EF5A81, UniRef:UniRef100_A0A1V3D6X7, UniRef:UniRef50_J7SY96, UniRef:UniRef90_J7SY96
contig00009	cds	99413	99874	-	ATCC13637_12620		Protein sip-5	RefSeq:WP_005411983.1, SO:0001217, UniParc:UPI0001737AFC, UniRef:UniRef100_A0A0X3R503, UniRef:UniRef50_B4STC6, UniRef:UniRef90_J7VQL2
contig00009	cds	99871	100341	-	ATCC13637_12625		Phage holin family protein	RefSeq:WP_024956375.1, SO:0001217, UniParc:UPI000468A34A, UniRef:UniRef100_A0A1V3D5S2, UniRef:UniRef50_A0A126NRH6, UniRef:UniRef90_A0A2J0SGV9
contig00009	cds	100350	100715	-	ATCC13637_12630	csbD	CsbD family protein	RefSeq:WP_004153835.1, SO:0001217, UniParc:UPI0001737AFE, UniRef:UniRef100_A0A0F5ZQY9, UniRef:UniRef50_A0A1B3W5N9, UniRef:UniRef90_A0A0K2IFD5
contig00009	cds	100817	102250	-	ATCC13637_12635	degQ	Periplasmic serine protease, S1-C subfamily, contain C-terminal PDZ domain	COG:COG0265, COG:O, RefSeq:WP_012478904.1, SO:0001217, UniParc:UPI0001737BBD, UniRef:UniRef100_A0A0M0NA60, UniRef:UniRef50_A0A0K2ZUG7, UniRef:UniRef90_B4STC9
contig00009	cds	102742	103635	+	ATCC13637_12640		Histone	RefSeq:WP_024956374.1, SO:0001217, UniParc:UPI000469801C, UniRef:UniRef100_A0A1V3D5S8, UniRef:UniRef50_A0A7Y9NGA7, UniRef:UniRef90_A0A1A6XTR8
contig00009	cds	103743	104426	+	ATCC13637_12645		Integral membrane protein	RefSeq:WP_005407744.1, SO:0001217, UniParc:UPI00027A5D90, UniRef:UniRef100_J7VQL8, UniRef:UniRef50_A0A0S1Y4N0, UniRef:UniRef90_B8L9U7
contig00009	cds	104442	104801	-	ATCC13637_12650	ybaA	DUF1428 domain-containing protein	COG:COG5507, COG:S, RefSeq:WP_005407745.1, SO:0001217, UniParc:UPI00027A5D91, UniRef:UniRef100_A0A0N1M6V6, UniRef:UniRef50_V4QPK3, UniRef:UniRef90_B2FJU8
contig00009	cds	104893	107295	-	ATCC13637_12655	dAP2	Dipeptidyl aminopeptidase/acylaminoacyl peptidase	COG:COG1506, COG:E, RefSeq:WP_024956373.1, SO:0001217, UniParc:UPI00046A0E49, UniRef:UniRef100_A0A1V3D5Z1, UniRef:UniRef50_M5CHV8, UniRef:UniRef90_J7URW0
contig00009	cds	107506	108078	+	ATCC13637_12660		Ax21 family protein	RefSeq:WP_005407747.1, SO:0001217, UniParc:UPI0001737BC3, UniRef:UniRef100_A0A0U5HSD0, UniRef:UniRef50_A0A023Y929, UniRef:UniRef90_B8L9U4
contig00009	cds	108130	108237	+	ATCC13637_12665		Oxidoreductase	SO:0001217, UniParc:UPI00027A5D93, UniRef:UniRef100_J7SY98, UniRef:UniRef50_A0A7G7P357, UniRef:UniRef90_A0A7G7P357
contig00009	cds	108269	108940	+	ATCC13637_12670	citB	DNA-binding response regulator, NarL/FixJ family, contains REC and HTH domains	COG:COG2197, COG:TK, RefSeq:WP_024956372.1, SO:0001217, UniParc:UPI00046AB059, UniRef:UniRef100_A0A1V3D6W5, UniRef:UniRef50_J7VQM3, UniRef:UniRef90_J7VQM3
contig00009	cds	108948	109337	-	ATCC13637_12675	flgN	Flagellar protein FlgN	RefSeq:WP_005407750.1, SO:0001217, UniParc:UPI0001737BC5, UniRef:UniRef100_A0A0F5ZQ18, UniRef:UniRef50_B4STD5, UniRef:UniRef90_B4STD5
contig00009	cds	109365	110213	+	ATCC13637_12680	bcsS	Cellulose biosynthesis protein BcsS	SO:0001217, UniRef:UniRef50_B4STD6, UniRef:UniRef90_B4STD6
contig00009	cds	110210	111403	-	ATCC13637_12685	araJ	putative arabinose efflux permease AraJ, MFS family	COG:COG2814, COG:G, EC:2.1.2.1, KEGG:K00600, SO:0001217, UniRef:UniRef50_P76628, UniRef:UniRef90_J7V800
contig00009	cds	111502	112389	+	ATCC13637_12690	lysR	DNA-binding transcriptional regulator, LysR family	COG:COG0583, COG:K, RefSeq:WP_024956369.1, SO:0001217, UniParc:UPI000468523B, UniRef:UniRef100_A0A1V3CXL0, UniRef:UniRef50_A0A023Y863, UniRef:UniRef90_B4STD8
contig00009	cds	112358	112825	-	ATCC13637_12695	yehS	DUF1456 domain-containing protein	COG:COG4807, COG:S, RefSeq:WP_024956368.1, SO:0001217, UniParc:UPI000468E783, UniRef:UniRef100_A0A1V3CY10, UniRef:UniRef50_M5CIC7, UniRef:UniRef90_M5CIC7
contig00009	cds	112910	113398	+	ATCC13637_12700		Secreted protein	RefSeq:WP_024956367.1, SO:0001217, UniParc:UPI0004687297, UniRef:UniRef100_A0A1V3CXM6, UniRef:UniRef50_A0A0D0JJX7, UniRef:UniRef90_T5KAE4
contig00009	cds	113498	114250	+	ATCC13637_12705	ydfG	NADP-dependent 3-hydroxy acid dehydrogenase YdfG	COG:C, COG:COG4221, RefSeq:WP_005411994.1, SO:0001217, UniParc:UPI0001737BCB, UniRef:UniRef100_A0A0X3QXL9, UniRef:UniRef50_Q9KWN1, UniRef:UniRef90_J7URX0
contig00009	cds	114340	115239	-	ATCC13637_12710	ftsN	Cell division protein FtsN	COG:COG3087, COG:D, RefSeq:WP_005407757.1, SO:0001217, UniParc:UPI00027A5D9A, UniRef:UniRef100_J7V805, UniRef:UniRef50_A0A0Q9EPW5, UniRef:UniRef90_A0A2J0UBK3
contig00009	cds	115261	116949	-	ATCC13637_12715	argS	arginine--tRNA ligase	COG:COG0018, COG:J, EC:6.1.1.19, GO:0004814, GO:0005524, GO:0005737, GO:0006420, RefSeq:WP_012478915.1, SO:0001217, UniParc:UPI0001737BCD, UniRef:UniRef100_B2FJW0, UniRef:UniRef50_Q74C63, UniRef:UniRef90_B2FJW0
contig00009	cds	117063	117767	-	ATCC13637_12720	radC	DNA repair protein RadC	COG:COG2003, COG:L, GO:0006508, GO:0008237, GO:0046872, RefSeq:WP_005407759.1, SO:0001217, UniParc:UPI0001737BCE, UniRef:UniRef100_B2FJW1, UniRef:UniRef50_Q9PGZ8, UniRef:UniRef90_B2FJW1
contig00009	cds	117919	118974	+	ATCC13637_12725		Phytase-like domain-containing protein	RefSeq:WP_024956366.1, SO:0001217, UniParc:UPI0004699799, UniRef:UniRef100_A0A1V3CYQ0, UniRef:UniRef50_B4STE4, UniRef:UniRef90_B4STE4
contig00009	cds	118986	119612	-	ATCC13637_12730	citB	DNA-binding response regulator, NarL/FixJ family, contains REC and HTH domains	COG:COG2197, COG:TK, RefSeq:WP_024956365.1, SO:0001217, UniParc:UPI0004681835, UniRef:UniRef100_A0A1V3CY15, UniRef:UniRef50_J7URX5, UniRef:UniRef90_J7URX5
contig00009	cds	119841	121103	+	ATCC13637_12735	coaBC	bifunctional phosphopantothenoylcysteine decarboxylase/phosphopantothenate--cysteine ligase CoaBC	COG:COG0452, COG:H, RefSeq:WP_005407762.1, SO:0001217, UniParc:UPI00027A5D9E, UniRef:UniRef100_J7V809, UniRef:UniRef50_A0A7R7AIV5, UniRef:UniRef90_B2FJW3
contig00009	cds	121100	121573	+	ATCC13637_12740	dut	dUTP diphosphatase	COG:COG0756, COG:FV, RefSeq:WP_005407763.1, SO:0001217, UniParc:UPI0001737BD1, UniRef:UniRef100_A0A0F5ZRX6, UniRef:UniRef50_P06968, UniRef:UniRef90_B4STE7
contig00009	cds	121586	123928	+	ATCC13637_12745	manB	Phosphomannomutase	COG:COG1109, COG:G, RefSeq:WP_005407764.1, SO:0001217, UniParc:UPI0001737C33, UniRef:UniRef100_A0A1V3CY00, UniRef:UniRef50_A0A0D0QIS3, UniRef:UniRef90_A0A0U5I1T3
contig00009	cds	124025	124738	-	ATCC13637_12750	ompR	DNA-binding response regulator, OmpR family, contains REC and winged-helix (wHTH) domain	COG:COG0745, COG:TK, RefSeq:WP_024956363.1, SO:0001217, UniParc:UPI0004688D7D, UniRef:UniRef100_A0A1V3CXL5, UniRef:UniRef50_A0A7R9L8Z2, UniRef:UniRef90_J7VK96
contig00009	cds	124719	127379	-	ATCC13637_12755	kdpD	K+-sensing histidine kinase KdpD	COG:COG2205, COG:T, RefSeq:WP_012478919.1, SO:0001217, UniParc:UPI0001737C35, UniRef:UniRef100_A0A1V3CXL1, UniRef:UniRef50_A0A2P1NMC8, UniRef:UniRef90_A0A0U5I3K1
contig00009	cds	127416	128066	-	ATCC13637_12760	kdpC	potassium-transporting ATPase subunit KdpC	RefSeq:WP_024956362.1, SO:0001217, UniParc:UPI0004690053, UniRef:UniRef100_A0A1V3CXM0, UniRef:UniRef50_A0A2S7DW23, UniRef:UniRef90_A0A2J0UBK1
contig00009	cds	128063	130120	-	ATCC13637_12765	kdpB	potassium-transporting ATPase subunit KdpB	COG:COG2216, COG:P, RefSeq:WP_024956361.1, SO:0001217, UniParc:UPI00046A8179, UniRef:UniRef100_A0A1V3CXX5, UniRef:UniRef50_Q0SHD1, UniRef:UniRef90_B2FJW9
contig00009	cds	130131	131840	-	ATCC13637_12770	kdpA	potassium-transporting ATPase subunit KdpA	COG:COG2060, COG:P, RefSeq:WP_024956360.1, SO:0001217, UniParc:UPI000467F69A, UniRef:UniRef100_A0A1V3CXL8, UniRef:UniRef50_A0A4Q1JVX4, UniRef:UniRef90_B8L9U9
contig00009	cds	131853	131945	-	ATCC13637_12775		Potassium-transporting ATPase subunit F	RefSeq:WP_005407770.1, SO:0001217, UniParc:UPI00021E0DBC, UniRef:UniRef100_A0A699YEN6, UniRef:UniRef50_A0A699YEN6, UniRef:UniRef90_A0A699YEN6
contig00009	cds	132120	132785	-	ATCC13637_12780		DUF4124 domain-containing protein	RefSeq:WP_005407771.1, SO:0001217, UniParc:UPI00027A60BE, UniRef:UniRef100_A0A0F5ZPR3, UniRef:UniRef50_A0A060H1A5, UniRef:UniRef90_B2FJX1
contig00009	cds	132805	133464	-	ATCC13637_12785	pyrE	Orotate phosphoribosyltransferase	COG:COG0461, COG:F, EC:2.4.2.10, GO:0000287, GO:0004588, GO:0044205, RefSeq:WP_005407772.1, SO:0001217, UniParc:UPI0001737C3A, UniRef:UniRef100_B2FJX2, UniRef:UniRef50_B2FJX2, UniRef:UniRef90_B2FJX2
contig00009	cds	133627	134427	+	ATCC13637_12790	xth	exodeoxyribonuclease III	COG:COG0708, COG:L, RefSeq:WP_024956358.1, SO:0001217, UniParc:UPI00046866C0, UniRef:UniRef100_A0A0U5HSI5, UniRef:UniRef50_Q83EM1, UniRef:UniRef90_A0A0U5HSI5
contig00009	cds	134424	135797	+	ATCC13637_12795		MFS transporter	RefSeq:WP_005412009.1, SO:0001217, UniParc:UPI0001737C3C, UniRef:UniRef100_A0A1V3CXJ0, UniRef:UniRef50_R0ER45, UniRef:UniRef90_J7VQQ3
contig00009	cds	135875	136105	+	ATCC13637_12800	copG	CopG family transcriptional regulator	RefSeq:WP_005407775.1, SO:0001217, UniParc:UPI0001737C3D, UniRef:UniRef100_A0A0F5ZPT8, UniRef:UniRef50_A0A0F5ZPT8, UniRef:UniRef90_A0A0F5ZPT8
contig00009	cds	136185	137312	-	ATCC13637_12805	anmK	anhydro-N-acetylmuramic acid kinase	COG:COG2377, COG:M, RefSeq:WP_024956357.1, SO:0001217, UniParc:UPI000469C83C, UniRef:UniRef100_A0A1V3CXM5, UniRef:UniRef50_Q1QT13, UniRef:UniRef90_B2FJX6
contig00009	cds	137378	138850	-	ATCC13637_12810	oapA	Cell division protein YtfB/OapA (opacity-associated protein A)	COG:COG3061, COG:D, RefSeq:WP_005407777.1, SO:0001217, UniParc:UPI0001737C3F, UniRef:UniRef100_A0A1V3CXK7, UniRef:UniRef50_A0A4U3G550, UniRef:UniRef90_M5CIE6
contig00009	cds	139018	140229	+	ATCC13637_12815	tyrS	tyrosine--tRNA ligase	COG:COG0162, COG:J, RefSeq:WP_024956356.1, SO:0001217, UniParc:UPI0004685189, UniRef:UniRef100_A0A1V3CXK1, UniRef:UniRef50_P56417, UniRef:UniRef90_A0A0F5ZPY4
contig00010	cds	124	1488	-	ATCC13637_12820	adhE	Acyl-CoA reductase or other NAD-dependent aldehyde dehydrogenase	COG:COG1012, COG:I, RefSeq:WP_024956569.1, SO:0001217, UniParc:UPI000468806D, UniRef:UniRef100_A0A1V3DBM2, UniRef:UniRef50_A0A7W8R314, UniRef:UniRef90_M5CVY9
contig00010	cds	1572	2414	-	ATCC13637_12825	potC	ABC-type spermidine/putrescine transport system, permease component II	COG:COG1177, COG:E, RefSeq:WP_005408823.1, SO:0001217, UniParc:UPI0001737DB9, UniRef:UniRef100_A0A0M0N316, UniRef:UniRef50_A4XP56, UniRef:UniRef90_A0A0U5HHL1
contig00010	cds	2411	3343	-	ATCC13637_12830	potB	ABC-type spermidine/putrescine transport system, permease component I	COG:COG1176, COG:E, RefSeq:WP_024956568.1, SO:0001217, UniParc:UPI000421BADC, UniRef:UniRef100_A0A1V3DAM3, UniRef:UniRef50_J7V226, UniRef:UniRef90_J7V226
contig00010	cds	3340	4476	-	ATCC13637_12835	potG	ABC-type Fe3+/spermidine/putrescine transport systems, ATPase component	COG:COG3842, COG:E, RefSeq:WP_033834728.1, SO:0001217, UniParc:UPI0003F808E0, UniRef:UniRef100_UPI0003F808E0, UniRef:UniRef50_A0A2X1GRD6, UniRef:UniRef90_M5CXJ7
contig00010	cds	4750	6150	+	ATCC13637_12840	czcD	putative flavoprotein CzcO associated with the cation diffusion facilitator CzcD	COG:COG2072, COG:P, RefSeq:WP_038645801.1, SO:0001217, UniParc:UPI0004EF525E, UniRef:UniRef100_UPI0004EF525E, UniRef:UniRef50_A0A0U5HKC7, UniRef:UniRef90_A0A0U5HKC7
contig00010	cds	6189	7298	-	ATCC13637_12845	potD	Spermidine/putrescine-binding periplasmic protein	COG:COG0687, COG:E, RefSeq:WP_005408819.1, SO:0001217, UniParc:UPI0001737DB5, UniRef:UniRef100_A0A0M0N3Q3, UniRef:UniRef50_A0A199YBN4, UniRef:UniRef90_M5CLN8
contig00010	cds	7390	8787	-	ATCC13637_12850	glnA	Glutamine synthetase	COG:COG0174, COG:E, EC:6.3.1.2, KEGG:K01915, RefSeq:WP_005408818.1, SO:0001217, UniParc:UPI0001737DB4, UniRef:UniRef100_A0A0M0N337, UniRef:UniRef50_A0A1V5G0M9, UniRef:UniRef90_A0A7V8FID9
contig00010	cds	8784	9545	-	ATCC13637_12855		CTP synthase	RefSeq:WP_024957170.1, SO:0001217, UniParc:UPI0004699A7C, UniRef:UniRef100_A0A1V3CXY6, UniRef:UniRef50_A0A0A3WBE5, UniRef:UniRef90_M5CXJ1
contig00010	cds	9707	10984	+	ATCC13637_12860	dadA	Glycine/D-amino acid oxidase (deaminating)	COG:COG0665, COG:E, SO:0001217, UniParc:UPI0004686F92, UniRef:UniRef100_A0A1V3CYD5, UniRef:UniRef50_A0A1N7K871, UniRef:UniRef90_J7UKY0
contig00010	cds	11035	12639	+	ATCC13637_12865	uhpB	Signal transduction histidine kinase UhpB, glucose-6-phosphate specific	COG:COG3851, COG:T, RefSeq:WP_024957172.1, SO:0001217, UniParc:UPI00046938EA, UniRef:UniRef100_A0A1V3CZ31, UniRef:UniRef50_A0A2J0UIC4, UniRef:UniRef90_J7VEC1
contig00010	cds	12778	14391	+	ATCC13637_12870		MASE1 domain-containing protein	SO:0001217, UniRef:UniRef50_A0A4T1GII6, UniRef:UniRef90_A0A2R3PZC5
contig00010	cds	14488	15831	+	ATCC13637_12875	pleD	Two-component response regulator, PleD family, consists of two REC domains and a diguanylate cyclase (GGDEF) domain	COG:COG3706, COG:TK, RefSeq:WP_024957174.1, SO:0001217, UniParc:UPI00046AA76F, UniRef:UniRef100_A0A1V3CY97, UniRef:UniRef50_M5CVY0, UniRef:UniRef90_M5CVY0
contig00010	cds	15917	16378	+	ATCC13637_12880		bacteriohemerythrin	COG:COG2703, COG:T, GO:0005344, GO:0005506, RefSeq:WP_004151683.1, SO:0001217, UniParc:UPI0001737DAE, UniRef:UniRef100_B2FJ68, UniRef:UniRef50_B2FJ68, UniRef:UniRef90_B2FJ68
contig00010	cds	16359	17660	-	ATCC13637_12885	melB	Na+/melibiose symporter or related transporter	COG:COG2211, COG:G, SO:0001217, UniRef:UniRef50_V2U4W7, UniRef:UniRef90_B8L2X5
contig00010	cds	18118	18450	+	ATCC13637_12890		(pseudo) Transmembrane protein	SO:0001217, UniRef:UniRef50_A0A7Z0NUH5, UniRef:UniRef90_A0A2W6GDV2
contig00010	cds	18566	20062	-	ATCC13637_12895	adhE	Acyl-CoA reductase or other NAD-dependent aldehyde dehydrogenase	COG:COG1012, COG:I, RefSeq:WP_024958722.1, SO:0001217, UniParc:UPI000469A91A, UniRef:UniRef100_A0A1V3DAI0, UniRef:UniRef50_Q8EBL5, UniRef:UniRef90_J7VJQ0
contig00010	cds	20166	21518	+	ATCC13637_12900	bioA	Adenosylmethionine-8-amino-7-oxononanoate aminotransferase	COG:COG0161, COG:H, RefSeq:WP_024958723.1, SO:0001217, UniParc:UPI00046890C9, UniRef:UniRef100_A0A1V3DA00, UniRef:UniRef50_A0A091BIF4, UniRef:UniRef90_J7SWB7
contig00010	cds	21582	22460	+	ATCC13637_12905		Plasmid replication/partition related protein	RefSeq:WP_005408807.1, SO:0001217, UniParc:UPI00027A74FA, UniRef:UniRef100_A0A1V3DA29, UniRef:UniRef50_B4SQ85, UniRef:UniRef90_B4SQ85
contig00010	cds	22579	23865	+	ATCC13637_12910	yjiN	DUF445 domain-containing protein	COG:COG2733, COG:S, RefSeq:WP_024958724.1, SO:0001217, UniParc:UPI000469CBA2, UniRef:UniRef100_A0A1V3DAA5, UniRef:UniRef50_A0A176XZ63, UniRef:UniRef90_B4SQ84
contig00010	cds	24112	24426	+	ATCC13637_12915		DUF3649 domain-containing protein	RefSeq:WP_005412781.1, SO:0001217, UniParc:UPI0002B8C101, UniRef:UniRef100_A0A0F5ZQ32, UniRef:UniRef50_B2FJ61, UniRef:UniRef90_A0A0R0B7X0
contig00010	cds	24423	26060	+	ATCC13637_12920	piuB	PepSY-associated TM region	COG:COG3182, COG:S, RefSeq:WP_024958725.1, SO:0001217, UniParc:UPI00046AF762, UniRef:UniRef100_A0A1V3DA26, UniRef:UniRef50_A0A1D8YD71, UniRef:UniRef90_B4SQ81
contig00010	cds	26057	26386	+	ATCC13637_12925		DUF3325 domain-containing protein	RefSeq:WP_024958726.1, SO:0001217, UniParc:UPI00046991A8, UniRef:UniRef100_A0A1V3D9Z6, UniRef:UniRef50_B4SQ80, UniRef:UniRef90_J7SWB6
contig00010	cds	26507	28645	-	ATCC13637_12930	rlmL	bifunctional 23S rRNA (guanine(2069)-N(7))-methyltransferase RlmK/23S rRNA (guanine(2445)-N(2))-methyltransferase RlmL	COG:COG1092, COG:J, EC:2.1.1.173, EC:2.1.1.264, GO:0003723, GO:0005737, GO:0052915, GO:0070043, KEGG:K12297, RefSeq:WP_024958727.1, SO:0001217, UniParc:UPI000469058F, UniRef:UniRef100_A0A1V3DA06, UniRef:UniRef50_Q9PA69, UniRef:UniRef90_B2FJ58
contig00010	cds	28791	29318	-	ATCC13637_12935		Alpha/beta superfamily hydrolase	COG:COG2945, COG:R, RefSeq:WP_024958728.1, SO:0001217, UniParc:UPI00046984EC, UniRef:UniRef100_A0A0M0NTA4, UniRef:UniRef50_B2FJ57, UniRef:UniRef90_B2FJ57
contig00010	cds	29391	29957	+	ATCC13637_12940	ampD	N-acetyl-anhydromuramyl-L-alanine amidase AmpD	COG:COG3023, COG:M, RefSeq:WP_012479642.1, SO:0001217, UniParc:UPI0001737D68, UniRef:UniRef100_A0A1V3DB42, UniRef:UniRef50_A0A7W9V6F3, UniRef:UniRef90_J7VEA6
contig00010	cds	30646	31548	-	ATCC13637_12945	sseA	3-mercaptopyruvate sulfurtransferase SseA, contains two rhodanese domains	COG:COG2897, COG:P, RefSeq:WP_024957876.1, SO:0001217, UniParc:UPI0004694402, UniRef:UniRef100_A0A1V3DAH0, UniRef:UniRef50_A0A1J1ED52, UniRef:UniRef90_J7VJP0
contig00010	cds	31545	32231	-	ATCC13637_12950	ydhL	CoA pyrophosphatase	COG:COG3313, COG:R, SO:0001217, UniParc:UPI00027A74F1, UniRef:UniRef100_A0A1V3D9Z4, UniRef:UniRef50_A0A1T5J6B1, UniRef:UniRef90_B4SQ75
contig00010	cds	32566	33267	-	ATCC13637_12955	fkpA	FKBP-type peptidyl-prolyl cis-trans isomerase	COG:COG0545, COG:O, RefSeq:WP_024957874.1, SO:0001217, UniParc:UPI000469D63C, UniRef:UniRef100_A0A1V3DA22, UniRef:UniRef50_A0A5C7R2I8, UniRef:UniRef90_A0A0F5ZR07
contig00010	cds	33435	34217	+	ATCC13637_12960	caiD	Enoyl-CoA hydratase/carnithine racemase	COG:COG1024, COG:I, RefSeq:WP_024957873.1, SO:0001217, UniParc:UPI000467F116, UniRef:UniRef100_A0A0U5I5V9, UniRef:UniRef50_A0A0A6U8T3, UniRef:UniRef90_J7UKW1
contig00010	cds	34222	34575	+	ATCC13637_12965		Lsr2 protein	RefSeq:WP_005408795.1, SO:0001217, UniParc:UPI0001737D63, UniRef:UniRef100_A0A0M0N6L2, UniRef:UniRef50_A0A149QLG6, UniRef:UniRef90_A0A4T1GU29
contig00010	cds	34575	35264	+	ATCC13637_12970	nth	endonuclease III	COG:COG0177, COG:L, RefSeq:WP_024957872.1, SO:0001217, UniParc:UPI0004687959, UniRef:UniRef100_A0A1V3DA16, UniRef:UniRef50_A0A847MPK2, UniRef:UniRef90_A0A7Z1LMP6
contig00010	cds	35461	36672	+	ATCC13637_12975	oprP	Phosphate-selective porin	COG:COG3746, COG:P, RefSeq:WP_024957871.1, SO:0001217, UniParc:UPI0004680017, UniRef:UniRef100_A0A1V3D9Y8, UniRef:UniRef50_A0A091BA53, UniRef:UniRef90_J7SWB2
contig00010	cds	36895	37911	+	ATCC13637_12980	pstS	phosphate ABC transporter substrate-binding protein PstS	COG:COG0226, COG:P, RefSeq:WP_012479636.1, SO:0001217, UniParc:UPI0001737D60, UniRef:UniRef100_A0A0F5ZP49, UniRef:UniRef50_Q9PBK3, UniRef:UniRef90_A0A0F5ZP49
contig00010	cds	38602	39690	+	ATCC13637_12985	pstS	phosphate ABC transporter substrate-binding protein PstS	COG:COG0226, COG:P, RefSeq:WP_005408791.1, SO:0001217, UniParc:UPI00027A74EC, UniRef:UniRef100_A0A0M0N6L6, UniRef:UniRef50_Q98FL2, UniRef:UniRef90_A0A0M0N6L6
contig00010	cds	39773	40741	+	ATCC13637_12990	pstC	phosphate ABC transporter permease subunit PstC	COG:COG0573, COG:P, RefSeq:WP_005412771.1, SO:0001217, UniParc:UPI000259C1B8, UniRef:UniRef100_A0A0H2QM24, UniRef:UniRef50_P45191, UniRef:UniRef90_A0A0R0DPU1
contig00010	cds	40741	41604	+	ATCC13637_12995	pstA	phosphate ABC transporter permease PstA	COG:COG0581, COG:P, RefSeq:WP_005408789.1, SO:0001217, UniParc:UPI00027A74EA, UniRef:UniRef100_A0A1V3DAF9, UniRef:UniRef50_Q9PBK1, UniRef:UniRef90_B2FIF0
contig00010	cds	41624	42454	+	ATCC13637_13000	pstB	phosphate ABC transporter ATP-binding protein PstB	COG:COG1117, COG:P, RefSeq:WP_005408788.1, SO:0001217, UniParc:UPI000179A2AD, UniRef:UniRef100_M5CLJ2, UniRef:UniRef50_Q3BV68, UniRef:UniRef90_M5CLJ2
contig00010	cds	42520	43227	+	ATCC13637_13005	phoU	phosphate signaling complex protein PhoU	COG:COG0704, COG:P, RefSeq:WP_005408787.1, SO:0001217, UniParc:UPI000259C1B5, UniRef:UniRef100_A0A0F5ZQ65, UniRef:UniRef50_Q9PBJ9, UniRef:UniRef90_A0A023Y4T6
contig00010	cds	43486	43842	+	ATCC13637_13010		Low-complexity protein	RefSeq:WP_024957870.1, SO:0001217, UniParc:UPI00046988DE, UniRef:UniRef100_A0A1V3DA11, UniRef:UniRef50_B4SQ63, UniRef:UniRef90_B4SQ63
contig00010	cds	43829	44704	+	ATCC13637_13015		UPF0276 protein	COG:COG3220, COG:S, KEGG:K09930, RefSeq:WP_024957869.1, SO:0001217, UniParc:UPI00046AB8CF, UniRef:UniRef100_A0A1V3DA83, UniRef:UniRef50_A0A2P6ARP0, UniRef:UniRef90_M5CX71
contig00010	cds	44697	45452	+	ATCC13637_13020		DUF2063 domain-containing protein	KEGG:K09929, RefSeq:WP_024957868.1, SO:0001217, UniParc:UPI00046A2C99, UniRef:UniRef100_A0A1V3D9Z2, UniRef:UniRef50_B4SQ61, UniRef:UniRef90_B4SQ61
contig00010	cds	45479	46000	+	ATCC13637_13025	doxX	Uncharacterized membrane protein YphA, DoxX/SURF4 family	COG:COG2259, COG:S, RefSeq:WP_024957867.1, SO:0001217, UniParc:UPI0004680E22, UniRef:UniRef100_A0A1V3DA07, UniRef:UniRef50_Q1I8D7, UniRef:UniRef90_J7SWA9
contig00010	cds	46236	46820	+	ATCC13637_13030	rnt	ribonuclease T	COG:COG0847, COG:L, RefSeq:WP_005408782.1, SO:0001217, UniParc:UPI000259C1B0, UniRef:UniRef100_A0A8D5X6E0, UniRef:UniRef50_Q8PM62, UniRef:UniRef90_B2FIE3
contig00010	cds	46905	49931	-	ATCC13637_13035		Histidine kinase	RefSeq:WP_024957865.1, SO:0001217, UniParc:UPI0004692B2C, UniRef:UniRef100_A0A1V3D9Y6, UniRef:UniRef50_A0A0E3Z243, UniRef:UniRef90_A0A1A6Y3Z2
contig00010	cds	50109	51518	-	ATCC13637_13040	baeS	Signal transduction histidine kinase	COG:COG0642, COG:T, RefSeq:WP_005408780.1, SO:0001217, UniParc:UPI0001737D1B, UniRef:UniRef100_A0A0M0N6M7, UniRef:UniRef50_A0A1H7XXG2, UniRef:UniRef90_A0A0R0ATA5
contig00010	cds	51525	52253	-	ATCC13637_13045	ompR	DNA-binding response regulator, OmpR family, contains REC and winged-helix (wHTH) domain	COG:COG0745, COG:TK, RefSeq:WP_005408779.1, SO:0001217, UniParc:UPI0001737D1A, UniRef:UniRef100_A0A0M1F462, UniRef:UniRef50_A0A6J4C058, UniRef:UniRef90_B8L308
contig00010	cds	52458	53708	+	ATCC13637_13050	acrA	Multidrug efflux pump subunit AcrA (membrane-fusion protein)	COG:COG0845, COG:MV, RefSeq:WP_024957864.1, SO:0001217, UniParc:UPI00046A8F9C, UniRef:UniRef100_A0A1V3DAF0, UniRef:UniRef50_A0A3R9HE99, UniRef:UniRef90_A0A149QLL4
contig00010	cds	53705	55663	+	ATCC13637_13055	macB	ABC-type lipoprotein export system, ATPase component	COG:COG1136, COG:M, RefSeq:WP_024957863.1, SO:0001217, UniParc:UPI00046AA427, UniRef:UniRef100_A0A1V3D9X3, UniRef:UniRef50_Q6D8T5, UniRef:UniRef90_A0A0U5HFK7
contig00010	cds	55660	57099	+	ATCC13637_13060	tolC	Outer membrane protein TolC	COG:COG1538, COG:M, RefSeq:WP_024957862.1, SO:0001217, UniParc:UPI00046A1A66, UniRef:UniRef100_A0A1V3DA02, UniRef:UniRef50_A0A8E3RGE6, UniRef:UniRef90_A0A8E3RGE6
contig00010	cds	57071	57304	-	ATCC13637_13065		Secreted protein	RefSeq:WP_024957861.1, SO:0001217, UniParc:UPI00046ADA19, UniRef:UniRef100_A0A1V3DA78, UniRef:UniRef50_A0A1V3DA78, UniRef:UniRef90_A0A1V3DA78
contig00010	cds	57335	58078	-	ATCC13637_13070	rlmB	23S rRNA (guanosine(2251)-2'-O)-methyltransferase RlmB	COG:COG0566, COG:J, RefSeq:WP_005408775.1, SO:0001217, UniParc:UPI0001737D16, UniRef:UniRef100_A0A0J8PQH3, UniRef:UniRef50_Q8PAG5, UniRef:UniRef90_M5CK88
contig00010	cds	58230	58712	-	ATCC13637_13075		CENP-V/GFA domain-containing protein	COG:COG3791, COG:S, RefSeq:WP_005408774.1, SO:0001217, UniParc:UPI0001737D15, UniRef:UniRef100_A0A1V3D9Z9, UniRef:UniRef50_A0A1U9Z2P3, UniRef:UniRef90_A0A4R7UGP0
contig00010	cds	58807	61266	-	ATCC13637_13080	rnr	ribonuclease R	COG:COG0557, COG:K, RefSeq:WP_024957860.1, SO:0001217, UniParc:UPI0004684051, UniRef:UniRef100_A0A1V3D9W7, UniRef:UniRef50_D2U8U2, UniRef:UniRef90_A0A1W1GXH8
contig00010	tRNA	61395	61479	+	ATCC13637_13085	trnL	tRNA-Leu(cag)	SO:0000264
contig00010	tRNA	61685	61769	+	ATCC13637_13090	trnL	tRNA-Leu(cag)	SO:0000264
contig00010	cds	61826	62572	-	ATCC13637_13095		putative membrane transporter protein	RefSeq:WP_024957859.1, SO:0001217, UniParc:UPI000469904A, UniRef:UniRef100_A0A1V3D9X8, UniRef:UniRef50_A6X4H7, UniRef:UniRef90_B4SQ49
contig00010	cds	62672	63571	+	ATCC13637_13100	lysR	DNA-binding transcriptional regulator, LysR family	COG:COG0583, COG:K, RefSeq:WP_024957858.1, SO:0001217, UniParc:UPI0004694B16, UniRef:UniRef100_A0A1V3D9Z8, UniRef:UniRef50_A0A7Z0BMZ4, UniRef:UniRef90_B4SQ48
contig00010	tRNA	63622	63706	+	ATCC13637_13105	trnL	tRNA-Leu(cag)	SO:0000264
contig00010	cds	64031	64309	+	ATCC13637_13110		Transmembrane protein	RefSeq:WP_024957857.1, SO:0001217, UniParc:UPI00046ADE8C, UniRef:UniRef100_A0A1V3DB13, UniRef:UniRef50_B4SQ47, UniRef:UniRef90_J7VE76
contig00010	cds	64421	66007	-	ATCC13637_13115	emrB	multidrug efflux MFS transporter permease subunit EmrB	COG:COG2814, COG:G, NCBIProtein:CAQ45064.1, RefSeq:WP_024957856.1, SO:0001217, UniParc:UPI00046ADDC5, UniRef:UniRef100_A0A1V3DAD9, UniRef:UniRef50_A0A423P3Y3, UniRef:UniRef90_A0A023Y526
contig00010	cds	66015	67196	-	ATCC13637_13120	emrA	multidrug efflux MFS transporter periplasmic adaptor subunit EmrA	COG:COG1566, COG:V, NCBIProtein:CAQ45063.1, RefSeq:WP_005408768.1, SO:0001217, UniParc:UPI00017380FC, UniRef:UniRef100_A0A0M0N7B2, UniRef:UniRef50_A0A2K1PY47, UniRef:UniRef90_B8L318
contig00010	cds	67208	68701	-	ATCC13637_13125	emrC	multidrug efflux transporter outer membrane subunit EmrC	COG:COG1538, COG:M, NCBIProtein:CAQ45062.1, RefSeq:WP_024957855.1, SO:0001217, UniParc:UPI0004699864, UniRef:UniRef100_A0A1V3D9Z5, UniRef:UniRef50_A0A6S4RXN3, UniRef:UniRef90_A0A6S4RXN3
contig00010	cds	68698	69141	-	ATCC13637_13130	emrR	multidrug efflux system transcriptional regulator EmrR	BlastRules:WP_005415875, COG:COG1846, COG:K, RefSeq:WP_005408766.1, SO:0001217, UniParc:UPI00017380FA, UniRef:UniRef100_A0A0M1EZV7, UniRef:UniRef50_A0A0E3YMP9, UniRef:UniRef90_A0A0M1EZV7
contig00010	cds	69314	70195	+	ATCC13637_13135	araC	AraC-type DNA-binding domain and AraC-containing proteins	COG:COG2207, COG:K, RefSeq:WP_005408765.1, SO:0001217, UniParc:UPI00027A746E, UniRef:UniRef100_A0A125Q5Q6, UniRef:UniRef50_A0A6M2WIU2, UniRef:UniRef90_A0A125Q5Q6
contig00010	cds	70255	72498	+	ATCC13637_13140	parC	DNA topoisomerase IV subunit A	COG:COG0188, COG:L, RefSeq:WP_024957854.1, SO:0001217, UniParc:UPI00046904D9, UniRef:UniRef100_A0A0U5HD60, UniRef:UniRef50_I1XH66, UniRef:UniRef90_A0A1A6Y558
contig00010	cds	72962	73450	-	ATCC13637_13145	bfr	bacterioferritin	COG:COG2193, COG:P, RefSeq:WP_005408763.1, SO:0001217, UniParc:UPI00021E0DED, UniRef:UniRef100_A0A0J8SPE2, UniRef:UniRef50_A0A1L6KPR8, UniRef:UniRef90_B2FIC4
contig00010	cds	73574	75901	+	ATCC13637_13150	pvdQ	Acyl-homoserine lactone (AHL) acylase PvdQ	COG:COG2366, COG:Q, RefSeq:WP_024957853.1, SO:0001217, UniParc:UPI0004697F53, UniRef:UniRef100_A0A1V3D9W4, UniRef:UniRef50_A0A091B6N0, UniRef:UniRef90_J7V1V8
contig00010	cds	75984	77366	-	ATCC13637_13155	kefB	Kef-type K+ transport system, membrane component KefB	COG:COG0475, COG:P, SO:0001217, UniRef:UniRef50_J7UKS4, UniRef:UniRef90_J7UKS4
contig00010	cds	77472	79163	-	ATCC13637_13160	asnB	asparagine synthase B	COG:COG0367, COG:E, RefSeq:WP_024957851.1, SO:0001217, UniParc:UPI0004694B33, UniRef:UniRef100_A0A1V3DB04, UniRef:UniRef50_Q54MB4, UniRef:UniRef90_B8L325
contig00010	cds	79302	79403	-	ATCC13637_13165		hypothetical protein	SO:0001217, UniParc:UPI00021E0D38, UniRef:UniRef100_J7VJJ7, UniRef:UniRef50_J7VJJ7, UniRef:UniRef90_J7VJJ7
contig00010	cds	79700	80827	-	ATCC13637_13170	dapE	succinyl-diaminopimelate desuccinylase	COG:COG0624, COG:E, EC:3.5.1.18, GO:0008270, GO:0009014, GO:0009089, GO:0019877, GO:0050897, RefSeq:WP_024957850.1, SO:0001217, UniParc:UPI0004685B58, UniRef:UniRef100_A0A1V3DAC9, UniRef:UniRef50_P44514, UniRef:UniRef90_B2FIC0
contig00010	cds	80824	81189	-	ATCC13637_13175	arsC	Arsenate reductase or related protein, glutaredoxin family	COG:COG1393, COG:P, SO:0001217, UniParc:UPI0004EF4FDD, UniRef:UniRef100_A0A1V3D9V5, UniRef:UniRef50_Q9PH31, UniRef:UniRef90_A0A0U5DWU9
contig00010	cds	81464	81580	+	ATCC13637_13180		hypothetical protein
contig00010	cds	81618	82679	-	ATCC13637_13185	dapD	2,3,4,5-tetrahydropyridine-2,6-dicarboxylate N-succinyltransferase	RefSeq:WP_024957848.1, SO:0001217, UniParc:UPI00046AD362, UniRef:UniRef100_A0A1V3DA52, UniRef:UniRef50_B4SQ32, UniRef:UniRef90_B4SQ32
contig00010	cds	82679	85306	-	ATCC13637_13190	glnD	[protein-PII] uridylyltransferase	COG:COG2844, COG:OT, RefSeq:WP_024957847.1, SO:0001217, UniParc:UPI00046998E4, UniRef:UniRef100_A0A1V3D9W2, UniRef:UniRef50_A0A1N6P4X2, UniRef:UniRef90_B2FIB7
contig00010	cds	85309	86151	-	ATCC13637_13195	map	type I methionyl aminopeptidase	COG:COG0024, COG:J, SO:0001217, UniParc:UPI00027A7467, UniRef:UniRef100_A0A0X3QTG3, UniRef:UniRef50_A0A246L3N9, UniRef:UniRef90_A0A246L3N9
contig00010	cds	86325	86855	+	ATCC13637_13200	sCPU	Fimbrial subunit ScuA/B, ScuA/B/SCPU domain	COG:COG5430, COG:W, RefSeq:WP_024957846.1, SO:0001217, UniParc:UPI000469A409, UniRef:UniRef100_A0A1V3D9U9, UniRef:UniRef50_J7SW99, UniRef:UniRef90_J7SW99
contig00010	cds	86870	87604	+	ATCC13637_13205		Pili assembly chaperone	SO:0001217, UniRef:UniRef50_B8L334
contig00010	cds	87612	88778	+	ATCC13637_13210		Fimbrial biogenesis outer membrane usher protein	SO:0001217, UniRef:UniRef50_A0A2A3LI15
contig00010	cds	88797	89990	+	ATCC13637_13215		fimbria/pilus outer membrane usher protein	SO:0001217, UniRef:UniRef50_UPI000968368B
contig00010	cds	89987	91021	+	ATCC13637_13220	sCPU	Fimbrial subunit ScuA/B, ScuA/B/SCPU domain	COG:COG5430, COG:W, RefSeq:WP_024957844.1, SO:0001217, UniParc:UPI00046988BB, UniRef:UniRef100_A0A1V3D9X6, UniRef:UniRef50_J7VE56, UniRef:UniRef90_J7VE56
contig00010	cds	91470	92168	+	ATCC13637_13225	fimC	P pilus assembly protein, chaperone PapD	COG:COG3121, COG:W, RefSeq:WP_024957842.1, SO:0001217, UniParc:UPI0004685F25, UniRef:UniRef100_A0A1V3DAC0, UniRef:UniRef50_J7VJI7, UniRef:UniRef90_J7VJI7
contig00010	cds	92389	93195	+	ATCC13637_13230	rpsB	30S ribosomal protein S2	COG:COG0052, COG:J, GO:0003735, GO:0006412, GO:0015935, RefSeq:WP_005408748.1, SO:0001217, UniParc:UPI00017380B2, UniRef:UniRef100_B2FIA9, UniRef:UniRef50_B4SQ23, UniRef:UniRef90_B4SQ23
contig00010	cds	93321	94196	+	ATCC13637_13235	tsf	translation elongation factor Ts	COG:COG0264, COG:J, GO:0003746, GO:0005737, RefSeq:WP_005408747.1, SO:0001217, UniParc:UPI00017380B1, UniRef:UniRef100_B2FIA8, UniRef:UniRef50_B8BVM7, UniRef:UniRef90_B2FIA8
contig00010	cds	94421	95959	+	ATCC13637_13240	gGDEF	GGDEF domain, diguanylate cyclase (c-di-GMP synthetase) or its enzymatically inactive variants	COG:COG2199, COG:T, RefSeq:WP_005412741.1, SO:0001217, UniParc:UPI0002B8C783, UniRef:UniRef100_A0A0M0N6R5, UniRef:UniRef50_A0A2H1SDE5, UniRef:UniRef90_A0A7G7P1F6
contig00010	cds	96081	96809	+	ATCC13637_13245	pyrH	UMP kinase	COG:COG0528, COG:F, EC:2.7.4.22, KEGG:K09903, RefSeq:WP_005408745.1, SO:0001217, UniParc:UPI00017380AF, UniRef:UniRef100_A0A0M0N6R4, UniRef:UniRef50_O66929, UniRef:UniRef90_A0A0S2F9A6
contig00010	cds	96906	97460	+	ATCC13637_13250	frr	ribosome recycling factor	COG:COG0233, COG:J, GO:0005737, GO:0006415, RefSeq:WP_005408744.1, SO:0001217, UniParc:UPI00017380AE, UniRef:UniRef100_B2FIA5, UniRef:UniRef50_B2FIA5, UniRef:UniRef90_B2FIA5
contig00010	cds	97466	98233	+	ATCC13637_13255	uppS	polyprenyl diphosphate synthase	COG:COG0020, COG:I, RefSeq:WP_005408743.1, SO:0001217, UniParc:UPI00017380AD, UniRef:UniRef100_A0A0U5HI69, UniRef:UniRef50_Q8PAV7, UniRef:UniRef90_B4SQ18
contig00010	cds	98230	99066	+	ATCC13637_13260	cdsA	CDP-diglyceride synthetase	COG:COG0575, COG:I, RefSeq:WP_005408742.1, SO:0001217, UniParc:UPI00017380AC, UniRef:UniRef100_A0A0M0N7B9, UniRef:UniRef50_D2U8W0, UniRef:UniRef90_B8L345
contig00010	cds	99069	100259	+	ATCC13637_13265	dxr	1-deoxy-D-xylulose-5-phosphate reductoisomerase	COG:COG0743, COG:I, RefSeq:WP_024956314.1, SO:0001217, UniParc:UPI0004691DFB, UniRef:UniRef100_A0A1V3D9W3, UniRef:UniRef50_B2SR05, UniRef:UniRef90_B4SQ16
contig00010	cds	100312	101670	+	ATCC13637_13270	rseP	RIP metalloprotease RseP	COG:COG0750, COG:OK, RefSeq:WP_005408740.1, SO:0001217, UniParc:UPI00017380AA, UniRef:UniRef100_A0A0M0N6R9, UniRef:UniRef50_Q9PEI1, UniRef:UniRef90_B8L347
contig00010	cds	101745	104108	+	ATCC13637_13275	bamA	outer membrane protein assembly factor BamA	COG:COG4775, COG:M, RefSeq:WP_024956313.1, SO:0001217, UniParc:UPI00046928CF, UniRef:UniRef100_A0A1V3DAB0, UniRef:UniRef50_B8L348, UniRef:UniRef90_B8L348
contig00010	cds	104489	105511	+	ATCC13637_13280	lpxD	UDP-3-O-(3-hydroxymyristoyl)glucosamine N-acyltransferase	RefSeq:WP_005408738.1, SO:0001217, UniParc:UPI00027A73DC, UniRef:UniRef100_A0A120FH72, UniRef:UniRef50_A0A7Y2AZK8, UniRef:UniRef90_A0A7W3IJ71
contig00010	cds	105508	105966	+	ATCC13637_13285	fabZ	3-hydroxyacyl-ACP dehydratase FabZ	COG:COG0764, COG:I, EC:4.2.1.59, KEGG:K02372, RefSeq:WP_005408737.1, SO:0001217, UniParc:UPI00027A73DB, UniRef:UniRef100_A0A0F5ZR67, UniRef:UniRef50_Q9PEI4, UniRef:UniRef90_A0A023Y554
contig00010	cds	105983	106774	+	ATCC13637_13290	lpxA	acyl-ACP--UDP-N-acetylglucosamine O-acyltransferase	COG:COG1043, COG:M, EC:2.3.1.129, GO:0005737, GO:0008780, GO:0009245, RefSeq:WP_024956312.1, SO:0001217, UniParc:UPI00046A176E, UniRef:UniRef100_A0A1V3DA36, UniRef:UniRef50_B2FHN6, UniRef:UniRef90_B2FHN6
contig00010	cds	106771	108030	+	ATCC13637_13295	lpxB	lipid-A-disaccharide synthase	COG:COG0763, COG:M, SO:0001217, UniParc:UPI000173806F, UniRef:UniRef100_A0A5K1NM03, UniRef:UniRef50_Q8PML8, UniRef:UniRef90_B4SQ10
contig00010	cds	108027	108698	+	ATCC13637_13300	rnhB	ribonuclease HII	COG:COG0164, COG:L, RefSeq:WP_005412735.1, SO:0001217, UniParc:UPI0002B8C57F, UniRef:UniRef100_A0A120FH68, UniRef:UniRef50_Q8PML9, UniRef:UniRef90_B2FHN4
contig00010	cds	108927	112517	+	ATCC13637_13305	dnaE	DNA polymerase III subunit alpha	COG:COG0587, COG:L, EC:2.7.7.7, KEGG:K02337, RefSeq:WP_005412734.1, SO:0001217, UniParc:UPI000173806D, UniRef:UniRef100_A0A1V3D9V2, UniRef:UniRef50_Q9PGU4, UniRef:UniRef90_A0A0U5I5Y9
contig00010	cds	112574	113443	+	ATCC13637_13310		Lipoprotein	RefSeq:WP_024956311.1, SO:0001217, UniParc:UPI000469F34B, UniRef:UniRef100_A0A1V3D9T2, UniRef:UniRef50_B4SQ07, UniRef:UniRef90_B4SQ07
contig00010	cds	113557	114516	+	ATCC13637_13315	accA	acetyl-CoA carboxylase carboxyltransferase subunit alpha	COG:COG0825, COG:I, EC:2.1.3.15, GO:0003989, GO:0005524, GO:0006633, GO:0009317, GO:0016743, GO:2001295, RefSeq:WP_005408731.1, SO:0001217, UniParc:UPI000173806B, UniRef:UniRef100_B2FHN1, UniRef:UniRef50_Q9JRV8, UniRef:UniRef90_B2FHN1
contig00010	cds	114690	115145	-	ATCC13637_13320	hemJ	Protoporphyrinogen oxidase HemJ (unrelated to HemG or HemY)	COG:COG1981, COG:H, EC:1.3.99.-, KEGG:K08973, RefSeq:WP_005408730.1, SO:0001217, UniParc:UPI00027A73D6, UniRef:UniRef100_A0A0M0N6S9, UniRef:UniRef50_B2FHN0, UniRef:UniRef90_B2FHN0
contig00010	cds	115333	115923	+	ATCC13637_13325		putative methyltransferase, contains TPR repeat	COG:COG4976, COG:R, RefSeq:WP_024956310.1, SO:0001217, UniParc:UPI00046A2147, UniRef:UniRef100_A0A1V3DAX3, UniRef:UniRef50_Q5H1G4, UniRef:UniRef90_B4SQ04
contig00010	cds	116017	117324	+	ATCC13637_13330	phaZ	Poly-beta-hydroxyalkanoate depolymerase	COG:COG4553, COG:I, RefSeq:WP_005408728.1, SO:0001217, UniParc:UPI0001738068, UniRef:UniRef100_A0A1V3DAA0, UniRef:UniRef50_Q3JUK4, UniRef:UniRef90_M5CWT6
contig00010	cds	117434	118423	-	ATCC13637_13335		Sensor domain-containing protein	RefSeq:WP_024956309.1, SO:0001217, UniParc:UPI000468B450, UniRef:UniRef100_A0A1V3D9S7, UniRef:UniRef50_A0A2P1PMY9, UniRef:UniRef90_B4SQ02
contig00010	cds	118420	118785	-	ATCC13637_13340	padR	DNA-binding transcriptional regulator, PadR family	COG:COG1695, COG:K, RefSeq:WP_024956308.1, SO:0001217, UniParc:UPI000469A293, UniRef:UniRef100_A0A1V3D9V4, UniRef:UniRef50_A0A0A2WLL6, UniRef:UniRef90_A0A0J8SPH4
contig00010	cds	119006	119479	+	ATCC13637_13345		Lytic transglycosylase	RefSeq:WP_024956307.1, SO:0001217, UniParc:UPI000468862A, UniRef:UniRef100_A0A1V3DA25, UniRef:UniRef50_J7VE32, UniRef:UniRef90_A0A1V3DA25
contig00010	cds	119610	120512	+	ATCC13637_13350	ppiB	Peptidyl-prolyl cis-trans isomerase (rotamase) - cyclophilin family	COG:COG0652, COG:O, RefSeq:WP_024956306.1, SO:0001217, UniParc:UPI0004693B14, UniRef:UniRef100_A0A1V3D9T4, UniRef:UniRef50_A0A075K4S0, UniRef:UniRef90_B2FHM5
contig00011	cds	185	1207	-	ATCC13637_13355	corA	Mg2+ and Co2+ transporter CorA	COG:COG0598, COG:P, RefSeq:WP_024956570.1, SO:0001217, UniParc:UPI00046A2202, UniRef:UniRef100_A0A1V3DAN7, UniRef:UniRef50_A0A521V136, UniRef:UniRef90_B8L2W2
contig00011	cds	1214	2464	-	ATCC13637_13360		DUF4105 domain-containing protein	RefSeq:WP_024956571.1, SO:0001217, UniParc:UPI00046854AE, UniRef:UniRef100_A0A1V3DAN4, UniRef:UniRef50_A0A7X0KPS9, UniRef:UniRef90_B4SQJ8
contig00011	cds	2461	3342	-	ATCC13637_13365	corC	Mg2+ and Co2+ transporter CorC, contains CBS pair and CorC-HlyC domains	COG:COG4535, COG:P, RefSeq:WP_005408827.1, SO:0001217, UniParc:UPI0001737DF2, UniRef:UniRef100_A0A0M0N3P3, UniRef:UniRef50_A0A653R104, UniRef:UniRef90_A0A0M0N3P3
contig00011	cds	3407	3997	-	ATCC13637_13370		Secreted protein	SO:0001217, UniParc:UPI000517F83A, UniRef:UniRef100_A0A0X3R4E2, UniRef:UniRef50_A0A0R0BWB3, UniRef:UniRef90_B4SQK0
contig00011	cds	3994	4602	-	ATCC13637_13375	copD	CopD domain-containing protein	RefSeq:WP_024956573.1, SO:0001217, UniParc:UPI00046A7DD1, UniRef:UniRef100_A0A1V3DAN2, UniRef:UniRef50_B4SQK1, UniRef:UniRef90_J7VJR9
contig00011	cds	4677	5285	-	ATCC13637_13380		DUF2066 domain-containing protein	RefSeq:WP_024956574.1, SO:0001217, UniParc:UPI0004698E3F, UniRef:UniRef100_A0A1V3DAY4, UniRef:UniRef50_A0A7H8NSK0, UniRef:UniRef90_J7VED8
contig00011	cds	5334	5819	-	ATCC13637_13385	ybeY	rRNA maturation RNase YbeY	COG:COG0319, COG:J, EC:3.1.-.-, GO:0004222, GO:0004521, GO:0005737, GO:0006364, GO:0008270, RefSeq:WP_005408831.1, SO:0001217, UniParc:UPI00027A7592, UniRef:UniRef100_A0A0F5ZQ37, UniRef:UniRef50_B2FJ87, UniRef:UniRef90_B2FJ87
contig00011	cds	5816	6802	-	ATCC13637_13390	phoH	Phosphate starvation-inducible protein PhoH, putative ATPase	COG:COG1702, COG:T, RefSeq:WP_024956575.1, SO:0001217, UniParc:UPI00046A231C, UniRef:UniRef100_A0A1V3DAN3, UniRef:UniRef50_A0A661EIF5, UniRef:UniRef90_J7V236
contig00011	cds	7284	8240	+	ATCC13637_13395	emrA	Multidrug resistance efflux pump EmrA	COG:COG1566, COG:V, RefSeq:WP_024956576.1, SO:0001217, UniParc:UPI00046A5A7A, UniRef:UniRef100_A0A1V3DB56, UniRef:UniRef50_J7SWC6, UniRef:UniRef90_J7SWC6
contig00011	cds	8261	9184	+	ATCC13637_13400	ccmA	ABC-type multidrug transport system, ATPase component	COG:COG1131, COG:V, RefSeq:WP_024956577.1, SO:0001217, UniParc:UPI00046AE64B, UniRef:UniRef100_A0A1V3DBN1, UniRef:UniRef50_S6AM43, UniRef:UniRef90_J7VJS4
contig00011	cds	9181	10293	+	ATCC13637_13405	yadH	ABC-type multidrug transport system, permease component	COG:COG0842, COG:V, RefSeq:WP_024956578.1, SO:0001217, UniParc:UPI00046962BC, UniRef:UniRef100_A0A1V3DAP9, UniRef:UniRef50_A0A0Q8CNV2, UniRef:UniRef90_A0A3D4TLU3
contig00011	cds	10516	11934	-	ATCC13637_13410	miaB	tRNA (N6-isopentenyl adenosine(37)-C2)-methylthiotransferase MiaB	COG:COG0621, COG:J, EC:2.8.4.3, GO:0005737, GO:0006400, GO:0035596, GO:0046872, GO:0051539, RefSeq:WP_012479666.1, SO:0001217, UniParc:UPI0001737DFB, UniRef:UniRef100_B2FJ92, UniRef:UniRef50_Q2KWE0, UniRef:UniRef90_B2FJ92
contig00011	cds	12083	12703	-	ATCC13637_13415	gstA	Glutathione S-transferase	COG:COG0625, COG:O, RefSeq:WP_012479667.1, SO:0001217, UniParc:UPI0001737DFC, UniRef:UniRef100_A0A0F5ZR15, UniRef:UniRef50_A0A1C3TM83, UniRef:UniRef90_B8L2U8
contig00011	cds	12784	13752	+	ATCC13637_13420	yobV	putative DNA-binding transcriptional regulator YobV, contains HTH and WYL domains	COG:COG2378, COG:K, RefSeq:WP_024956579.1, SO:0001217, UniParc:UPI00046862F5, UniRef:UniRef100_A0A1V3DAR0, UniRef:UniRef50_M5CKF5, UniRef:UniRef90_M5CKF5
contig00011	cds	13799	14719	+	ATCC13637_13425	mltE	Soluble lytic murein transglycosylase or regulatory protein s ( may contain LysM/invasin domain)	COG:COG0741, COG:M, RefSeq:WP_024956580.1, SO:0001217, UniParc:UPI0004684E5E, UniRef:UniRef100_A0A1V3DAP4, UniRef:UniRef50_A0A091BB02, UniRef:UniRef90_M5CLR3
contig00011	cds	15019	15639	+	ATCC13637_13430	petA	ubiquinol-cytochrome c reductase iron-sulfur subunit	COG:C, COG:COG0723, RefSeq:WP_004151998.1, SO:0001217, UniParc:UPI0000EB902B, UniRef:UniRef100_A0A0H2QMD0, UniRef:UniRef50_A0A2G6KYE5, UniRef:UniRef90_A0A0H2QMD0
contig00011	cds	15639	16898	+	ATCC13637_13435		Cytochrome b	RefSeq:WP_005408840.1, SO:0001217, UniParc:UPI00027A759B, UniRef:UniRef100_A0A0K2YXA5, UniRef:UniRef50_B2FJ97, UniRef:UniRef90_B2FJ97
contig00011	cds	16891	17640	+	ATCC13637_13440	cYT1	Cytochrome c1	COG:C, COG:COG2857, RefSeq:WP_005408841.1, SO:0001217, UniParc:UPI0001737E00, UniRef:UniRef100_A0A0X3R5B0, UniRef:UniRef50_O31216, UniRef:UniRef90_B8L2U3
contig00011	cds	17775	18410	+	ATCC13637_13445	gstA	Glutathione S-transferase	COG:COG0625, COG:O, RefSeq:WP_005408842.1, SO:0001217, UniParc:UPI0001737E01, UniRef:UniRef100_A0A0H2QLW9, UniRef:UniRef50_A0A0S2F8L2, UniRef:UniRef90_A0A0S2F8L2
contig00011	cds	18447	18947	+	ATCC13637_13450	sspB	ClpXP protease specificity-enhancing factor	COG:COG2969, COG:O, SO:0001217, UniParc:UPI00027A759C, UniRef:UniRef100_A0A699YIV4, UniRef:UniRef50_A0A0U5FEM7, UniRef:UniRef90_A0A0U5HEE9
contig00011	cds	18994	19344	-	ATCC13637_13455		DUF3301 domain-containing protein	RefSeq:WP_005408844.1, SO:0001217, UniParc:UPI00027A759D, UniRef:UniRef100_A0A0F5ZP87, UniRef:UniRef50_Q8PJS9, UniRef:UniRef90_B8L2U0
contig00011	cds	19412	20413	-	ATCC13637_13460		DUF2272 domain-containing protein	COG:COG4322, COG:S, RefSeq:WP_005412807.1, SO:0001217, UniParc:UPI0002B8BE19, UniRef:UniRef100_A0A0M0NI15, UniRef:UniRef50_B2FJA2, UniRef:UniRef90_B2FJA2
contig00011	cds	20528	21379	-	ATCC13637_13465	nadC	carboxylating nicotinate-nucleotide diphosphorylase	COG:COG0157, COG:H, EC:2.4.2.19, KEGG:K00767, RefSeq:WP_005408846.1, SO:0001217, UniParc:UPI0001737E39, UniRef:UniRef100_A0A0F5ZNX4, UniRef:UniRef50_D2UA39, UniRef:UniRef90_A0A0F5ZNX4
contig00011	cds	21376	21645	-	ATCC13637_13470	trm112	RNA methyltransferase activator Trm112/YbaR	COG:COG2835, COG:J, RefSeq:WP_005408847.1, SO:0001217, UniParc:UPI0001737E3A, UniRef:UniRef100_A0A0J8PU81, UniRef:UniRef50_D2UA40, UniRef:UniRef90_B4SQL9
contig00011	cds	21704	22207	+	ATCC13637_13475	purE	Phosphoribosylcarboxyaminoimidazole (NCAIR) mutase	COG:COG0041, COG:F, RefSeq:WP_005412808.1, SO:0001217, UniParc:UPI0001737E3B, UniRef:UniRef100_A0A0H2R5P1, UniRef:UniRef50_Q9KVT7, UniRef:UniRef90_B4SQM0
contig00011	cds	22204	23352	+	ATCC13637_13480	purK	5-(carboxyamino)imidazole ribonucleotide synthase	COG:COG0026, COG:F, RefSeq:WP_024956581.1, SO:0001217, UniParc:UPI00046A7845, UniRef:UniRef100_A0A0F5ZQ41, UniRef:UniRef50_A0A0A0M902, UniRef:UniRef90_B4SQM1
contig00011	cds	23465	23806	+	ATCC13637_13485	yurZ	Uncharacterized conserved protein YurZ, alkylhydroperoxidase/carboxymuconolactone decarboxylase family	COG:COG0599, COG:R, RefSeq:WP_019659022.1, SO:0001217, UniParc:UPI000372326E, UniRef:UniRef100_A0A1V3DAU3, UniRef:UniRef50_G8LQC6, UniRef:UniRef90_A0A0U5HGP0
contig00011	cds	23921	24541	-	ATCC13637_13490	sodA	Superoxide dismutase	COG:COG0605, COG:P, EC:1.15.1.1, KEGG:K04564, SO:0001217, UniRef:UniRef50_A0A6V7DNF5, UniRef:UniRef90_B8L2T3
contig00011	cds	24621	24941	+	ATCC13637_13495	grxD	Grx4 family monothiol glutaredoxin	COG:COG0278, COG:O, RefSeq:WP_005408852.1, SO:0001217, UniParc:UPI00027A7642, UniRef:UniRef100_A0A0M0NIB2, UniRef:UniRef50_A0A0M0NIB2, UniRef:UniRef90_A0A0M0NIB2
contig00011	cds	24938	25714	+	ATCC13637_13500	fabG	NAD(P)-dependent dehydrogenase, short-chain alcohol dehydrogenase family	COG:COG1028, COG:I, RefSeq:WP_024956583.1, SO:0001217, UniParc:UPI0004688416, UniRef:UniRef100_A0A1V3DB67, UniRef:UniRef50_A0A091BKY4, UniRef:UniRef90_J7VJU6
contig00011	cds	25947	29192	+	ATCC13637_13505		Oar protein	RefSeq:WP_024956584.1, SO:0001217, UniParc:UPI000468A931, UniRef:UniRef100_A0A1V3DBQ0, UniRef:UniRef50_A0A091BUI6, UniRef:UniRef90_J7VEG6
contig00011	cds	29444	30832	+	ATCC13637_13510	ppnN	nucleotide 5'-monophosphate nucleosidase PpnN	COG:COG1611, COG:F, EC:3.2.2.-, EC:3.2.2.10, KEGG:K06966, RefSeq:WP_005408855.1, SO:0001217, UniParc:UPI0001737E42, UniRef:UniRef100_A0A077BH04, UniRef:UniRef50_A0A0B7D9N2, UniRef:UniRef90_A0A8F6HFH3
contig00011	cds	30994	31509	+	ATCC13637_13515	fimT	Type IV pilus assembly protein FimT	COG:COG4970, COG:NW, RefSeq:WP_005408856.1, SO:0001217, UniParc:UPI00027A7645, UniRef:UniRef100_A0A077BRM1, UniRef:UniRef50_A0A1D8YFT4, UniRef:UniRef90_B2FJB3
contig00011	cds	31506	32006	+	ATCC13637_13520	pilV	type IV pilus modification protein PilV	COG:COG4967, COG:NW, KEGG:K02671, RefSeq:WP_005408857.1, SO:0001217, UniParc:UPI0001737E44, UniRef:UniRef100_J7SWD4, UniRef:UniRef50_A0A7V8FIJ6, UniRef:UniRef90_A0A4V4P3R4
contig00011	cds	32003	33172	+	ATCC13637_13525	pilW	Type IV pilus assembly protein PilW	COG:COG4966, COG:NW, KEGG:K02672, RefSeq:WP_005408858.1, SO:0001217, UniParc:UPI00027A7646, UniRef:UniRef100_A0A077BT15, UniRef:UniRef50_A0A077BT15, UniRef:UniRef90_A0A077BT15
contig00011	cds	33176	33697	+	ATCC13637_13530	pilX	Type IV pilus assembly protein PilX	COG:COG4726, COG:NW, KEGG:K02673, RefSeq:WP_005408859.1, SO:0001217, UniParc:UPI0001737E46, UniRef:UniRef100_A0A077BJ90, UniRef:UniRef50_A0A077BJ90, UniRef:UniRef90_A0A077BJ90
contig00011	cds	33709	37497	+	ATCC13637_13535	pilY1	Type IV pilus assembly protein, tip-associated adhesin PilY1	COG:COG3419, COG:NW, RefSeq:WP_024956585.1, SO:0001217, UniParc:UPI0004689E4D, UniRef:UniRef100_A0A1V3DB11, UniRef:UniRef50_A0A4Z1RIF2, UniRef:UniRef90_J7UL22
contig00011	cds	37511	37936	+	ATCC13637_13540	pilE	Type IV pilus assembly protein PilE	COG:COG4968, COG:NW, KEGG:K02655, RefSeq:WP_005408861.1, SO:0001217, UniParc:UPI00027A7648, UniRef:UniRef100_A0A0X3R5V7, UniRef:UniRef50_Q5GXX2, UniRef:UniRef90_A0A0A0QYV8
contig00011	tRNA	37984	38060	+	ATCC13637_13545	trnN	tRNA-Asn(gtt)	SO:0000257
contig00011	cds	38109	38645	-	ATCC13637_13550	fimT	Type IV pilus assembly protein FimT	COG:COG4970, COG:NW, RefSeq:WP_005408862.1, SO:0001217, UniParc:UPI00027A7649, UniRef:UniRef100_J7SWD6, UniRef:UniRef50_A0A0U5HGL1, UniRef:UniRef90_J7SWD6
contig00011	cds	38775	40799	+	ATCC13637_13555	uvrB	excinuclease ABC subunit UvrB	COG:COG0556, COG:L, RefSeq:WP_024956586.1, SO:0001217, UniParc:UPI00046A616B, UniRef:UniRef100_A0A1V3DB80, UniRef:UniRef50_Q65ST2, UniRef:UniRef90_B2FJC0
contig00011	tRNA	40907	40981	+	ATCC13637_13560	trnV	tRNA-Val(gac)	SO:0000273
contig00011	tRNA	41080	41154	+	ATCC13637_13565	trnV	tRNA-Val(gac)	SO:0000273
contig00011	cds	41249	41581	-	ATCC13637_13570		DUF2914 domain-containing protein	RefSeq:WP_024956587.1, SO:0001217, UniParc:UPI0004689486, UniRef:UniRef100_A0A1V3DBR0, UniRef:UniRef50_A0A2U4HEH7, UniRef:UniRef90_A0A0K2IIQ8
contig00011	cds	41839	42027	-	ATCC13637_13575		Secreted protein	RefSeq:WP_005408865.1, SO:0001217, UniParc:UPI00027A764B, UniRef:UniRef100_A0A0M0NHP9, UniRef:UniRef50_A0A0M0NHP9, UniRef:UniRef90_A0A0M0NHP9
contig00011	cds	42140	42709	-	ATCC13637_13580	bcp	Peroxiredoxin	COG:COG1225, COG:O, RefSeq:WP_005408866.1, SO:0001217, UniParc:UPI0001737E7B, UniRef:UniRef100_A0A077BKT3, UniRef:UniRef50_B8L2R7, UniRef:UniRef90_A0A077BKT3
contig00011	cds	42872	43012	+	ATCC13637_13585		F0F1 ATP synthase subunit A	RefSeq:WP_005408867.1, SO:0001217, UniParc:UPI00027A764C, UniRef:UniRef100_A0A0A0QYT1, UniRef:UniRef50_B4SQP0, UniRef:UniRef90_B4SQP0
contig00011	cds	43055	43339	-	ATCC13637_13590		Transcriptional regulator	RefSeq:WP_005408868.1, SO:0001217, UniParc:UPI0001737E7C, UniRef:UniRef100_A0A077BJR7, UniRef:UniRef50_A0A2W6HT94, UniRef:UniRef90_A0A2W6HT94
contig00011	cds	43484	44137	-	ATCC13637_13595	mipA	MipA protein	KEGG:K07274, RefSeq:WP_231910906.1, SO:0001217, UniParc:UPI0004B64C73, UniRef:UniRef100_A0A0A0QY45, UniRef:UniRef50_J7VEI1, UniRef:UniRef90_M5CLU8
contig00011	cds	44283	44954	+	ATCC13637_13600	ompR	DNA-binding response regulator, OmpR family, contains REC and winged-helix (wHTH) domain	COG:COG0745, COG:TK, RefSeq:WP_024956588.1, SO:0001217, UniParc:UPI0004699EA0, UniRef:UniRef100_A0A1V3DAU1, UniRef:UniRef50_A0A7V8FI95, UniRef:UniRef90_A0A2J0TDT1
contig00011	cds	44956	46299	+	ATCC13637_13605	baeS	Signal transduction histidine kinase	COG:COG0642, COG:T, RefSeq:WP_024956589.1, SO:0001217, UniParc:UPI0004683811, UniRef:UniRef100_A0A1V3DAS2, UniRef:UniRef50_A0A7V8FIF6, UniRef:UniRef90_B4SQP4
contig00011	cds	46359	48758	+	ATCC13637_13610	comEC	DNA internalization-related competence protein ComEC/Rec2	COG:COG2333, COG:U, RefSeq:WP_024956590.1, SO:0001217, UniParc:UPI00046A3C46, UniRef:UniRef100_A0A1V3DB19, UniRef:UniRef50_J7SWD9, UniRef:UniRef90_J7SWD9
contig00011	cds	48762	49424	+	ATCC13637_13615	tolQ	Biopolymer transport protein ExbB/TolQ	COG:COG0811, COG:U, RefSeq:WP_005412819.1, SO:0001217, UniParc:UPI0001737E81, UniRef:UniRef100_A0A0X3R6G9, UniRef:UniRef50_A0A091BS57, UniRef:UniRef90_J7VJW8
contig00011	cds	49428	49850	+	ATCC13637_13620	exbD	Biopolymer transport protein ExbD	COG:COG0848, COG:U, RefSeq:WP_004152323.1, SO:0001217, UniParc:UPI0000EB8FAF, UniRef:UniRef100_A0A0F5ZP36, UniRef:UniRef50_A0A1Y6HE62, UniRef:UniRef90_A0A0F5ZP36
contig00011	cds	49847	51595	+	ATCC13637_13625	msbA	lipid A export permease/ATP-binding protein MsbA	COG:COG1132, COG:V, RefSeq:WP_024956591.1, SO:0001217, UniParc:UPI0004689E05, UniRef:UniRef100_A0A1V3DB83, UniRef:UniRef50_Q8PKS5, UniRef:UniRef90_A0A0U5HH42
contig00011	cds	51595	52614	+	ATCC13637_13630	lpxK	tetraacyldisaccharide 4'-kinase	COG:COG1663, COG:M, EC:2.7.1.130, GO:0005524, GO:0009029, GO:0009245, GO:0016310, KEGG:K00912, RefSeq:WP_005408875.1, SO:0001217, UniParc:UPI00027A7651, UniRef:UniRef100_A0A1V3DBS0, UniRef:UniRef50_B4SQP9, UniRef:UniRef90_B4SQP9
contig00011	cds	52689	53462	+	ATCC13637_13635	kdsB	3-deoxy-manno-octulosonate cytidylyltransferase	COG:COG1212, COG:M, EC:2.7.7.38, GO:0005737, GO:0008690, GO:0009103, GO:0033468, RefSeq:WP_024956592.1, SO:0001217, UniParc:UPI00046851E4, UniRef:UniRef100_A0A1V3DAU2, UniRef:UniRef50_Q3BTC6, UniRef:UniRef90_B2FK23
contig00011	cds	53459	53947	+	ATCC13637_13640	wzb	Protein-tyrosine-phosphatase	COG:COG0394, COG:T, RefSeq:WP_024956593.1, SO:0001217, UniParc:UPI000469601D, UniRef:UniRef100_A0A1V3DAS8, UniRef:UniRef50_A0A0U5HFS8, UniRef:UniRef90_A0A0U5HFS8
contig00011	cds	53944	55356	+	ATCC13637_13645		Nhl repeat protein	RefSeq:WP_024956594.1, SO:0001217, UniParc:UPI00046AD46D, UniRef:UniRef100_A0A1V3DAT4, UniRef:UniRef50_A0A1D8YDA7, UniRef:UniRef90_B2FK25
contig00011	cds	55353	57197	+	ATCC13637_13650	uvrC	excinuclease ABC subunit UvrC	COG:COG0322, COG:L, GO:0003677, GO:0005737, GO:0006289, GO:0009380, GO:0009381, GO:0009432, KEGG:K03703, RefSeq:WP_005408879.1, SO:0001217, UniParc:UPI0001737E87, UniRef:UniRef100_B2FK26, UniRef:UniRef50_B2FK26, UniRef:UniRef90_B2FK26
contig00011	cds	57216	57842	+	ATCC13637_13655	pgsA	CDP-diacylglycerol--glycerol-3-phosphate 3-phosphatidyltransferase	COG:COG0558, COG:I, RefSeq:WP_005412825.1, SO:0001217, UniParc:UPI0001737E88, UniRef:UniRef100_A0A0K2YZL3, UniRef:UniRef50_P45419, UniRef:UniRef90_A0A0K2YZL3
contig00011	tRNA	58079	58154	+	ATCC13637_13660	trnG	tRNA-Gly(gcc)	SO:0000260
contig00011	cds	58293	59399	+	ATCC13637_13665	fixC	Dehydrogenase (flavoprotein)	COG:C, COG:COG0644, RefSeq:WP_024956595.1, SO:0001217, UniParc:UPI00046866D1, UniRef:UniRef100_A0A1V3DB28, UniRef:UniRef50_J7SWH5, UniRef:UniRef90_J7SWH5
contig00011	tRNA	59515	59590	+	ATCC13637_13670	trnG	tRNA-Gly(gcc)	SO:0000260
contig00011	cds	59960	61423	+	ATCC13637_13675	tolC	Outer membrane protein TolC	COG:COG1538, COG:M, RefSeq:WP_024956596.1, SO:0001217, UniParc:UPI000469E742, UniRef:UniRef100_A0A1V3DAW8, UniRef:UniRef50_A0A699Y7W8, UniRef:UniRef90_A0A699Y7W8
contig00011	cds	61420	62559	+	ATCC13637_13680	lolC	ABC-type transport system involved in lipoprotein release, permease component LolC	COG:COG4591, COG:M, RefSeq:WP_024956597.1, SO:0001217, UniParc:UPI000469974E, UniRef:UniRef100_A0A1V3DAT0, UniRef:UniRef50_D2UE69, UniRef:UniRef90_B4SQQ8
contig00011	cds	62570	63298	+	ATCC13637_13685	lolD	ABC-type lipoprotein export system, ATPase component	COG:COG1136, COG:M, RefSeq:WP_012479691.1, SO:0001217, UniParc:UPI0001737EC5, UniRef:UniRef100_A0A0R0BEK6, UniRef:UniRef50_A0A8B4RVR1, UniRef:UniRef90_J7ULH7
contig00011	cds	63295	64215	+	ATCC13637_13690	emrA	Multidrug resistance efflux pump EmrA	COG:COG1566, COG:V, RefSeq:WP_024956598.1, SO:0001217, UniParc:UPI0004686EBC, UniRef:UniRef100_A0A1V3DBT4, UniRef:UniRef50_J7V2N2, UniRef:UniRef90_J7V2N2
contig00011	cds	64218	64667	-	ATCC13637_13695		Transmembrane protein	RefSeq:WP_024956599.1, SO:0001217, UniParc:UPI00046A419B, UniRef:UniRef100_A0A1V3DAV3, UniRef:UniRef50_B4SQR1, UniRef:UniRef90_A0A2T1IHM9
contig00011	cds	64660	65061	-	ATCC13637_13700		Transmembrane protein	RefSeq:WP_024956600.1, SO:0001217, UniParc:UPI00046ACD61, UniRef:UniRef100_A0A1V3DAT6, UniRef:UniRef50_B4SQR2, UniRef:UniRef90_A0A2W6GNV8
contig00011	tRNA	65192	65267	+	ATCC13637_13705	trnG	tRNA-Gly(gcc)	SO:0000260
contig00011	tRNA	65410	65485	+	ATCC13637_13710	trnG	tRNA-Gly(gcc)	SO:0000260
contig00011	tRNA	65552	65625	+	ATCC13637_13715	trnC	tRNA-Cys(gca)	SO:0000258
contig00011	cds	65730	66083	+	ATCC13637_13720		SnoaL-like domain-containing protein	RefSeq:WP_005408904.1, SO:0001217, UniParc:UPI00027A6DF8, UniRef:UniRef100_A0A699Y5P4, UniRef:UniRef50_G2PII7, UniRef:UniRef90_A0A699Y5P4
contig00011	cds	66133	66537	-	ATCC13637_13725	yjhB	ADP-ribose pyrophosphatase YjhB, NUDIX family	COG:COG1051, COG:F, RefSeq:WP_024956601.1, SO:0001217, UniParc:UPI0004694E50, UniRef:UniRef100_A0A1V3DAW3, UniRef:UniRef50_B0RLP7, UniRef:UniRef90_J7ULJ1
contig00011	cds	66645	67142	+	ATCC13637_13730	mnaT	L-amino acid N-acyltransferase MnaT	COG:COG1247, COG:E, RefSeq:WP_024956602.1, SO:0001217, UniParc:UPI0004683926, UniRef:UniRef100_A0A1V3DAU4, UniRef:UniRef50_J7V2P6, UniRef:UniRef90_J7V2P6
contig00011	cds	67221	67730	+	ATCC13637_13735		Aminoglycoside 2'-N-acetyltransferase	RefSeq:WP_024956603.1, SO:0001217, UniParc:UPI000468439C, UniRef:UniRef100_A0A1V3DB37, UniRef:UniRef50_J7SWI7, UniRef:UniRef90_A0A0L8AE14
contig00011	cds	67805	68350	+	ATCC13637_13740		DUF4124 domain-containing protein	RefSeq:WP_024956604.1, SO:0001217, UniParc:UPI00046A601E, UniRef:UniRef100_A0A1V3DAX9, UniRef:UniRef50_B2FK47, UniRef:UniRef90_B2FK47
contig00011	cds	68361	69107	-	ATCC13637_13745	rutF	FMN reductase RutF, DIM6/NTAB family	COG:C, COG:COG1853, SO:0001217, UniRef:UniRef50_J7VEZ9, UniRef:UniRef90_J7VEZ9
contig00011	cds	69172	69537	+	ATCC13637_13750		(pseudo) winged helix-turn-helix domain-containing protein	SO:0001217, UniRef:UniRef50_UPI0011B71D7F, UniRef:UniRef90_UPI0011B71D7F
contig00011	cds	69583	69810	+	ATCC13637_13755		hypothetical protein	RefSeq:WP_227415193.1, SO:0001217, UniParc:UPI0004BB5FF6, UniRef:UniRef100_UPI0004BB5FF6, UniRef:UniRef50_UPI0004BB5FF6, UniRef:UniRef90_UPI0004BB5FF6
contig00011	cds	69935	70204	+	ATCC13637_13760		DUF2794 domain-containing protein	RefSeq:WP_005408911.1, SO:0001217, UniParc:UPI00027A6DFF, UniRef:UniRef100_B2FK50, UniRef:UniRef50_T5KIW6, UniRef:UniRef90_B2FK50
contig00011	cds	70464	71540	-	ATCC13637_13765		Alpha/beta hydrolase	RefSeq:WP_024956606.1, SO:0001217, UniParc:UPI0004692A62, UniRef:UniRef100_A0A1V3DBT8, UniRef:UniRef50_A0A2J0TDB3, UniRef:UniRef90_B2FK51
contig00011	cds	71546	71758	-	ATCC13637_13770		Integron gene cassette protein	SO:0001217, UniParc:UPI0004EF50C1, UniRef:UniRef100_A0A1V3DAW0, UniRef:UniRef50_J7VKD9, UniRef:UniRef90_J7VKD9
contig00011	cds	71802	72320	+	ATCC13637_13775		putative kinase, contains AAA domain	COG:COG0645, COG:R, RefSeq:WP_024956607.1, SO:0001217, UniParc:UPI00046AA561, UniRef:UniRef100_A0A1V3DAU6, UniRef:UniRef50_B2FK52, UniRef:UniRef90_B2FK52
contig00011	cds	72331	73248	-	ATCC13637_13780	lysR	DNA-binding transcriptional regulator, LysR family	COG:COG0583, COG:K, RefSeq:WP_024956608.1, SO:0001217, UniParc:UPI00046906D2, UniRef:UniRef100_A0A1V3DAU8, UniRef:UniRef50_A0A0C5E3U2, UniRef:UniRef90_J7ULJ8
contig00011	cds	73298	74371	+	ATCC13637_13785	pdxI	Pyridoxal reductase PdxI or related oxidoreductase, aldo/keto reductase family	COG:COG0667, COG:HR, SO:0001217, UniRef:UniRef50_A0A447KT55, UniRef:UniRef90_A0A699Y7W4
contig00011	cds	74392	74802	+	ATCC13637_13790		SRPBCC family protein	RefSeq:WP_024956610.1, SO:0001217, UniParc:UPI00046A9649, UniRef:UniRef100_A0A1V3DAU9, UniRef:UniRef50_Q0KB04, UniRef:UniRef90_B2FK55
contig00011	cds	74861	75355	-	ATCC13637_13795		DUF6265 domain-containing protein	RefSeq:WP_024956611.1, SO:0001217, UniParc:UPI0004691558, UniRef:UniRef100_A0A1V3DB46, UniRef:UniRef50_B2FK56, UniRef:UniRef90_B2FK56
contig00011	cds	75490	76323	+	ATCC13637_13800	araC	AraC-type DNA-binding domain and AraC-containing proteins	COG:COG2207, COG:K, RefSeq:WP_024956612.1, SO:0001217, UniParc:UPI00046859A9, UniRef:UniRef100_A0A1V3DAZ1, UniRef:UniRef50_A0A0Q8DT89, UniRef:UniRef90_A0A4Q1CTC5
contig00011	cds	76327	76719	-	ATCC13637_13805	crcB	fluoride efflux transporter CrcB	RefSeq:WP_005412844.1, SO:0001217, UniParc:UPI0001737F0D, UniRef:UniRef100_A0A0M0NHM0, UniRef:UniRef50_A0A0M0NHM0, UniRef:UniRef90_A0A0M0NHM0
contig00011	ncRNA-region	76802	76865	-			Fluoride riboswitch (crcB)	RFAM:RF01734, SO:0000035
contig00011	cds	76888	77289	-	ATCC13637_13810		HTH cro/C1-type domain-containing protein	RefSeq:WP_005408921.1, SO:0001217, UniParc:UPI00027A6E06, UniRef:UniRef100_B2FK59, UniRef:UniRef50_M5CWK7, UniRef:UniRef90_M5CWK7
contig00011	cds	77401	77610	+	ATCC13637_13815		Helix-turn-helix domain-containing protein	RefSeq:WP_005408922.1, SO:0001217, UniParc:UPI0001737F0F, UniRef:UniRef100_A0A0F5ZQY6, UniRef:UniRef50_B4SR58, UniRef:UniRef90_A0A0F5ZQY6
contig00011	cds	77963	78199	+	ATCC13637_13820		HTH OST-type domain-containing protein	RefSeq:WP_005408923.1, SO:0001217, UniParc:UPI0001737F10, UniRef:UniRef100_A0A0M0NHP6, UniRef:UniRef50_A0A1B2N2Z5, UniRef:UniRef90_A0A0M1DXU8
contig00011	cds	78201	79244	-	ATCC13637_13825		4Fe-4S ferredoxin-type domain-containing protein	RefSeq:WP_024956613.1, SO:0001217, UniParc:UPI00046AF5EF, UniRef:UniRef100_A0A1V3DAV5, UniRef:UniRef50_A0A1E7RQ93, UniRef:UniRef90_A0A2R3PZL8
contig00011	cds	79241	79528	-	ATCC13637_13830		Transmembrane protein	RefSeq:WP_005408925.1, SO:0001217, UniParc:UPI0001737F12, UniRef:UniRef100_A0A0U5HCL1, UniRef:UniRef50_B4SR61, UniRef:UniRef90_B4SR61
contig00011	cds	79707	80144	+	ATCC13637_13835	yjbI	Truncated hemoglobin YjbI	COG:COG2346, COG:P, RefSeq:WP_024956614.1, SO:0001217, UniParc:UPI00046A0A73, UniRef:UniRef100_A0A1V3DAX6, UniRef:UniRef50_B2FK64, UniRef:UniRef90_B2FK64
contig00011	cds	80189	81598	+	ATCC13637_13840	hemN	oxygen-independent coproporphyrinogen III oxidase	COG:COG0635, COG:H, RefSeq:WP_005408927.1, SO:0001217, UniParc:UPI00027A6EA1, UniRef:UniRef100_J7SWJ6, UniRef:UniRef50_A0A2N6CM59, UniRef:UniRef90_B2FK65
contig00011	tRNA	81622	81708	-	ATCC13637_13845	trnL	tRNA-Leu(taa)	SO:0000264
contig00011	cds	81837	82271	+	ATCC13637_13850		Photoactivated adenylate cyclase subunit beta	RefSeq:WP_005408981.1, SO:0001217, UniParc:UPI0001737F15, UniRef:UniRef100_A0A0M0NI61, UniRef:UniRef50_M5CLY6, UniRef:UniRef90_M5CLY6
contig00011	cds	82414	83700	+	ATCC13637_13855	wecC	UDP-N-acetyl-D-mannosaminuronate dehydrogenase	COG:COG0677, COG:M, RefSeq:WP_024956615.1, SO:0001217, UniParc:UPI0004689051, UniRef:UniRef100_A0A1V3DB57, UniRef:UniRef50_B0RTI6, UniRef:UniRef90_A0A0U5HM99
contig00011	cds	83756	85378	+	ATCC13637_13860	gltB2	Glutamate synthase domain 2	COG:COG0069, COG:E, RefSeq:WP_024956616.1, SO:0001217, UniParc:UPI000467F024, UniRef:UniRef100_A0A1V3DAZ8, UniRef:UniRef50_A0A8B4S956, UniRef:UniRef90_J7VKJ8
contig00011	cds	85478	85939	+	ATCC13637_13865	rimI	Ribosomal protein S18 acetylase RimI and related acetyltransferases	COG:COG0456, COG:J, RefSeq:WP_024956617.1, SO:0001217, UniParc:UPI0003F5E4E9, UniRef:UniRef100_A0A0M0NHR3, UniRef:UniRef50_J7VF58, UniRef:UniRef90_J7VF58
contig00011	cds	85992	87239	-	ATCC13637_13870	yhiN	putative flavoprotein YhiN	COG:COG2081, COG:R, RefSeq:WP_024956618.1, SO:0001217, UniParc:UPI0004698B1A, UniRef:UniRef100_A0A1V3DBB5, UniRef:UniRef50_A0A6J5ECD8, UniRef:UniRef90_B2FK70
contig00011	cds	87226	87660	-	ATCC13637_13875	fkpA	FKBP-type peptidyl-prolyl cis-trans isomerase	COG:COG0545, COG:O, RefSeq:WP_005408986.1, SO:0001217, UniParc:UPI0001737F1A, UniRef:UniRef100_A0A0M0NHW3, UniRef:UniRef50_A0A0H1AT98, UniRef:UniRef90_A0A0U5HKZ8
contig00011	cds	87731	88096	+	ATCC13637_13880		Transmembrane protein	RefSeq:WP_005412913.1, SO:0001217, UniParc:UPI0002B8C300, UniRef:UniRef100_A0A0X3QZT4, UniRef:UniRef50_B4SR70, UniRef:UniRef90_B4SR70
contig00011	cds	88392	89159	+	ATCC13637_13885	trhO	sulfurtransferase	COG:COG1054, COG:J, RefSeq:WP_005408988.1, SO:0001217, UniParc:UPI0001737F1C, UniRef:UniRef100_A0A1V3DAW5, UniRef:UniRef50_Q9PAA9, UniRef:UniRef90_T5KGT0
contig00011	cds	89383	90378	+	ATCC13637_13890	ssuD	Flavin-dependent oxidoreductase, luciferase family (includes alkanesulfonate monooxygenase SsuD and methylene tetrahydromethanopterin reductase)	COG:COG2141, COG:HR, RefSeq:WP_005408989.1, SO:0001217, UniParc:UPI0001737F1D, UniRef:UniRef100_A0A0X3QXH5, UniRef:UniRef50_Q702V3, UniRef:UniRef90_A0A149QLN1
contig00011	cds	90447	90944	+	ATCC13637_13895	yzzA	General stress protein 26 (function unknown)	COG:COG3871, COG:S, RefSeq:WP_005412916.1, SO:0001217, UniParc:UPI0001737F1E, UniRef:UniRef100_A0A1V3DAY5, UniRef:UniRef50_A0A091BDA3, UniRef:UniRef90_J7ULR4
contig00011	cds	91037	91696	-	ATCC13637_13900	exoD	Exopolysaccharide synthesis protein ExoD	COG:COG3932, COG:M, RefSeq:WP_024956354.1, SO:0001217, UniParc:UPI0004685B68, UniRef:UniRef100_A0A1V3DAX0, UniRef:UniRef50_A0A126NJ87, UniRef:UniRef90_J7V2V6
contig00011	cds	91680	92984	-	ATCC13637_13905	tlyC	Hemolysin-related protein, contains CBS domains, UPF0053 family	COG:COG1253, COG:R, RefSeq:WP_005408992.1, SO:0001217, UniParc:UPI00027A6F67, UniRef:UniRef100_A0A1V3DB65, UniRef:UniRef50_B4SR75, UniRef:UniRef90_B4SR75
contig00011	cds	93277	93903	+	ATCC13637_13910	ykaA	Phosphate transport regulator YkaA, distantly related to PhoU, UPF0111/DUF47 family	COG:COG1392, COG:P, RefSeq:WP_004152833.1, SO:0001217, UniParc:UPI0000EB8CE3, UniRef:UniRef100_A0A0H2QM57, UniRef:UniRef50_A0A1T5J9W6, UniRef:UniRef90_A0A1A6XQE6
contig00011	cds	93917	95038	+	ATCC13637_13915	pitA	Phosphate/sulfate permease	COG:COG0306, COG:P, KEGG:K03306, RefSeq:WP_005408993.1, SO:0001217, UniParc:UPI00027A6F68, UniRef:UniRef100_A0A0M0NHQ5, UniRef:UniRef50_A0A1J1E4F1, UniRef:UniRef90_B2FK79
contig00011	cds	95405	96901	-	ATCC13637_13920	kex1	Carboxypeptidase C (cathepsin A)	COG:COG2939, COG:E, RefSeq:WP_024956352.1, SO:0001217, UniParc:UPI00046ACF6C, UniRef:UniRef100_A0A1V3DBC4, UniRef:UniRef50_V4REB0, UniRef:UniRef90_A0A5K1NEF8
contig00011	cds	97012	97590	-	ATCC13637_13925	rimL	Protein N-acetyltransferase, RimJ/RimL family	COG:COG1670, COG:JO, RefSeq:WP_024956351.1, SO:0001217, UniParc:UPI00046ADD54, UniRef:UniRef100_A0A1V3DB40, UniRef:UniRef50_J7V2W0, UniRef:UniRef90_J7V2W0
contig00011	cds	97796	99685	-	ATCC13637_13930	parE	DNA topoisomerase IV subunit B	COG:COG0187, COG:L, RefSeq:WP_005408996.1, SO:0001217, UniParc:UPI00027A6F6A, UniRef:UniRef100_A0A0X3QXH8, UniRef:UniRef50_A0A4Q6C2C6, UniRef:UniRef90_A0A2R7ING4
contig00011	cds	99858	100091	+	ATCC13637_13935	tolA	Cell envelope biogenesis protein TolA	RefSeq:WP_005408997.1, SO:0001217, UniParc:UPI00027A6F6B, UniRef:UniRef100_A0A0F5ZNZ8, UniRef:UniRef50_T5KIV3, UniRef:UniRef90_A0A0M0N4F5
contig00011	cds	100492	102156	+	ATCC13637_13940	pyrG	CTP synthase	COG:COG0504, COG:F, EC:6.3.4.2, GO:0003883, GO:0004359, GO:0005524, GO:0006541, GO:0044210, GO:0046872, KEGG:K01937, RefSeq:WP_005408998.1, SO:0001217, UniParc:UPI0001737F5B, UniRef:UniRef100_B2FK84, UniRef:UniRef50_O67353, UniRef:UniRef90_B2FK84
contig00011	cds	102246	103076	+	ATCC13637_13945	kdsA	3-deoxy-8-phosphooctulonate synthase	COG:COG2877, COG:M, EC:2.5.1.55, GO:0005737, GO:0008676, GO:0019294, RefSeq:WP_005408999.1, SO:0001217, UniParc:UPI0001737F5C, UniRef:UniRef100_B2FK85, UniRef:UniRef50_Q9Z7I4, UniRef:UniRef90_B4SR83
contig00011	cds	103073	103420	+	ATCC13637_13950		Transmembrane protein	RefSeq:WP_024956350.1, SO:0001217, UniParc:UPI00046A4B39, UniRef:UniRef100_A0A1V3DAZ5, UniRef:UniRef50_B2FK86, UniRef:UniRef90_B2FK86
contig00011	cds	103420	103749	+	ATCC13637_13955		Transmembrane protein	RefSeq:WP_005409001.1, SO:0001217, UniParc:UPI00027A6F6D, UniRef:UniRef100_A0A0U5HCS0, UniRef:UniRef50_B4SR85, UniRef:UniRef90_B2FK87
contig00011	cds	103846	105138	+	ATCC13637_13960	eno	phosphopyruvate hydratase	COG:COG0148, COG:G, EC:4.2.1.11, GO:0000015, GO:0000287, GO:0004634, GO:0005576, GO:0006096, GO:0009986, RefSeq:WP_005409002.1, SO:0001217, UniParc:UPI0001737F5F, UniRef:UniRef100_B2FK88, UniRef:UniRef50_Q9PDT8, UniRef:UniRef90_B2FK88
contig00011	cds	105143	105496	+	ATCC13637_13965	ftsB	cell division protein FtsB	COG:COG2919, COG:D, GO:0005886, GO:0032153, GO:0043093, RefSeq:WP_005412924.1, SO:0001217, UniParc:UPI0001737F60, UniRef:UniRef100_B2FK89, UniRef:UniRef50_Q3BUS9, UniRef:UniRef90_B2FK89
contig00011	cds	105493	106191	+	ATCC13637_13970	ispD	2-C-methyl-D-erythritol 4-phosphate cytidylyltransferase	COG:COG1211, COG:I, EC:2.7.7.60, GO:0016114, GO:0019288, GO:0050518, RefSeq:WP_005409004.1, SO:0001217, UniParc:UPI0001737F61, UniRef:UniRef100_B2FK90, UniRef:UniRef50_Q8PLR8, UniRef:UniRef90_B2FK90
contig00011	cds	106226	106723	+	ATCC13637_13975	ispF	2C-methyl-D-erythritol 2,4-cyclodiphosphate synthase	COG:COG0245, COG:I, RefSeq:WP_024956349.1, SO:0001217, UniParc:UPI0004696AD3, UniRef:UniRef100_A0A0X3QY19, UniRef:UniRef50_Q6FAU4, UniRef:UniRef90_A0A0M0N3T9
contig00011	cds	106720	107751	+	ATCC13637_13980	truD	tRNA pseudouridine(13) synthase TruD	COG:COG0585, COG:J, RefSeq:WP_005409006.1, SO:0001217, UniParc:UPI00027A6F6F, UniRef:UniRef100_J7SWM4, UniRef:UniRef50_A0A1H7THR2, UniRef:UniRef90_A0A7Z1LM60
contig00011	cds	107875	108414	-	ATCC13637_13985	smrA	DNA-nicking endonuclease, Smr domain	COG:COG2840, COG:L, RefSeq:WP_024956348.1, SO:0001217, UniParc:UPI0004683748, UniRef:UniRef100_A0A1V3DAZ9, UniRef:UniRef50_A0A0K3A2F9, UniRef:UniRef90_A0A7V8FID3
contig00011	cds	108624	109403	+	ATCC13637_13990	surE	5'/3'-nucleotidase SurE	COG:COG0496, COG:L, EC:3.1.3.5, GO:0000166, GO:0005737, GO:0046872, GO:0106411, RefSeq:WP_010485979.1, SO:0001217, UniParc:UPI00029A5DAD, UniRef:UniRef100_A0A0M0NHM1, UniRef:UniRef50_Q9PF20, UniRef:UniRef90_B4SR92
contig00011	cds	109400	110077	+	ATCC13637_13995	pcm	protein-L-isoaspartate(D-aspartate) O-methyltransferase	COG:COG2518, COG:O, EC:2.1.1.77, GO:0004719, GO:0005737, GO:0030091, RefSeq:WP_005409009.1, SO:0001217, UniParc:UPI0001737F66, UniRef:UniRef100_B2FK95, UniRef:UniRef50_B2FK95, UniRef:UniRef90_B2FK95
contig00011	cds	110096	110710	+	ATCC13637_14000	ygaA	Uncharacterized membrane protein YqaA, VTT domain	COG:COG1238, COG:S, RefSeq:WP_024956347.1, SO:0001217, UniParc:UPI000469E039, UniRef:UniRef100_A0A1V3DB05, UniRef:UniRef50_G7UP73, UniRef:UniRef90_A0A1A6XQ65
contig00011	cds	110707	111498	+	ATCC13637_14005	lysM	LysM domain-containing protein	RefSeq:WP_005409011.1, SO:0001217, UniParc:UPI00027A6F70, UniRef:UniRef100_A0A1V3DAY6, UniRef:UniRef50_A0A091AZD0, UniRef:UniRef90_A0A1A6XQG1
contig00011	cds	111980	112471	+	ATCC13637_14010		DUF3828 domain-containing protein	RefSeq:WP_024956346.1, SO:0001217, UniParc:UPI00046AF20C, UniRef:UniRef100_A0A1V3DB79, UniRef:UniRef50_J7VKL4, UniRef:UniRef90_J7VKL4
contig00011	cds	112497	112871	-	ATCC13637_14015		Uncharacterized protein, contains Mth938-like domain	COG:COG3737, COG:S, RefSeq:WP_024956345.1, SO:0001217, UniParc:UPI00046940D9, UniRef:UniRef100_A0A1V3DB34, UniRef:UniRef50_D2UDL9, UniRef:UniRef90_J7VF84
contig00011	cds	112885	113190	-	ATCC13637_14020	yhbY	ribosome assembly RNA-binding protein YhbY	COG:COG1534, COG:J, RefSeq:WP_004152868.1, SO:0001217, UniParc:UPI0000EBAA7B, UniRef:UniRef100_A0A0H2QM49, UniRef:UniRef50_B2FKA0, UniRef:UniRef90_B2FKA0
contig00011	cds	113256	113888	+	ATCC13637_14025	rlmE	23S rRNA (uridine(2552)-2'-O)-methyltransferase RlmE	COG:COG0293, COG:J, EC:2.1.1.166, GO:0005737, GO:0008650, RefSeq:WP_005409014.1, SO:0001217, UniParc:UPI0001737F6C, UniRef:UniRef100_B2FKA1, UniRef:UniRef50_Q4UTQ4, UniRef:UniRef90_B2FKA1
contig00011	cds	113958	115892	+	ATCC13637_14030	ftsH	ATP-dependent zinc metalloprotease FtsH	COG:COG0465, COG:O, RefSeq:WP_005409015.1, SO:0001217, UniParc:UPI00027A6FEE, UniRef:UniRef100_A0A5K1NG34, UniRef:UniRef50_P0AAI3, UniRef:UniRef90_A0A1D8YDL9
contig00011	cds	115995	116180	+	ATCC13637_14035		Glycine zipper family protein	RefSeq:WP_005409016.1, SO:0001217, UniParc:UPI0001737F6E, UniRef:UniRef100_A0A0U5HFB5, UniRef:UniRef50_B4SRA2, UniRef:UniRef90_B4SRA2
contig00012	cds	17	640	+	ATCC13637_14040		RHS repeat-associated core domain-containing protein	SO:0001217, UniRef:UniRef50_UPI001D0FE8E1, UniRef:UniRef90_UPI00200D5763
contig00012	cds	759	1067	+	ATCC13637_14045	rhsA	Uncharacterized conserved protein RhaS, contains 28 RHS repeats	COG:COG3209, COG:R, RefSeq:WP_012481520.1, SO:0001217, UniParc:UPI0001738A3F, UniRef:UniRef100_A0A699YAD2, UniRef:UniRef50_A0A1W1GZ93, UniRef:UniRef90_A0A699YAD2
contig00012	cds	1286	2029	+	ATCC13637_14050		RHS repeat protein	SO:0001217, UniRef:UniRef50_B2FLK1
contig00012	cds	3521	4018	+	ATCC13637_14055		DNA uptake protein	RefSeq:WP_224481903.1, SO:0001217, UniParc:UPI0004EF5468, UniRef:UniRef100_A0A1V3D3A7, UniRef:UniRef50_A0A1A6XGH7, UniRef:UniRef90_A0A1Z2LR40
contig00012	cds	4015	4464	+	ATCC13637_14060		Adhesin	RefSeq:WP_024958001.1, SO:0001217, UniParc:UPI00046841A9, UniRef:UniRef100_A0A1V3D3H8, UniRef:UniRef50_A0A397NLC1, UniRef:UniRef90_A0A854DW32
contig00012	tRNA	4547	4623	-	ATCC13637_14065	trnR	tRNA-Arg(ccg)	SO:0001036
contig00012	cds	4773	5666	+	ATCC13637_14070	ubiA	4-hydroxybenzoate octaprenyltransferase	COG:COG0382, COG:H, RefSeq:WP_024958000.1, SO:0001217, UniParc:UPI0004697D8A, UniRef:UniRef100_A0A1V3D2Y2, UniRef:UniRef50_Q9PH76, UniRef:UniRef90_B4SM62
contig00012	cds	5834	7258	+	ATCC13637_14075	atoE	Short chain fatty acids transporter	COG:COG2031, COG:I, KEGG:K02106, RefSeq:WP_005414775.1, SO:0001217, UniParc:UPI0002B8C689, UniRef:UniRef100_A0A1V3D2Y9, UniRef:UniRef50_A0A2J7Z2E5, UniRef:UniRef90_A0A7V8FGT1
contig00012	cds	7532	7690	+	ATCC13637_14080		Lana protein	RefSeq:WP_169800873.1, SO:0001217, UniParc:UPI0004ADD8DE, UniRef:UniRef100_UPI0004ADD8DE, UniRef:UniRef50_J7SYB9, UniRef:UniRef90_UPI0004ADD8DE
contig00012	cds	7742	8368	-	ATCC13637_14085		Permuted papain-like amidase enzyme, YaeF/YiiX, C92 family	RefSeq:WP_024957999.1, SO:0001217, UniParc:UPI00046A4171, UniRef:UniRef100_A0A1V3D3A4, UniRef:UniRef50_D4T732, UniRef:UniRef90_A0A1V3D3A4
contig00012	cds	8451	8963	+	ATCC13637_14090		Lipoprotein	RefSeq:WP_024957998.1, SO:0001217, UniParc:UPI000469C2D2, UniRef:UniRef100_A0A1V3D2W2, UniRef:UniRef50_A0A0M0P5I6, UniRef:UniRef90_B2FLJ4
contig00012	cds	9037	10875	+	ATCC13637_14095	pepF	Oligoendopeptidase F	COG:COG1164, COG:E, EC:3.4.24.-, KEGG:K08602, RefSeq:WP_024957997.1, SO:0001217, UniParc:UPI000469CB3A, UniRef:UniRef100_A0A1V3D2X7, UniRef:UniRef50_J7VKI4, UniRef:UniRef90_J7VKI4
contig00012	cds	10953	12197	+	ATCC13637_14100	ygcG	Uncharacterized membrane protein YgcG, contains a TPM-fold domain	COG:COG1512, COG:S, SO:0001217, UniRef:UniRef50_A0A023XY10, UniRef:UniRef90_UPI0021BDD4B6
contig00012	cds	12199	12870	-	ATCC13637_14105	catE	Catechol-2,3-dioxygenase	COG:COG2514, COG:Q, RefSeq:WP_024957995.1, SO:0001217, UniParc:UPI000468541B, UniRef:UniRef100_A0A1V3D396, UniRef:UniRef50_B2FLJ1, UniRef:UniRef90_B2FLJ1
contig00012	cds	12924	14003	-	ATCC13637_14110		putative dienelactone hydrolase	COG:COG4188, COG:R, RefSeq:WP_024957994.1, SO:0001217, UniParc:UPI000469F5F1, UniRef:UniRef100_A0A1V3D2X9, UniRef:UniRef50_A0A353U404, UniRef:UniRef90_J7V8A3
contig00012	cds	14017	14844	-	ATCC13637_14115	ydeE	putative transcriptional regulator YdeE, contains AraC-type DNA-binding domain	COG:COG3708, COG:K, KEGG:K13653, RefSeq:WP_024957993.1, SO:0001217, UniParc:UPI00046B051C, UniRef:UniRef100_A0A1V3D422, UniRef:UniRef50_J7US72, UniRef:UniRef90_B8L7S8
contig00012	cds	15032	15445	+	ATCC13637_14120		Transmembrane protein	RefSeq:WP_005411483.1, SO:0001217, UniParc:UPI00027A73BB, UniRef:UniRef100_J7VKH9, UniRef:UniRef50_J7VKH9, UniRef:UniRef90_J7VKH9
contig00012	cds	15664	18066	+	ATCC13637_14125	fepA	Outer membrane receptor for ferrienterochelin and colicins	COG:COG4771, COG:P, RefSeq:WP_024957992.1, SO:0001217, UniParc:UPI00046A4C6B, UniRef:UniRef100_A0A1V3D2Z0, UniRef:UniRef50_V4P1H5, UniRef:UniRef90_J7VQX7
contig00012	cds	18066	19367	+	ATCC13637_14130	csdA	Selenocysteine lyase/Cysteine desulfurase	COG:COG0520, COG:E, RefSeq:WP_024957991.1, SO:0001217, UniParc:UPI0004693985, UniRef:UniRef100_A0A1V3D2X3, UniRef:UniRef50_J7SYB7, UniRef:UniRef90_J7SYB7
contig00012	cds	19629	21143	-	ATCC13637_14135	aRO8	DNA-binding transcriptional regulator, MocR family, contains an aminotransferase domain	COG:COG1167, COG:KE, RefSeq:WP_024957990.1, SO:0001217, UniParc:UPI0003208FEF, UniRef:UniRef100_A0A1V3CZU7, UniRef:UniRef50_J7VRG5, UniRef:UniRef90_J7VRG5
contig00012	cds	21153	21752	-	ATCC13637_14140		DUF6436 domain-containing protein	RefSeq:WP_005411479.1, SO:0001217, UniParc:UPI00027A73B7, UniRef:UniRef100_J7SYF2, UniRef:UniRef50_A0A1M5AZ79, UniRef:UniRef90_A0A397NKW0
contig00012	cds	21752	22012	-	ATCC13637_14145	trbK	Entry exclusion lipoprotein TrbK	RefSeq:WP_005411478.1, SO:0001217, UniParc:UPI0000EB82A0, UniRef:UniRef100_A0A0J8SYI1, UniRef:UniRef50_A0A0R0B4D8, UniRef:UniRef90_A0A0R0B4D8
contig00012	cds	22086	23501	-	ATCC13637_14150	aRO8	DNA-binding transcriptional regulator, MocR family, contains an aminotransferase domain	COG:COG1167, COG:KE, RefSeq:WP_024957989.1, SO:0001217, UniParc:UPI00046A8210, UniRef:UniRef100_A0A1V3CZH2, UniRef:UniRef50_W6QWW6, UniRef:UniRef90_J7USR1
contig00012	cds	23685	24590	+	ATCC13637_14155	cyoA	ubiquinol oxidase subunit II	COG:C, COG:COG1622, RefSeq:WP_024957988.1, SO:0001217, UniParc:UPI00046AB9A7, UniRef:UniRef100_A0A1V3CZJ3, UniRef:UniRef50_A0A2R3ESF4, UniRef:UniRef90_B2FLI1
contig00012	cds	24596	26572	+	ATCC13637_14160	cyoB	cytochrome o ubiquinol oxidase subunit I	COG:C, COG:COG0843, RefSeq:WP_005411475.1, SO:0001217, UniParc:UPI00027A73B4, UniRef:UniRef100_J7VRG0, UniRef:UniRef50_Q9I426, UniRef:UniRef90_A0A0U5HCV7
contig00012	cds	26569	27204	+	ATCC13637_14165	cyoC	cytochrome o ubiquinol oxidase subunit III	COG:C, COG:COG1845, RefSeq:WP_005414759.1, SO:0001217, UniParc:UPI00021E087B, UniRef:UniRef100_A0A2U4HB51, UniRef:UniRef50_A0A5K1NIF6, UniRef:UniRef90_A0A5K1NIF6
contig00012	cds	27206	27538	+	ATCC13637_14170	cyoD	cytochrome o ubiquinol oxidase subunit IV	COG:C, COG:COG3125, RefSeq:WP_005411473.1, SO:0001217, UniParc:UPI00027A73B2, UniRef:UniRef100_A0A0M0NBN4, UniRef:UniRef50_A0A5C0B147, UniRef:UniRef90_A0A0M0NBN4
contig00012	cds	27550	28230	+	ATCC13637_14175	sco1	Cytochrome oxidase Cu insertion factor, SCO1/SenC/PrrC family	COG:COG1999, COG:O, RefSeq:WP_024957986.1, SO:0001217, UniParc:UPI00046A7CD6, UniRef:UniRef100_A0A1V3D0L1, UniRef:UniRef50_J7USQ6, UniRef:UniRef90_J7USQ6
contig00012	cds	28371	28949	-	ATCC13637_14180		DNA breaking-rejoining protein	SO:0001217, UniParc:UPI00046A6BD7, UniRef:UniRef100_A0A1V3CZY0, UniRef:UniRef50_J7VKY3, UniRef:UniRef90_J7VKY3
contig00012	cds	28949	30715	-	ATCC13637_14185	aprE	Serine protease, subtilisin family	COG:COG1404, COG:O, RefSeq:WP_024957984.1, SO:0001217, UniParc:UPI0004690769, UniRef:UniRef100_A0A1V3CZG4, UniRef:UniRef50_J7VRF5, UniRef:UniRef90_J7VRF5
contig00012	cds	30948	31376	+	ATCC13637_14190		Transposase	RefSeq:WP_005414756.1, SO:0001217, UniParc:UPI0002B8BF0F, UniRef:UniRef100_A0A0F5ZM72, UniRef:UniRef50_A0A0F5ZM72, UniRef:UniRef90_A0A0F5ZM72
contig00012	cds	31485	31925	+	ATCC13637_14195		Uncharacterized membrane protein	COG:COG4244, COG:S, RefSeq:WP_005411469.1, SO:0001217, UniParc:UPI00027A73AF, UniRef:UniRef100_A0A0M0NIP9, UniRef:UniRef50_B2FKT5, UniRef:UniRef90_B2FKT5
contig00012	cds	31918	33228	+	ATCC13637_14200	yliI	Glucose/arabinose dehydrogenase, beta-propeller fold	COG:COG2133, COG:G, RefSeq:WP_024957983.1, SO:0001217, UniParc:UPI00046AADE2, UniRef:UniRef100_A0A1V3CZT7, UniRef:UniRef50_A0A2S0I8I4, UniRef:UniRef90_J7V8Q2
contig00012	cds	33376	34026	-	ATCC13637_14205	exoD	Exopolysaccharide synthesis protein ExoD	COG:COG3932, COG:M, RefSeq:WP_012481491.1, SO:0001217, UniParc:UPI00017385FC, UniRef:UniRef100_A0A0U5I102, UniRef:UniRef50_J7USQ2, UniRef:UniRef90_J7USQ2
contig00012	cds	34176	35009	+	ATCC13637_14210	yidA	sugar-phosphatase	COG:COG0561, COG:HR, RefSeq:WP_024957982.1, SO:0001217, UniParc:UPI00046A5893, UniRef:UniRef100_A0A1V3CZG1, UniRef:UniRef50_H3RIN1, UniRef:UniRef90_M5D4B0
contig00012	cds	35025	35558	-	ATCC13637_14215		Cyclic di-GMP-binding protein	RefSeq:WP_231910831.1, SO:0001217, UniParc:UPI0004B09D2C, UniRef:UniRef100_A0A1V3CZI3, UniRef:UniRef50_A0A6H2HUE2, UniRef:UniRef90_A0A6H2HUE2
contig00012	cds	35862	38180	+	ATCC13637_14220	cirA	Outer membrane receptor protein, Fe transport	COG:COG1629, COG:P, RefSeq:WP_024957980.1, SO:0001217, UniParc:UPI000468749B, UniRef:UniRef100_A0A1V3CZQ8, UniRef:UniRef50_A0A7W9QSR2, UniRef:UniRef90_J7VRF0
contig00012	cds	38358	38744	+	ATCC13637_14225		Transposase	SO:0001217, UniParc:UPI00046A2EAA, UniRef:UniRef100_A0A1V3CZF8, UniRef:UniRef50_A0A2J0TQY8, UniRef:UniRef90_B4SM37
contig00012	cds	38940	39554	-	ATCC13637_14230		Competence protein	SO:0001217, UniParc:UPI0004EF51C3, UniRef:UniRef100_A0A1V3D0K2, UniRef:UniRef50_A0A8H9KLF5, UniRef:UniRef90_A0A246KTN5
contig00012	cds	39577	40698	+	ATCC13637_14235	xerD	Recombinase XerD	RefSeq:WP_032964226.1, SO:0001217, UniParc:UPI0004EF53E4, UniRef:UniRef100_A0A1V3CZX0, UniRef:UniRef50_A0A1V3CZX0, UniRef:UniRef90_A0A2Y9U4K2
contig00012	cds	40695	42317	+	ATCC13637_14240		Integrase	RefSeq:WP_024957977.1, SO:0001217, UniParc:UPI0004692962, UniRef:UniRef100_A0A1V3CZF4, UniRef:UniRef50_A0A2H5IM58, UniRef:UniRef90_A0A2H5IM58
contig00012	cds	42320	44122	+	ATCC13637_14245		Tyr recombinase domain-containing protein	RefSeq:WP_032964222.1, SO:0001217, UniParc:UPI0004B9B65B, UniRef:UniRef100_A0A1V3CZF1, UniRef:UniRef50_A0A1V3CZF1, UniRef:UniRef90_A0A1V3CZF1
contig00012	cds	44122	44505	+	ATCC13637_14250		Transposase	SO:0001217, UniParc:UPI00046A9667, UniRef:UniRef100_A0A1V3CZS7, UniRef:UniRef50_A0A1V3CZS7, UniRef:UniRef90_A0A1V3CZS7
contig00012	cds	45325	46683	-	ATCC13637_14255		Hydrolase	RefSeq:WP_024957973.1, SO:0001217, UniParc:UPI00046A012C, UniRef:UniRef100_A0A1V3CZH3, UniRef:UniRef50_C1DE22, UniRef:UniRef90_A0A3R8UU29
contig00012	cds	49150	50256	+	ATCC13637_14260	marR	MarR family transcriptional regulator	SO:0001217, UniRef:UniRef50_A0A1D8YA63, UniRef:UniRef90_A0A2W6NZL7
contig00012	cds	50371	52539	-	ATCC13637_14265		Phage infection protein	RefSeq:WP_024957970.1, SO:0001217, UniParc:UPI0004695C61, UniRef:UniRef100_A0A1V3D0J3, UniRef:UniRef50_A0A167IIQ2, UniRef:UniRef90_A0A1V3D0J3
contig00012	cds	53344	53844	-	ATCC13637_14270		TruB-N domain-containing protein	RefSeq:WP_180840117.1, SO:0001217, UniParc:UPI0004B958B3, UniRef:UniRef100_A0A1V3CZW3, UniRef:UniRef50_T5LA42, UniRef:UniRef90_T5LA42
contig00012	cds	54269	55048	-	ATCC13637_14275		DUF4145 domain-containing protein	RefSeq:WP_125358468.1, SO:0001217, UniParc:UPI0004EF5679, UniRef:UniRef100_UPI0004EF5679, UniRef:UniRef50_A0A163KR41, UniRef:UniRef90_A0A163KR41
contig00012	cds	55542	56108	+	ATCC13637_14280		LysR-substrate domain-containing protein	SO:0001217, UniRef:UniRef50_A0A2J0SM92, UniRef:UniRef90_A0A2J0SM92
contig00012	cds	56176	56508	+	ATCC13637_14285		Transposase	SO:0001217, UniRef:UniRef50_A0A370WXC0
contig00012	ncRNA-region	56466	56582	+			ALIL pseudoknot	RFAM:RF01497, SO:0005836
contig00012	cds	56508	57224	+	ATCC13637_14290		Integrase, catalytic region	SO:0001217, UniRef:UniRef50_Q13D41
contig00012	cds	57657	57959	-	ATCC13637_14295	ygiN	Quinol monooxygenase YgiN	COG:C, COG:COG1359, RefSeq:WP_024957965.1, SO:0001217, UniParc:UPI00046A4494, UniRef:UniRef100_A0A0M0PE40, UniRef:UniRef50_Q1H240, UniRef:UniRef90_Q1H240
contig00012	cds	58074	59036	+	ATCC13637_14300	glxA	Transcriptional regulator GlxA, contains an amidase domain and an AraC-type DNA-binding HTH domain	COG:COG4977, COG:K, RefSeq:WP_049460453.1, SO:0001217, UniParc:UPI0004EF5588, UniRef:UniRef100_A0A0M0NZM7, UniRef:UniRef50_B8EJY8, UniRef:UniRef90_N2IM05
contig00012	cds	59247	60311	+	ATCC13637_14305		Alkene reductase	RefSeq:WP_024957963.1, SO:0001217, UniParc:UPI00046A91B6, UniRef:UniRef100_A0A1V3D3G4, UniRef:UniRef90_A0A7W9WMH7
contig00012	cds	61193	63844	-	ATCC13637_14310	uvrA	excinuclease ABC subunit UvrA	COG:COG0178, COG:L, RefSeq:WP_024957962.1, SO:0001217, UniParc:UPI00046A4250, UniRef:UniRef100_A0A1V3D4N3, UniRef:UniRef50_I4KJ95, UniRef:UniRef90_A0A085FPC7
contig00012	cds	63870	65735	-	ATCC13637_14315	nhaA	Na+/H+ antiporter NhaA	COG:COG3004, COG:CP, GO:0005886, GO:0006885, GO:0015081, GO:0015297, RefSeq:WP_024957961.1, SO:0001217, UniParc:UPI000469C20E, UniRef:UniRef100_A0A1V3D402, UniRef:UniRef50_A4G6P0, UniRef:UniRef90_A4G6P0
contig00012	cds	65740	67104	-	ATCC13637_14320	rarA	Replication-associated recombination protein RarA (DNA-dependent ATPase)	COG:COG2256, COG:L, SO:0001217, UniRef:UniRef50_A0A0N9ZT42, UniRef:UniRef90_A4G6P1
contig00012	cds	67263	67790	-	ATCC13637_14325		Nudix hydrolase domain-containing protein	SO:0001217, UniParc:UPI0004EF586C, UniRef:UniRef100_A0A1V3D3G8, UniRef:UniRef50_R9VFU6, UniRef:UniRef90_A0A1V3D3G8
contig00012	cds	67972	68370	-	ATCC13637_14330	gloA	Catechol 2,3-dioxygenase or related enzyme, vicinal oxygen chelate (VOC) family	COG:COG0346, COG:Q, RefSeq:WP_024957960.1, SO:0001217, UniParc:UPI00046839CE, UniRef:UniRef100_A0A0M0PD61, UniRef:UniRef50_S6DCT4, UniRef:UniRef90_A0A1C7C2G8
contig00012	cds	68414	69523	-	ATCC13637_14335	frmA	S-(hydroxymethyl)glutathione dehydrogenase/class III alcohol dehydrogenase	COG:C, COG:COG1062, RefSeq:WP_024957959.1, SO:0001217, UniParc:UPI0004682F80, UniRef:UniRef100_A0A1V3D3T7, UniRef:UniRef50_P44557, UniRef:UniRef90_W8T6J5
contig00012	cds	69792	70682	-	ATCC13637_14340	nit2	Omega-amidase YafV/Nit2, hydrolyzes alpha-ketoglutaramate	COG:C, COG:COG0388, RefSeq:WP_024957958.1, SO:0001217, UniParc:UPI00040BBA31, UniRef:UniRef100_A0A0M0NZM3, UniRef:UniRef50_A0A485F158, UniRef:UniRef90_A0A485F158
contig00012	cds	70679	71287	-	ATCC13637_14345		GNAT family acetyltransferase	RefSeq:WP_024957957.1, SO:0001217, UniParc:UPI000468C01E, UniRef:UniRef100_A0A0M0NYQ0, UniRef:UniRef50_A0A091AQA2, UniRef:UniRef90_A0A109LDY2
contig00012	cds	71289	71696	-	ATCC13637_14350	yesE	Ketosteroid isomerase-related protein	COG:COG3631, COG:R, RefSeq:WP_024957956.1, SO:0001217, UniParc:UPI00046AE856, UniRef:UniRef100_A0A0M0PDA3, UniRef:UniRef50_E6WXA3, UniRef:UniRef90_I2IM97
contig00012	cds	71851	72756	+	ATCC13637_14355	lysR	DNA-binding transcriptional regulator, LysR family	COG:COG0583, COG:K, RefSeq:WP_024957955.1, SO:0001217, UniParc:UPI00046AB3C6, UniRef:UniRef100_A0A0M0NBP5, UniRef:UniRef50_A0A1C7BP90, UniRef:UniRef90_A0A0N7HJU6
contig00012	cds	72853	73482	-	ATCC13637_14360		IS30 family transposase	RefSeq:WP_024957954.1, SO:0001217, UniParc:UPI0004681B90, UniRef:UniRef100_A0A1V3D4M4, UniRef:UniRef50_A0A2J0SLG0, UniRef:UniRef90_A0A2J0SLG0
contig00012	cds	73616	74395	+	ATCC13637_14365		SDR family oxidoreductase	RefSeq:WP_231910821.1, SO:0001217, UniParc:UPI0004BADF25, UniRef:UniRef100_A0A1V3D3I0, UniRef:UniRef50_A0A0H3KZ18, UniRef:UniRef90_A0A0H3KZ18
contig00012	cds	74865	75854	+	ATCC13637_14370		Enoyl reductase (ER) domain-containing protein	RefSeq:WP_024957952.1, SO:0001217, UniParc:UPI0003FC7A7E, UniRef:UniRef100_A0A0M0PE51, UniRef:UniRef50_A0A6J5DFE5, UniRef:UniRef90_N2IS16
contig00012	cds	76272	77750	+	ATCC13637_14375	sulP	STAS domain-containing protein	KEGG:K03321, RefSeq:WP_032964208.1, SO:0001217, UniParc:UPI0004AE6DB6, UniRef:UniRef100_A0A1V3D3F6, UniRef:UniRef50_J7T036, UniRef:UniRef90_J7T036
contig00012	cds	77862	78395	+	ATCC13637_14380		protein-tyrosine-phosphatase	RefSeq:WP_076738356.1, SO:0001217, UniParc:UPI0004EF598D, UniRef:UniRef100_A0A1V3D3G0, UniRef:UniRef50_A0A2Z3HU71, UniRef:UniRef90_B4SJD3
contig00012	cds	78356	79441	-	ATCC13637_14385	arsO	ArsO family NAD(P)H-dependent flavin-containing monooxygenase	RefSeq:WP_024957949.1, SO:0001217, UniParc:UPI0004689DBA, UniRef:UniRef100_A0A1V3D3S9, UniRef:UniRef50_A0A448CEM8, UniRef:UniRef90_A0A091B1E0
contig00012	cds	79475	80533	-	ATCC13637_14390	arsB	ACR3 family arsenite efflux transporter	COG:COG0798, COG:P, RefSeq:WP_024957948.1, SO:0001217, UniParc:UPI0004691589, UniRef:UniRef100_A0A1V3D3D6, UniRef:UniRef50_A4ARD3, UniRef:UniRef90_A0A0M1EHE7
contig00012	cds	80554	81045	-	ATCC13637_14395	wzb	Protein-tyrosine-phosphatase	COG:COG0394, COG:T, RefSeq:WP_024957947.1, SO:0001217, UniParc:UPI000468A5BB, UniRef:UniRef100_A0A0M0PE56, UniRef:UniRef50_A0A1N6Y734, UniRef:UniRef90_B2FRK9
contig00012	cds	81071	81385	-	ATCC13637_14400	arsR	DNA-binding transcriptional regulator, ArsR family	COG:COG0640, COG:K, RefSeq:WP_024957946.1, SO:0001217, UniParc:UPI000467F53F, UniRef:UniRef100_A0A0M0NZL2, UniRef:UniRef50_A0A091ATF7, UniRef:UniRef90_J7SY63
contig00012	cds	81425	82165	+	ATCC13637_14405	arsH	arsenical resistance protein ArsH	COG:C, COG:COG0431, RefSeq:WP_024957945.1, SO:0001217, UniParc:UPI0004684186, UniRef:UniRef100_A0A0M0NYP1, UniRef:UniRef50_A0A2C9WYP9, UniRef:UniRef90_A0A0M0NYP1
contig00012	cds	82162	82611	+	ATCC13637_14410		Arsenate reductase	SO:0001217, UniRef:UniRef50_A0A327KQT7
contig00012	cds	82634	83836	+	ATCC13637_14415	chrA	Chromate efflux transporter	KEGG:K07240, RefSeq:WP_024957944.1, SO:0001217, UniParc:UPI00040D4A34, UniRef:UniRef100_A0A0M0NBQ8, UniRef:UniRef50_A0A5Q0YCU8, UniRef:UniRef90_A0A6B8J063
contig00012	cds	83955	85127	-	ATCC13637_14420		Beta-lactamase	RefSeq:WP_024957943.1, SO:0001217, UniParc:UPI0004143D1E, UniRef:UniRef100_A0A0M0PD75, UniRef:UniRef50_A0A6J4GP19, UniRef:UniRef90_A0A0Q8CUD4
contig00012	cds	85297	86412	-	ATCC13637_14425		Serine hydrolase	RefSeq:WP_050426964.1, SO:0001217, UniParc:UPI000403AAB4, UniRef:UniRef100_A0A0M0NYY9, UniRef:UniRef50_A0A6G8YF15, UniRef:UniRef90_A0A0M0NYY9
contig00012	cds	86926	87294	-	ATCC13637_14430		HNS domain-containing protein	RefSeq:WP_049461414.1, SO:0001217, UniParc:UPI0004EF56E2, UniRef:UniRef100_A0A1V3D3E6, UniRef:UniRef50_J7VX27, UniRef:UniRef90_J7VX27
contig00012	cds	87593	88690	+	ATCC13637_14435		Signal peptide protein	RefSeq:WP_024957941.1, SO:0001217, UniParc:UPI00046A365D, UniRef:UniRef100_A0A1V3D3F1, UniRef:UniRef50_A0A0R0BR99, UniRef:UniRef90_A0A2J0UAL9
contig00012	cds	88742	90721	+	ATCC13637_14440		BCCT family transporter	KEGG:K02168, RefSeq:WP_024957940.1, SO:0001217, UniParc:UPI0004682947, UniRef:UniRef100_A0A1V3D3R8, UniRef:UniRef50_A0A6B8HN59, UniRef:UniRef90_A0A6B8HN59
contig00012	cds	90844	92115	+	ATCC13637_14445		DUF2254 domain-containing protein	RefSeq:WP_024957939.1, SO:0001217, UniParc:UPI0004204885, UniRef:UniRef100_A0A0M0PDI9, UniRef:UniRef50_A0A0R0CKK2, UniRef:UniRef90_J7VE45
contig00012	cds	92188	92964	-	ATCC13637_14450		putative membrane transporter protein	SO:0001217, UniParc:UPI0004B67AAD, UniRef:UniRef100_A0A1V3D3D0, UniRef:UniRef50_Q9PFB4, UniRef:UniRef90_J7T034
contig00012	cds	92968	93405	-	ATCC13637_14455		TIGR01244 family protein	RefSeq:WP_024957937.1, SO:0001217, UniParc:UPI00046ADFCD, UniRef:UniRef100_A0A1V3D3F3, UniRef:UniRef50_A0A7W7P7D2, UniRef:UniRef90_J7VX31
contig00012	cds	93402	93833	-	ATCC13637_14460		YeeE/YedE family protein	RefSeq:WP_024957936.1, SO:0001217, UniParc:UPI00046954A8, UniRef:UniRef100_A0A1V3D3Q3, UniRef:UniRef50_A0A021XBJ4, UniRef:UniRef90_J7VRG8
contig00012	cds	94267	95208	-	ATCC13637_14465		MBL fold metallo-hydrolase	RefSeq:WP_024957934.1, SO:0001217, UniParc:UPI000468A954, UniRef:UniRef100_UPI001E3002CF, UniRef:UniRef50_Q3JRV4, UniRef:UniRef90_UPI001E3002CF
contig00012	cds	95300	95674	+	ATCC13637_14470		Helix-turn-helix transcriptional regulator	SO:0001217, UniRef:UniRef50_A0A7W9A0U3, UniRef:UniRef90_A0A2J0UAM5
contig00012	cds	95805	95933	+	ATCC13637_14475		hypothetical protein
contig00012	cds	95917	96843	-	ATCC13637_14480		Magnesium chelatase	SO:0001217, UniParc:UPI0004B3F1B4, UniRef:UniRef100_A0A1V3D3X5, UniRef:UniRef50_A0A2W5KTC3, UniRef:UniRef90_A0A1V3D3X5
contig00012	cds	97106	97864	+	ATCC13637_14485		Carbon-nitrogen hydrolase	RefSeq:WP_024957932.1, SO:0001217, UniParc:UPI00046AA3B6, UniRef:UniRef100_A0A1V3D3D8, UniRef:UniRef50_J7UU98, UniRef:UniRef90_A0A1V3D3D8
contig00012	cds	97964	99610	-	ATCC13637_14490		DUF6696 domain-containing protein	SO:0001217, UniRef:UniRef50_A0A8B5Z3H4
contig00012	cds	99626	100663	-	ATCC13637_14495		(pseudo) DUF6696 domain-containing protein	SO:0001217, UniRef:UniRef50_A0A356JFN6, UniRef:UniRef90_UPI000FDA1777
contig00012	cds	100705	101370	-	ATCC13637_14500		DUF1629 domain-containing protein	SO:0001217, UniParc:UPI0001738A1B, UniRef:UniRef100_B2FKS5, UniRef:UniRef50_B4SM34, UniRef:UniRef90_B2FKS5
contig00012	cds	101468	102064	-	ATCC13637_14505		Cold-shock protein	RefSeq:WP_024957930.1, SO:0001217, UniParc:UPI00046A7F2A, UniRef:UniRef100_A0A1V3D3Q9, UniRef:UniRef50_B8L7U9, UniRef:UniRef90_J7SYQ7
contig00012	cds	102108	102464	-	ATCC13637_14510		Acyl-CoA dehydrogenase	RefSeq:WP_024957929.1, SO:0001217, UniParc:UPI00031A1A75, UniRef:UniRef100_A0A0F5ZPB2, UniRef:UniRef50_B2FS79, UniRef:UniRef90_A0A0F5ZPB2
contig00012	ncRNA	102503	102589	-	ATCC13637_14515	C4	C4 antisense RNA	RFAM:RF01695, SO:0000644
contig00012	cds	103095	103697	+	ATCC13637_14520		DUF998 domain-containing protein	RefSeq:WP_024957928.1, SO:0001217, UniParc:UPI000469CC08, UniRef:UniRef100_A0A1V3D3C1, UniRef:UniRef50_B4SM32, UniRef:UniRef90_B4SM32
contig00012	cds	104632	104796	-	ATCC13637_14525		hypothetical protein
contig00012	cds	105423	105755	+	ATCC13637_14530		Lipoprotein	RefSeq:WP_024957927.1, SO:0001217, UniParc:UPI000468DA6F, UniRef:UniRef100_A0A1V3D3E3, UniRef:UniRef50_A0A1V3D3E3, UniRef:UniRef90_A0A1V3D3E3
contig00012	cds	105902	106336	-	ATCC13637_14535	arr	NAD(+)--rifampin ADP-ribosyltransferase	NCBIFam:NF033144.1, RefSeq:WP_024957926.1, SO:0001217, UniParc:UPI000469D511, UniRef:UniRef100_A0A1V3D3P1, UniRef:UniRef50_A0A1A9IBK1, UniRef:UniRef90_J7VAB1
contig00012	cds	106463	106714	-	ATCC13637_14540	ubiK	Ubiquinone biosynthesis accessory factor UbiK	COG:COG2960, COG:H, RefSeq:WP_005419983.1, SO:0001217, UniParc:UPI00021E0A11, UniRef:UniRef100_A0A0J8Q4A1, UniRef:UniRef50_A0A1T4Q9K5, UniRef:UniRef90_A0A0M1DRK7
contig00012	cds	106870	107208	+	ATCC13637_14545	glnK	Nitrogen regulatory protein PII	COG:COG0347, COG:TE, RefSeq:WP_005411374.1, SO:0001217, UniParc:UPI0000EB830A, UniRef:UniRef100_A0A0J8SYV0, UniRef:UniRef50_P43519, UniRef:UniRef90_D2UB18
contig00013	cds	394	1365	+	ATCC13637_14550	gloB	Glyoxylase or a related metal-dependent hydrolase, beta-lactamase superfamily II	COG:COG0491, COG:R, RefSeq:WP_038646393.1, SO:0001217, UniParc:UPI0004EF530B, UniRef:UniRef100_A0A1V3D3I8, UniRef:UniRef50_M5CQW5, UniRef:UniRef90_M5CQW5
contig00013	cds	1438	2040	-	ATCC13637_14555	yihA	ribosome biogenesis GTP-binding protein YihA/YsxC	COG:COG0218, COG:D, GO:0000917, GO:0005525, GO:0046872, RefSeq:WP_005411022.1, SO:0001217, UniParc:UPI00017388E0, UniRef:UniRef100_B2FTY5, UniRef:UniRef50_B2FTY5, UniRef:UniRef90_B2FTY5
contig00013	cds	2197	2997	+	ATCC13637_14560	cytC553	Cytochrome c553	COG:C, COG:COG2863, RefSeq:WP_024957013.1, SO:0001217, UniParc:UPI0004685F0B, UniRef:UniRef100_A0A1V3D2Z9, UniRef:UniRef50_J7VRX0, UniRef:UniRef90_J7VRX0
contig00013	cds	3104	3754	+	ATCC13637_14565	dsbC	Protein thiol-disulfide isomerase DsbC	COG:COG1651, COG:O, RefSeq:WP_005411024.1, SO:0001217, UniParc:UPI00017388E2, UniRef:UniRef100_A0A0M0NC77, UniRef:UniRef50_B8L3M1, UniRef:UniRef90_B8L3M1
contig00013	cds	3861	4697	+	ATCC13637_14570	dsbC	Protein thiol-disulfide isomerase DsbC	COG:COG1651, COG:O, RefSeq:WP_024957014.1, SO:0001217, UniParc:UPI00046A6637, UniRef:UniRef100_A0A1V3D310, UniRef:UniRef50_B8L3M0, UniRef:UniRef90_B8L3M0
contig00013	cds	4751	5488	+	ATCC13637_14575	elsH	Metal-dependent hydrolase, endonuclease/exonuclease/phosphatase family	COG:COG3568, COG:R, RefSeq:WP_005411026.1, SO:0001217, UniParc:UPI00027A7609, UniRef:UniRef100_A0A699Y7K2, UniRef:UniRef50_A0A1T4RJZ7, UniRef:UniRef90_M5CQM3
contig00013	cds	5547	6398	-	ATCC13637_14580	rhtA	Threonine/homoserine efflux transporter RhtA	COG:COG5006, COG:E, SO:0001217, UniRef:UniRef50_B4SIY1, UniRef:UniRef90_B4SIY1
contig00013	cds	6495	6977	+	ATCC13637_14585	lrp	DNA-binding transcriptional regulator, Lrp family	COG:COG1522, COG:K, RefSeq:WP_005411028.1, SO:0001217, UniParc:UPI00027A760B, UniRef:UniRef100_A0A1V3D2Y5, UniRef:UniRef50_A0A377QTA9, UniRef:UniRef90_B4SIY2
contig00013	cds	6987	7538	+	ATCC13637_14590	nlpD	Murein DD-endopeptidase MepM and murein hydrolase activator NlpD, contains LysM domain	COG:COG0739, COG:M, RefSeq:WP_024957016.1, SO:0001217, UniParc:UPI0004694FB6, UniRef:UniRef100_A0A1V3D3C5, UniRef:UniRef50_J7VLG3, UniRef:UniRef90_J7VLG3
contig00013	cds	7710	9869	+	ATCC13637_14595	fhuE	ferric-rhodotorulic acid/ferric-coprogen receptor FhuE	COG:COG4773, COG:P, RefSeq:WP_024957017.1, SO:0001217, UniParc:UPI0004698338, UniRef:UniRef100_A0A1V3D307, UniRef:UniRef50_A0A7Z2VBS3, UniRef:UniRef90_A0A0U5I2P4
contig00013	cds	10069	10503	+	ATCC13637_14600		Conserved membrane protein	RefSeq:WP_231910812.1, SO:0001217, UniParc:UPI0004AEDCD2, UniRef:UniRef100_A0A1V3D306, UniRef:UniRef50_A0A2U4H9L1, UniRef:UniRef90_A0A0F5ZNM3
contig00013	cds	10548	13409	-	ATCC13637_14605	fepA	Outer membrane receptor for ferrienterochelin and colicins	COG:COG4771, COG:P, RefSeq:WP_024957019.1, SO:0001217, UniParc:UPI00046A24E6, UniRef:UniRef100_A0A1V3D3J9, UniRef:UniRef50_A0A091BUX8, UniRef:UniRef90_J7V989
contig00013	cds	14168	14926	+	ATCC13637_14610		Secreted protein	SO:0001217, UniRef:UniRef50_A0A0U5DPN2, UniRef:UniRef90_A0A0U5DPN2
contig00013	cds	14983	15390	-	ATCC13637_14615	exbD	Biopolymer transport protein ExbD	COG:COG0848, COG:U, RefSeq:WP_024957020.1, SO:0001217, UniParc:UPI0003257AF2, UniRef:UniRef100_A0A1V3D309, UniRef:UniRef50_B0RLE8, UniRef:UniRef90_B4SIY6
contig00013	cds	15541	17526	+	ATCC13637_14620	mltE	Soluble lytic murein transglycosylase or regulatory protein s ( may contain LysM/invasin domain)	COG:COG0741, COG:M, RefSeq:WP_024957021.1, SO:0001217, UniParc:UPI0004680A1D, UniRef:UniRef100_A0A1V3D3C3, UniRef:UniRef50_A0A1C3TK31, UniRef:UniRef90_J7VRY2
contig00013	cds	17731	18951	+	ATCC13637_14625	cca	multifunctional CCA addition/repair protein	COG:COG0617, COG:J, GO:0000049, GO:0000287, GO:0001680, GO:0004112, GO:0005524, GO:0016437, GO:0016791, GO:0042245, GO:0052927, GO:0052928, GO:0052929, RefSeq:WP_024957022.1, SO:0001217, UniParc:UPI0004693DF0, UniRef:UniRef100_A0A1V3D320, UniRef:UniRef50_B2FUP5, UniRef:UniRef90_B2FUP5
contig00013	cds	19037	19444	-	ATCC13637_14630		Lipoprotein	RefSeq:WP_024957023.1, SO:0001217, UniParc:UPI00046AB4BF, UniRef:UniRef100_A0A0M1EUI5, UniRef:UniRef50_A0A0M1EUI5, UniRef:UniRef90_A0A0M1EUI5
contig00013	cds	19441	20394	-	ATCC13637_14635		RHS repeat-associated core domain-containing protein	RefSeq:WP_024957024.1, SO:0001217, UniParc:UPI000467F76A, UniRef:UniRef100_A0A699Y7J5, UniRef:UniRef50_A0A699Y7J5, UniRef:UniRef90_A0A699Y7J5
contig00013	cds	20532	20966	-	ATCC13637_14640	sseB	SseB domain-containing protein	RefSeq:WP_005411035.1, SO:0001217, UniParc:UPI00027A7612, UniRef:UniRef100_B2FUP6, UniRef:UniRef50_B4SIZ0, UniRef:UniRef90_B4SIZ0
contig00013	cds	21016	21351	-	ATCC13637_14645		Zf-ISL3 domain-containing protein	RefSeq:WP_024957025.1, SO:0001217, UniParc:UPI000469F3F8, UniRef:UniRef100_A0A1V3D3D2, UniRef:UniRef50_B4SIZ1, UniRef:UniRef90_A0A0M0P4G3
contig00013	cds	21355	22392	-	ATCC13637_14650	ctpA	C-terminal processing protease CtpA/Prc, contains a PDZ domain	COG:COG0793, COG:O, RefSeq:WP_024957026.1, SO:0001217, UniParc:UPI00046A4802, UniRef:UniRef100_A0A1V3D316, UniRef:UniRef50_J7SYI8, UniRef:UniRef90_J7SYI8
contig00013	ncRNA	22670	22767	+	ATCC13637_14655	C4	C4 antisense RNA	RFAM:RF01695, SO:0000644
contig00013	cds	22805	23239	+	ATCC13637_14660		Peptidase S50 domain-containing protein	RefSeq:WP_024957027.1, SO:0001217, UniParc:UPI00046A5F73, UniRef:UniRef100_A0A1V3D317, UniRef:UniRef50_A0A8E3R7Q6, UniRef:UniRef90_A0A0L8A564
contig00013	cds	23377	23484	+	ATCC13637_14665		Transposase	SO:0001217, UniRef:UniRef50_J7VLH5
contig00013	cds	23500	26529	-	ATCC13637_14670	aidA	Autotransporter adhesin AidA	COG:COG3468, COG:MU, RefSeq:WP_024957028.1, SO:0001217, UniParc:UPI0004691090, UniRef:UniRef100_A0A1V3D3K9, UniRef:UniRef50_A0A083ZFJ1, UniRef:UniRef90_A0A699YDU9
contig00013	cds	26829	27896	-	ATCC13637_14675		DUF1624 domain-containing protein	COG:COG4299, COG:R, EC:2.3.1.78, KEGG:K10532, RefSeq:WP_024957029.1, SO:0001217, UniParc:UPI00046AB6F5, UniRef:UniRef100_A0A1V3D483, UniRef:UniRef50_A0A0S2FVL6, UniRef:UniRef90_B4SIZ4
contig00013	cds	27896	29044	-	ATCC13637_14680	nagA	N-acetylglucosamine-6-phosphate deacetylase	COG:COG1820, COG:G, EC:3.5.1.25, KEGG:K01443, RefSeq:WP_024957030.1, SO:0001217, UniParc:UPI000468D1FB, UniRef:UniRef100_A0A1V3D319, UniRef:UniRef50_A0A6H2HVR9, UniRef:UniRef90_A0A6H2HVR9
contig00013	cds	29044	30072	-	ATCC13637_14685	agaS	Fructoselysine-6-P-deglycase FrlB or related protein, duplicated sugar isomerase (SIS) domain	COG:COG2222, COG:M, RefSeq:WP_005411044.1, SO:0001217, UniParc:UPI000173892E, UniRef:UniRef100_A0A109JTU2, UniRef:UniRef50_A0A6V7FCZ7, UniRef:UniRef90_B8L900
contig00013	cds	30080	31180	-	ATCC13637_14690	purR	DNA-binding transcriptional regulator, LacI/PurR family	COG:COG1609, COG:K, SO:0001217, UniParc:UPI000179A4A9, UniRef:UniRef100_B4SIZ7, UniRef:UniRef50_B4SIZ7, UniRef:UniRef90_B4SIZ7
contig00013	cds	31187	32473	-	ATCC13637_14695	gluP	Fucose permease	COG:COG0738, COG:G, RefSeq:WP_024957031.1, SO:0001217, UniParc:UPI0004697EC2, UniRef:UniRef100_A0A1V3D315, UniRef:UniRef50_V4RTX6, UniRef:UniRef90_B8L8Z6
contig00013	cds	32852	33871	+	ATCC13637_14700	glk	Glucokinase	COG:COG0837, COG:G, EC:2.7.1.2, KEGG:K00845, RefSeq:WP_024957032.1, SO:0001217, UniParc:UPI0004680995, UniRef:UniRef100_A0A1V3D303, UniRef:UniRef50_A0A7W8G0V1, UniRef:UniRef90_B8L8Z5
contig00013	cds	34015	36723	+	ATCC13637_14705	fepA	Outer membrane receptor for ferrienterochelin and colicins	COG:COG4771, COG:P, RefSeq:WP_024957033.1, SO:0001217, UniParc:UPI000469569D, UniRef:UniRef100_A0A1V3D3E2, UniRef:UniRef50_A0A0H1AHK0, UniRef:UniRef90_J7VRZ9
contig00013	cds	36835	39192	+	ATCC13637_14710	chb	N-acetyl-beta-hexosaminidase	COG:COG3525, COG:G, RefSeq:WP_024957034.1, SO:0001217, UniParc:UPI0004696F3B, UniRef:UniRef100_A0A1V3D327, UniRef:UniRef50_B2FUR2, UniRef:UniRef90_B2FUR2
contig00013	cds	39298	39690	-	ATCC13637_14715		Membrane protein	RefSeq:WP_024957035.1, SO:0001217, UniParc:UPI00046A8743, UniRef:UniRef100_A0A1V3D328, UniRef:UniRef50_J7UT87, UniRef:UniRef90_A0A0F5ZML4
contig00013	cds	39687	40871	-	ATCC13637_14720	midA	SAM-dependent methyltransferase, MidA family	COG:COG1565, COG:R, RefSeq:WP_024957036.1, SO:0001217, UniParc:UPI0004684FAC, UniRef:UniRef100_A0A1V3D3L9, UniRef:UniRef50_I4VRF1, UniRef:UniRef90_B4SJ03
contig00013	cds	40931	41668	+	ATCC13637_14725	fabG	pteridine reductase	COG:COG1028, COG:I, RefSeq:WP_024957037.1, SO:0001217, UniParc:UPI0004694A41, UniRef:UniRef100_A0A0X3R1N7, UniRef:UniRef50_A0A372DQN3, UniRef:UniRef90_A0A0J8Q309
contig00013	cds	41700	42221	-	ATCC13637_14730	folK	2-amino-4-hydroxy-6-hydroxymethyldihydropteridine diphosphokinase	COG:COG0801, COG:H, SO:0001217, UniRef:UniRef50_A0A0U5BPG5, UniRef:UniRef90_A0A317BUH9
contig00013	cds	42277	43020	+	ATCC13637_14735		putative proteasome-type protease	COG:COG3484, COG:O, RefSeq:WP_024957038.1, SO:0001217, UniParc:UPI000469B27B, UniRef:UniRef100_A0A1V3D3E4, UniRef:UniRef50_A0A1H7XXW2, UniRef:UniRef90_B2FUR7
contig00013	cds	43460	44971	-	ATCC13637_14740	atoC	DNA-binding transcriptional response regulator, NtrC family, contains REC, AAA-type ATPase, and a Fis-type DNA-binding domains	COG:COG2204, COG:T, RefSeq:WP_024957040.1, SO:0001217, UniParc:UPI000468BDA4, UniRef:UniRef100_A0A1V3D325, UniRef:UniRef50_A0A0D0JHV5, UniRef:UniRef90_B2FUR9
contig00013	cds	44976	45416	-	ATCC13637_14745	ompR	DNA-binding response regulator, OmpR family, contains REC and winged-helix (wHTH) domain	COG:COG0745, COG:TK, RefSeq:WP_005411057.1, SO:0001217, UniParc:UPI0000EB996B, UniRef:UniRef100_A0A0L8A545, UniRef:UniRef50_A0A091AUZ3, UniRef:UniRef90_A0A7V8FG05
contig00013	cds	45413	47230	-	ATCC13637_14750		Bacteriophytochrome (light-regulated signal transduction histidine kinase)	COG:COG4251, COG:T, RefSeq:WP_024957041.1, SO:0001217, UniParc:UPI0004697855, UniRef:UniRef100_A0A1V3D3F2, UniRef:UniRef50_Q8P5A5, UniRef:UniRef90_B2FUS1
contig00013	cds	47464	47847	-	ATCC13637_14755	osmY	Osmotically-inducible protein OsmY, contains BON domain	COG:COG2823, COG:M, RefSeq:WP_005411059.1, SO:0001217, UniParc:UPI0001738970, UniRef:UniRef100_A0A0M0NCP7, UniRef:UniRef50_A0A0R0CKV4, UniRef:UniRef90_A0A0R0B1V9
contig00013	cds	48019	49062	+	ATCC13637_14760	mviM	putative dehydrogenase	COG:COG0673, COG:R, RefSeq:WP_024957042.1, SO:0001217, UniParc:UPI0004691F18, UniRef:UniRef100_A0A1V3D333, UniRef:UniRef50_M5D2T5, UniRef:UniRef90_M5CQG7
contig00013	cds	49352	50257	-	ATCC13637_14765	gnd	decarboxylating 6-phosphogluconate dehydrogenase	COG:COG1023, COG:G, RefSeq:WP_005411061.1, SO:0001217, UniParc:UPI0001738972, UniRef:UniRef100_A0A0U5HVX4, UniRef:UniRef50_A0A0B7ITN7, UniRef:UniRef90_A0A0K2INS3
contig00013	cds	50268	51524	-	ATCC13637_14770		Exported protein	SO:0001217, UniRef:UniRef50_A0A7H1ANK8, UniRef:UniRef90_J7SYJ3
contig00013	cds	51521	52111	-	ATCC13637_14775		DUF2242 domain-containing protein	RefSeq:WP_024957044.1, SO:0001217, UniParc:UPI000417BA1B, UniRef:UniRef100_A0A0X3R080, UniRef:UniRef50_B4SJ14, UniRef:UniRef90_B4SJ14
contig00013	cds	52357	54534	-	ATCC13637_14780	ctpA	C-terminal processing protease CtpA/Prc, contains a PDZ domain	COG:COG0793, COG:O, RefSeq:WP_024957045.1, SO:0001217, UniParc:UPI000468A42F, UniRef:UniRef100_A0A1V3D3F8, UniRef:UniRef50_D2UCJ7, UniRef:UniRef90_A0A0U5I8M2
contig00013	cds	54814	55824	-	ATCC13637_14785	lipA	lipoyl synthase	COG:COG0320, COG:H, EC:2.8.1.8, GO:0005737, GO:0009249, GO:0016992, GO:0046872, GO:0051539, RefSeq:WP_005411065.1, SO:0001217, UniParc:UPI00017389A7, UniRef:UniRef100_B2FUS8, UniRef:UniRef50_Q9PDW0, UniRef:UniRef90_B2FUS8
contig00013	cds	55842	56552	-	ATCC13637_14790	lipB	lipoyl(octanoyl) transferase LipB	COG:COG0321, COG:H, RefSeq:WP_005411066.1, SO:0001217, UniParc:UPI00027A76AB, UniRef:UniRef100_A0A0M0NC47, UniRef:UniRef50_Q9KTF8, UniRef:UniRef90_B2FUS9
contig00013	cds	56540	56818	-	ATCC13637_14795	ybeD	UPF0250 protein Smlt4048	COG:COG2921, COG:T, RefSeq:WP_005411067.1, SO:0001217, UniParc:UPI00017389A9, UniRef:UniRef100_B2FUT0, UniRef:UniRef50_B2FUT0, UniRef:UniRef90_B2FUT0
contig00013	cds	57170	58228	+	ATCC13637_14800		DUF2219 domain-containing protein	COG:COG3528, COG:S, RefSeq:WP_005411068.1, SO:0001217, UniParc:UPI00027A76AC, UniRef:UniRef100_A0A0X3R077, UniRef:UniRef50_A0A0Q9EJX3, UniRef:UniRef90_A0A1A6XY59
contig00013	cds	58530	59747	-	ATCC13637_14805	dacC	D-alanyl-D-alanine carboxypeptidase	COG:COG1686, COG:M, RefSeq:WP_005411069.1, SO:0001217, UniParc:UPI00027A76AD, UniRef:UniRef100_A0A0M0NCN8, UniRef:UniRef50_B2FUT2, UniRef:UniRef90_B2FUT2
contig00013	cds	59848	61116	-	ATCC13637_14810	rlpA	Endolytic peptidoglycan transglycosylase RlpA	RefSeq:WP_024957046.1, SO:0001217, UniParc:UPI0004687D16, UniRef:UniRef100_A0A1V3D349, UniRef:UniRef50_A0A0Q9F3K0, UniRef:UniRef90_B2FUT3
contig00013	cds	61113	62234	-	ATCC13637_14815	mltB	lytic murein transglycosylase B	COG:COG2951, COG:M, SO:0001217, UniParc:UPI0002B8BC48, UniRef:UniRef100_A0A109JTU3, UniRef:UniRef50_A0A1Y6HEE3, UniRef:UniRef90_M5D3G5
contig00013	cds	63250	64344	-	ATCC13637_14820	rodA	rod shape-determining protein RodA	COG:COG0772, COG:D, KEGG:K05837, RefSeq:WP_024957048.1, SO:0001217, UniParc:UPI0004681F4A, UniRef:UniRef100_A0A1V3D344, UniRef:UniRef50_A0A1D8Y8M4, UniRef:UniRef90_B8L8W9
contig00013	cds	64481	65593	-	ATCC13637_14825	rodA	rod shape-determining protein RodA	COG:COG0772, COG:D, RefSeq:WP_005411073.1, SO:0001217, UniParc:UPI00017389AF, UniRef:UniRef100_A0A0M0NCN4, UniRef:UniRef50_A0A1D8Y8M4, UniRef:UniRef90_B8L8W8
contig00013	cds	65590	67665	-	ATCC13637_14830	mrdA	penicillin-binding protein 2	COG:COG0768, COG:DM, RefSeq:WP_024957049.1, SO:0001217, UniParc:UPI00046814F7, UniRef:UniRef100_A0A1V3D362, UniRef:UniRef50_B4SJ25, UniRef:UniRef90_B4SJ25
contig00013	cds	67669	68154	-	ATCC13637_14835	mreD	rod shape-determining protein MreD	COG:COG2891, COG:M, KEGG:K03571, RefSeq:WP_005411075.1, SO:0001217, UniParc:UPI00017389B1, UniRef:UniRef100_A0A0M0NC38, UniRef:UniRef50_A0A023Y038, UniRef:UniRef90_A0A023Y038
contig00013	cds	68151	69332	-	ATCC13637_14840	mreC	rod shape-determining protein MreC	RefSeq:WP_024957050.1, SO:0001217, UniParc:UPI0004683488, UniRef:UniRef100_A0A1V3D332, UniRef:UniRef50_A0A2S6ZJ24, UniRef:UniRef90_B2FUT9
contig00013	cds	69454	70500	-	ATCC13637_14845	mreB	Cell shape-determining ATPase MreB, actin-like superfamily	COG:COG1077, COG:DZ, RefSeq:WP_005411077.1, SO:0001217, UniParc:UPI00017389B3, UniRef:UniRef100_A0A0M1E9D3, UniRef:UniRef50_P44474, UniRef:UniRef90_A0A0A0F0Y4
contig00013	cds	70784	71722	+	ATCC13637_14850	rbsK	Sugar or nucleoside kinase, ribokinase family	COG:COG0524, COG:G, RefSeq:WP_005411078.1, SO:0001217, UniParc:UPI00017389B4, UniRef:UniRef100_A0A0F5ZMK1, UniRef:UniRef50_A0A091AU37, UniRef:UniRef90_A0A0U5DIJ1
contig00013	cds	72042	72677	-	ATCC13637_14855	gph	Phosphoglycolate phosphatase, HAD superfamily	COG:C, COG:COG0546, RefSeq:WP_032963570.1, SO:0001217, UniParc:UPI000518A627, UniRef:UniRef100_A0A1V3D353, UniRef:UniRef50_A0A109LKJ0, UniRef:UniRef90_M5CR31
contig00013	cds	72665	73396	-	ATCC13637_14860		Lipoprotein	RefSeq:WP_024957052.1, SO:0001217, UniParc:UPI0004694151, UniRef:UniRef100_A0A1V3D3P9, UniRef:UniRef50_A0A2M9E4G2, UniRef:UniRef90_A0A3C0X4U3
contig00013	cds	73524	75452	-	ATCC13637_14865	pepN	DUF3458 domain-containing protein	COG:COG0308, COG:E, RefSeq:WP_005414514.1, SO:0001217, UniParc:UPI0002B8C23A, UniRef:UniRef100_A0A1V3D4C3, UniRef:UniRef50_E6WPV3, UniRef:UniRef90_B4SJ33
contig00013	cds	75723	76484	-	ATCC13637_14870	ubiE	bifunctional demethylmenaquinone methyltransferase/2-methoxy-6-polyprenyl-1,4-benzoquinol methylase UbiE	COG:COG2226, COG:H, EC:2.1.1.163, EC:2.1.1.201, GO:0006744, GO:0009060, GO:0009234, GO:0032259, GO:0043333, GO:0043770, GO:0102027, GO:0102094, GO:0102955, RefSeq:WP_005411082.1, SO:0001217, UniParc:UPI000259C215, UniRef:UniRef100_A0A0M0PEL8, UniRef:UniRef50_Q8P558, UniRef:UniRef90_Q8P558
contig00013	cds	76565	77017	+	ATCC13637_14875	tadA	tRNA(Arg) A34 adenosine deaminase TadA	COG:COG0590, COG:J, EC:3.5.4.1, EC:3.5.4.21, KEGG:K03365, RefSeq:WP_005411083.1, SO:0001217, UniParc:UPI00017389F3, UniRef:UniRef100_A0A0M1EQ93, UniRef:UniRef50_A0A0D0SC86, UniRef:UniRef90_M5D4G7
contig00013	cds	77216	77476	+	ATCC13637_14880		BTAD domain-containing protein	RefSeq:WP_024957053.1, SO:0001217, UniParc:UPI000469597F, UniRef:UniRef100_A0A1V3D376, UniRef:UniRef50_B4SJM0, UniRef:UniRef90_A0A0F5ZNI6
contig00013	cds	77552	77887	+	ATCC13637_14885		DDE-Tnp-IS66-C domain-containing protein	RefSeq:WP_005411085.1, SO:0001217, UniParc:UPI00003A937C, UniRef:UniRef100_Q6KAX8, UniRef:UniRef50_A0A023XZ33, UniRef:UniRef90_Q6KAX8
contig00013	cds	77955	78377	+	ATCC13637_14890	fet4	Low affinity Fe/Cu permease	COG:COG5478, COG:P, RefSeq:WP_005411086.1, SO:0001217, UniParc:UPI00003A937B, UniRef:UniRef100_Q6KAX9, UniRef:UniRef50_B4SJM2, UniRef:UniRef90_A0A2G7RVB7
contig00013	cds	78461	79846	-	ATCC13637_14895	smeF	multidrug efflux RND transporter outer membrane subunit SmeF	COG:COG1538, COG:M, NCBIProtein:CAC14596.1, SO:0001217, UniParc:UPI0002B8C15E, UniRef:UniRef100_Q6KAY0, UniRef:UniRef50_A0A0S2DNR9, UniRef:UniRef90_A0A0U5HS23
contig00013	cds	79954	82287	-	ATCC13637_14900	mdtF	Multidrug resistance protein MdtF	SO:0001217, UniRef:UniRef50_P37637
contig00013	cds	83090	84274	-	ATCC13637_14905	smeD	multidrug efflux RND transporter periplasmic adaptor subunit SmeD	BlastRules:WP_014648458, COG:COG0845, COG:MV, RefSeq:WP_005411089.1, SO:0001217, UniParc:UPI00027A76B7, UniRef:UniRef100_A0A1V3D368, UniRef:UniRef50_W6M9R1, UniRef:UniRef90_Q9F241
contig00013	cds	84495	85154	+	ATCC13637_14910	smeT	efflux transporter SmeDEF transcriptional repressor SmeT	BlastRules:WP_115444191, COG:COG1309, COG:K, RefSeq:WP_024957054.1, SO:0001217, UniParc:UPI00046A0E59, UniRef:UniRef100_A0A1V3D364, UniRef:UniRef50_A0A1Q4FGX6, UniRef:UniRef90_Q6KAY3
contig00013	cds	85200	86192	+	ATCC13637_14915	mviM	putative dehydrogenase	COG:COG0673, COG:R, RefSeq:WP_024957055.1, SO:0001217, UniParc:UPI00046AF2E9, UniRef:UniRef100_A0A1V3D3D3, UniRef:UniRef50_A0A2N7QZJ8, UniRef:UniRef90_J7V9F0
contig00013	cds	86289	87662	-	ATCC13637_14920	hslU	ATP-dependent protease ATPase subunit HslU	COG:COG1220, COG:O, RefSeq:WP_005414521.1, SO:0001217, UniParc:UPI00017389F5, UniRef:UniRef100_A0A0M0NC59, UniRef:UniRef50_Q6GHI1, UniRef:UniRef90_A0A023XZZ1
contig00013	cds	87766	88317	-	ATCC13637_14925	hslV	ATP-dependent protease subunit HslV	COG:COG5405, COG:O, EC:3.4.25.2, GO:0004298, GO:0005839, GO:0009376, GO:0046872, GO:0051603, RefSeq:WP_005411093.1, SO:0001217, UniParc:UPI0000EBB553, UniRef:UniRef100_B4SJN0, UniRef:UniRef50_B4SJN0, UniRef:UniRef90_B4SJN0
contig00013	cds	88392	88592	-	ATCC13637_14930		DUF3079 domain-containing protein	RefSeq:WP_024957056.1, SO:0001217, UniParc:UPI000469679A, UniRef:UniRef100_A0A0U5DLX2, UniRef:UniRef50_A0A7I8E9W4, UniRef:UniRef90_A0A1A6XZN6
contig00013	cds	88670	89560	-	ATCC13637_14935	xerC	tyrosine recombinase XerC	COG:COG4973, COG:L, RefSeq:WP_024957057.1, SO:0001217, UniParc:UPI0004686CB4, UniRef:UniRef100_A0A1V3D369, UniRef:UniRef50_Q9PD96, UniRef:UniRef90_A0A7V8FFV7
contig00013	cds	89574	90248	-	ATCC13637_14940	yigA	DUF484 domain-containing protein	COG:COG3159, COG:S, RefSeq:WP_012481301.1, SO:0001217, UniParc:UPI00017389F7, UniRef:UniRef100_A0A1V3D3I4, UniRef:UniRef50_D2UF94, UniRef:UniRef90_J7UTD9
contig00013	cds	90245	91096	-	ATCC13637_14945	dapF	diaminopimelate epimerase	COG:COG0253, COG:E, RefSeq:WP_024957058.1, SO:0001217, UniParc:UPI0004687319, UniRef:UniRef100_A0A1V3D382, UniRef:UniRef50_D2Z026, UniRef:UniRef90_B2FUW0
contig00013	cds	91089	91361	-	ATCC13637_14950		Sugar transporter	RefSeq:WP_005411097.1, SO:0001217, UniParc:UPI00017389F9, UniRef:UniRef100_A0A0X3RAJ5, UniRef:UniRef50_A0A0R0D6L0, UniRef:UniRef90_B8L8U3
contig00013	cds	91523	91948	-	ATCC13637_14955	ybaN	DUF454 domain-containing protein	COG:COG2832, COG:S, RefSeq:WP_024957059.1, SO:0001217, UniParc:UPI000468AD81, UniRef:UniRef100_A0A0X3R3R1, UniRef:UniRef50_B2FHV8, UniRef:UniRef90_B2FHV8
contig00013	cds	92003	94114	-	ATCC13637_14960	ptrB	Protease II	COG:COG1770, COG:E, RefSeq:WP_005414524.1, SO:0001217, UniParc:UPI00017389FB, UniRef:UniRef100_A0A0U5I2E1, UniRef:UniRef50_O07834, UniRef:UniRef90_J7VLN7
contig00013	cds	94334	95536	+	ATCC13637_14965	aspB	pyridoxal phosphate-dependent aminotransferase	COG:COG0436, COG:E, SO:0001217, UniParc:UPI0004B01C06, UniRef:UniRef100_A0A1V3D371, UniRef:UniRef50_A0A5S9N6K2, UniRef:UniRef90_B8L8U0
contig00014	cds	171	977	-	ATCC13637_14970	fHA	Forkhead associated (FHA) domain, binds pSer, pThr, pTyr	COG:COG1716, COG:T, RefSeq:WP_024956384.1, SO:0001217, UniParc:UPI000468C88C, UniRef:UniRef100_A0A1V3CZ37, UniRef:UniRef50_A0A2Y9U870, UniRef:UniRef90_A0A2Y9U870
contig00014	cds	1103	1378	+	ATCC13637_14975		Polyhydroxyalkanoic acid system protein	RefSeq:WP_005410185.1, SO:0001217, UniParc:UPI00027A702F, UniRef:UniRef100_A0A0M0NEU8, UniRef:UniRef50_A0A1B2N586, UniRef:UniRef90_B4SP47
contig00014	cds	1459	1950	+	ATCC13637_14980	phaF	Polyhydroxyalkanoate synthesis regulator phasin	COG:COG3937, COG:QT, RefSeq:WP_024956383.1, SO:0001217, UniParc:UPI00046B052A, UniRef:UniRef100_A0A0U5DF98, UniRef:UniRef50_A0A126NIJ2, UniRef:UniRef90_A0A0U5HXA2
contig00014	ncRNA	2013	2061	+	ATCC13637_14985	sX5	Xanthomonadaceae sRNA sX5	RFAM:RF02224, SO:0000655
contig00014	cds	2188	3198	+	ATCC13637_14990		Mrr-cat domain-containing protein	RefSeq:WP_024956382.1, SO:0001217, UniParc:UPI000467FF7F, UniRef:UniRef100_A0A1V3CZ11, UniRef:UniRef50_A0A1A9MB59, UniRef:UniRef90_J7SZ19
contig00014	cds	3345	3737	-	ATCC13637_14995	hicB	Antitoxin component HicB of the HicAB toxin-antitoxin system	COG:COG1598, COG:V, RefSeq:WP_005410188.1, SO:0001217, UniParc:UPI000173833D, UniRef:UniRef100_A0A0M0NEZ3, UniRef:UniRef50_A0A095Z0F5, UniRef:UniRef90_B4SP50
contig00014	cds	4022	4750	-	ATCC13637_15000	hutC	histidine utilization repressor	COG:COG2188, COG:K, RefSeq:WP_005410189.1, SO:0001217, UniParc:UPI00027A7032, UniRef:UniRef100_A0A0U5HLK9, UniRef:UniRef50_A0A2S7BXN7, UniRef:UniRef90_B8L4Z1
contig00014	cds	4779	6149	-	ATCC13637_15005	hutF	formimidoylglutamate deiminase	COG:COG0402, COG:FR, RefSeq:WP_024956381.1, SO:0001217, UniParc:UPI00046956EC, UniRef:UniRef100_A0A1V3CYP4, UniRef:UniRef50_V9WNH4, UniRef:UniRef90_B8L4Z0
contig00014	cds	6217	7440	+	ATCC13637_15010	hutI	imidazolonepropionase	COG:COG1228, COG:Q, EC:3.5.2.7, GO:0005506, GO:0005737, GO:0008270, GO:0019556, GO:0019557, GO:0050480, KEGG:K01468, RefSeq:WP_024956380.1, SO:0001217, UniParc:UPI00046A49D4, UniRef:UniRef100_A0A1V3CYQ8, UniRef:UniRef50_Q8PLZ7, UniRef:UniRef90_B4SP54
contig00014	cds	7437	8978	+	ATCC13637_15015	hutH	histidine ammonia-lyase	COG:COG2986, COG:E, RefSeq:WP_024956379.1, SO:0001217, UniParc:UPI00046ADEA2, UniRef:UniRef100_A0A1V3CYX9, UniRef:UniRef50_P21310, UniRef:UniRef90_B2FKF9
contig00014	cds	8975	9829	+	ATCC13637_15020	hutG	N-formylglutamate deformylase	COG:COG3741, COG:E, EC:3.5.1.68, KEGG:K01458, RefSeq:WP_024956378.1, SO:0001217, UniParc:UPI00046863D1, UniRef:UniRef100_A0A1V3CYM0, UniRef:UniRef50_A0A527VGR3, UniRef:UniRef90_B8L4Y7
contig00014	cds	9826	11493	+	ATCC13637_15025	hutU	urocanate hydratase	COG:COG2987, COG:E, EC:4.2.1.49, GO:0005737, GO:0016153, GO:0019556, GO:0019557, RefSeq:WP_005410194.1, SO:0001217, UniParc:UPI00027A7037, UniRef:UniRef100_J7VNN6, UniRef:UniRef50_P25503, UniRef:UniRef90_B2FKG1
contig00014	cds	11643	13079	+	ATCC13637_15030	ampC	CubicO group peptidase, beta-lactamase class C family	COG:COG1680, COG:V, RefSeq:WP_024956377.1, SO:0001217, UniParc:UPI0004692F65, UniRef:UniRef100_A0A1V3CZ28, UniRef:UniRef50_A0A4Q8LE16, UniRef:UniRef90_A0A0R0BH41
contig00014	cds	13273	15384	+	ATCC13637_15035	fecA	Outer membrane receptor for Fe3+-dicitrate	COG:COG4772, COG:P, RefSeq:WP_038646168.1, SO:0001217, UniParc:UPI0004EF4F7D, UniRef:UniRef100_A0A1V3CYL7, UniRef:UniRef50_E2XU21, UniRef:UniRef90_J7VBH1
contig00014	cds	15431	15949	-	ATCC13637_15040		Transmembrane protein	SO:0001217, UniParc:UPI00046AC854, UniRef:UniRef100_A0A1V3CYL6, UniRef:UniRef50_J7SZ22, UniRef:UniRef90_A0A2W6LRD9
contig00014	cds	15963	16835	-	ATCC13637_15045	tonB	Energy transducer TonB	RefSeq:WP_038646165.1, SO:0001217, UniParc:UPI000571FBED, UniRef:UniRef100_UPI000571FBED, UniRef:UniRef50_A0A2U4HXP5, UniRef:UniRef90_A0A2U4HXP5
contig00014	cds	16835	17680	-	ATCC13637_15050	tonB	Energy transducer TonB	RefSeq:WP_024957211.1, SO:0001217, UniParc:UPI000469CAE8, UniRef:UniRef100_A0A1V3CYI0, UniRef:UniRef50_J7UVI5, UniRef:UniRef90_J7UVI5
contig00014	cds	17732	17884	-	ATCC13637_15055	mauE	Methylamine utilization protein MauE	RefSeq:WP_005410201.1, SO:0001217, UniParc:UPI00027A703E, UniRef:UniRef100_J7VBH6, UniRef:UniRef50_J7VBH6, UniRef:UniRef90_J7VBH6
contig00014	cds	18148	18471	+	ATCC13637_15060		Integron gene cassette protein	RefSeq:WP_005410202.1, SO:0001217, UniParc:UPI00027A703F, UniRef:UniRef100_J7SZ24, UniRef:UniRef50_B4SP63, UniRef:UniRef90_J7SZ24
contig00014	cds	18506	19081	-	ATCC13637_15065	acrR	DNA-binding protein, AcrR family, includes nucleoid occlusion protein SlmA	COG:COG1309, COG:K, RefSeq:WP_024957212.1, SO:0001217, UniParc:UPI00046A9065, UniRef:UniRef100_A0A1V3CY54, UniRef:UniRef50_J7VU79, UniRef:UniRef90_J7VU79
contig00014	cds	19151	19696	+	ATCC13637_15070	fadM	Acyl-CoA thioesterase FadM	COG:COG0824, COG:I, RefSeq:WP_024957213.1, SO:0001217, UniParc:UPI000469D123, UniRef:UniRef100_A0A1V3CYL1, UniRef:UniRef50_B2FKH2, UniRef:UniRef90_B2FKH2
contig00014	cds	19703	20836	-	ATCC13637_15075		Agmatine deiminase	RefSeq:WP_024957214.1, SO:0001217, UniParc:UPI00046A3C33, UniRef:UniRef100_A0A1V3CZB2, UniRef:UniRef50_A0A0S4I1B2, UniRef:UniRef90_B4SP66
contig00014	cds	20941	21825	+	ATCC13637_15080		HTH lysR-type domain-containing protein	RefSeq:WP_024957215.1, SO:0001217, UniParc:UPI00046A6A81, UniRef:UniRef100_A0A1V3CY60, UniRef:UniRef50_A0A0C5DYY2, UniRef:UniRef90_J7VBI1
contig00014	cds	21800	22588	-	ATCC13637_15085	tesA	Lysophospholipase L1 or related esterase Includes spore coat protein LipC/YcsK	COG:COG2755, COG:DI, RefSeq:WP_024957216.1, SO:0001217, UniParc:UPI0004695928, UniRef:UniRef100_A0A1V3CYG1, UniRef:UniRef50_A0A160MZL5, UniRef:UniRef90_J7SZ26
contig00014	cds	22638	23597	-	ATCC13637_15090	yjaZ	DUF2268 domain-containing protein	COG:COG5504, COG:R, SO:0001217, UniRef:UniRef50_B4SP69, UniRef:UniRef90_B4SP69
contig00014	cds	23742	24725	+	ATCC13637_15095		Transmembrane protein	RefSeq:WP_024957218.1, SO:0001217, UniParc:UPI000469B7BF, UniRef:UniRef100_A0A1V3CYE4, UniRef:UniRef50_A0A270NQI5, UniRef:UniRef90_A0A2D0AKZ5
contig00014	cds	24736	25056	-	ATCC13637_15100		PASTA domain-containing protein	RefSeq:WP_005410210.1, SO:0001217, UniParc:UPI0001738426, UniRef:UniRef100_A0A1V3CY68, UniRef:UniRef50_B4SP71, UniRef:UniRef90_A0A1V3CY68
contig00014	cds	25223	27685	-	ATCC13637_15105	dAP2	Dipeptidyl aminopeptidase/acylaminoacyl peptidase	COG:COG1506, COG:E, RefSeq:WP_024957219.1, SO:0001217, UniParc:UPI00046873D0, UniRef:UniRef100_A0A1V3CY72, UniRef:UniRef50_Q7NWB0, UniRef:UniRef90_J7VBI5
contig00014	cds	27853	28182	-	ATCC13637_15110		PRC domain-containing protein	RefSeq:WP_005413891.1, SO:0001217, UniParc:UPI0002B8BCD7, UniRef:UniRef100_B2FKH8, UniRef:UniRef50_B2FKH8, UniRef:UniRef90_B2FKH8
contig00014	cds	28422	29198	+	ATCC13637_15115		HipA-2 domain-containing protein	RefSeq:WP_024957220.1, SO:0001217, UniParc:UPI000469477D, UniRef:UniRef100_A0A1V3CY53, UniRef:UniRef50_A0A543D8Q1, UniRef:UniRef90_B2FKH9
contig00014	cds	29176	29577	+	ATCC13637_15120		DUF3037 domain-containing protein	RefSeq:WP_024957221.1, SO:0001217, UniParc:UPI000468AF15, UniRef:UniRef100_A0A0F5ZN30, UniRef:UniRef50_B2FKI0, UniRef:UniRef90_B2FKI0
contig00014	cds	30456	32984	-	ATCC13637_15125	gcd	Glucose dehydrogenase, PQQ-dependent	COG:COG4993, COG:G, RefSeq:WP_024957223.1, SO:0001217, UniParc:UPI000468E227, UniRef:UniRef100_A0A1V3CZC2, UniRef:UniRef50_A0A221K5P1, UniRef:UniRef90_M5CPH4
contig00014	cds	33115	35829	-	ATCC13637_15130	gyrA	DNA gyrase subunit A	COG:COG0188, COG:L, EC:5.6.2.2, KEGG:K02469, RefSeq:WP_024957224.1, SO:0001217, UniParc:UPI0004685A6E, UniRef:UniRef100_A0A1V3CY70, UniRef:UniRef50_P43700, UniRef:UniRef90_A0A2Y9U8A1
contig00014	cds	36048	37112	-	ATCC13637_15135	mtnA	S-methyl-5-thioribose-1-phosphate isomerase	COG:COG0182, COG:E, EC:5.3.1.23, GO:0019284, GO:0019509, GO:0046523, RefSeq:WP_005413901.1, SO:0001217, UniParc:UPI0001738503, UniRef:UniRef100_B2FKI7, UniRef:UniRef50_Q3BV11, UniRef:UniRef90_B2FKI7
contig00014	cds	37160	37888	-	ATCC13637_15140		DUF3011 domain-containing protein	RefSeq:WP_024957225.1, SO:0001217, UniParc:UPI000468E1EF, UniRef:UniRef100_A0A1V3CY92, UniRef:UniRef50_A0A239QA66, UniRef:UniRef90_A0A239QA66
contig00014	cds	38027	38983	-	ATCC13637_15145	epmA	EF-P lysine aminoacylase EpmA	COG:COG2269, COG:J, RefSeq:WP_024957226.1, SO:0001217, UniParc:UPI0004691DB9, UniRef:UniRef100_A0A1V3CY75, UniRef:UniRef50_A0A0U5G7Q4, UniRef:UniRef90_B8L4W2
contig00014	cds	38980	39465	-	ATCC13637_15150	mnaT	L-amino acid N-acyltransferase MnaT	COG:COG1247, COG:E, RefSeq:WP_024957227.1, SO:0001217, UniParc:UPI00046A19B4, UniRef:UniRef100_A0A1V3CY80, UniRef:UniRef50_A0A0H1AWF0, UniRef:UniRef90_J7SZ31
contig00014	cds	39515	41980	-	ATCC13637_15155	ligA	NAD-dependent DNA ligase LigA	COG:COG0272, COG:L, EC:6.5.1.2, GO:0003911, GO:0006260, GO:0006281, GO:0046872, RefSeq:WP_032963695.1, SO:0001217, UniParc:UPI0004B4CF2B, UniRef:UniRef100_A0A1V3CYJ9, UniRef:UniRef50_Q9PAG2, UniRef:UniRef90_B4SP88
contig00014	cds	42235	43359	+	ATCC13637_15160	hisC	Histidinol-phosphate/aromatic aminotransferase or cobyric acid decarboxylase	COG:COG0079, COG:E, EC:2.6.1.9, KEGG:K00817, RefSeq:WP_024957229.1, SO:0001217, UniParc:UPI0004698B95, UniRef:UniRef100_A0A1V3CY66, UniRef:UniRef50_A0A8D6VAX0, UniRef:UniRef90_A0A0M0P1R2
contig00014	cds	43474	44214	-	ATCC13637_15165	zipA	cell division protein ZipA	COG:COG3115, COG:D, RefSeq:WP_024957230.1, SO:0001217, UniParc:UPI00046A5FA6, UniRef:UniRef100_A0A1V3CY76, UniRef:UniRef50_Q8PM10, UniRef:UniRef90_B4SP90
contig00014	cds	44261	47764	-	ATCC13637_15170	smc	chromosome segregation protein SMC	COG:COG1196, COG:D, RefSeq:WP_024957231.1, SO:0001217, UniParc:UPI0004687E90, UniRef:UniRef100_A0A1V3CYN0, UniRef:UniRef50_Q5H054, UniRef:UniRef90_A0A2T3WS59
contig00014	cds	48023	48472	-	ATCC13637_15175	rplI	50S ribosomal protein L9	GO:0003735, GO:0005840, GO:0006412, GO:0019843, GO:1990904, RefSeq:WP_005410227.1, SO:0001217, UniParc:UPI000173850D, UniRef:UniRef100_B2FKJ7, UniRef:UniRef50_B2FKJ7, UniRef:UniRef90_B2FKJ7
contig00014	cds	48577	48807	-	ATCC13637_15180	rpsR	30S ribosomal protein S18	COG:COG0238, COG:J, GO:0003735, GO:0005840, GO:0006412, GO:0019843, GO:1990904, RefSeq:WP_002804494.1, SO:0001217, UniParc:UPI0000134DBC, UniRef:UniRef100_B2FKJ8, UniRef:UniRef50_Q8ZK81, UniRef:UniRef90_B2FKJ8
contig00014	cds	48819	49256	-	ATCC13637_15185	rpsF	30S ribosomal protein S6	COG:COG0360, COG:J, RefSeq:WP_005410228.1, SO:0001217, UniParc:UPI00027A70D7, UniRef:UniRef100_A0A0M0NEH3, UniRef:UniRef50_Q48NZ3, UniRef:UniRef90_A0A0M0NEH3
contig00014	cds	49486	50028	-	ATCC13637_15190	cbrC	Colicin E2 tolerance protein CbrC, UPF0167 family	COG:COG3196, COG:R, RefSeq:WP_024957232.1, SO:0001217, UniParc:UPI0004685427, UniRef:UniRef100_A0A1V3CYA1, UniRef:UniRef50_B2FKK0, UniRef:UniRef90_B2FKK0
contig00014	cds	50095	50433	-	ATCC13637_15195	iscA	Fe-S cluster assembly iron-binding protein IscA	COG:COG0316, COG:O, RefSeq:WP_005410230.1, SO:0001217, UniParc:UPI0001738510, UniRef:UniRef100_A0A0M0NES3, UniRef:UniRef50_A0A091AZ82, UniRef:UniRef90_A0A0U5DMK6
contig00014	cds	50562	51956	+	ATCC13637_15200	asnS	asparagine--tRNA ligase	COG:COG0017, COG:J, EC:6.1.1.22, GO:0003676, GO:0004816, GO:0005524, GO:0005737, GO:0006421, RefSeq:WP_005410231.1, SO:0001217, UniParc:UPI0001738511, UniRef:UniRef100_A0A1V3CY90, UniRef:UniRef50_Q3BV23, UniRef:UniRef90_Q3BV23
contig00014	cds	51987	52286	+	ATCC13637_15205		Transmembrane protein	RefSeq:WP_005410232.1, SO:0001217, UniParc:UPI0001738512, UniRef:UniRef100_A0A0F5ZQ91, UniRef:UniRef50_A0A0S2DHH6, UniRef:UniRef90_A0A0M1DFA3
contig00014	cds	52294	52608	+	ATCC13637_15210		ATP-dependent DNA ligase	RefSeq:WP_005410233.1, SO:0001217, UniParc:UPI0001738513, UniRef:UniRef100_A0A0F5ZN34, UniRef:UniRef50_A0A344J4K1, UniRef:UniRef90_B4SP99
contig00014	cds	52616	53254	+	ATCC13637_15215	paiB	putative FMN-binding regulatory protein PaiB	COG:COG2808, COG:T, RefSeq:WP_024957233.1, SO:0001217, UniParc:UPI00046A2C37, UniRef:UniRef100_A0A1V3CY87, UniRef:UniRef50_M5D0B2, UniRef:UniRef90_M5CP87
contig00014	cds	53329	53991	+	ATCC13637_15220	can	carbonate dehydratase	COG:COG0288, COG:P, EC:4.2.1.1, KEGG:K01673, RefSeq:WP_005413910.1, SO:0001217, UniParc:UPI00017382A0, UniRef:UniRef100_A0A0R0BLN5, UniRef:UniRef50_A0A8I1E9F1, UniRef:UniRef90_A0A0M1DFA5
contig00014	cds	54012	54533	+	ATCC13637_15225	nbaC	3-hydroxyanthranilate 3,4-dioxygenase	RefSeq:WP_005413911.1, SO:0001217, UniParc:UPI0002B8B755, UniRef:UniRef100_A0A0F5ZNB7, UniRef:UniRef50_Q2P320, UniRef:UniRef90_M5CNG8
contig00014	cds	54696	55970	+	ATCC13637_15230	kynU	kynureninase	COG:COG3844, COG:E, EC:3.7.1.3, GO:0005737, GO:0006569, GO:0019805, GO:0030170, GO:0030429, GO:0034354, GO:0043420, GO:0061981, GO:0097053, RefSeq:WP_024957234.1, SO:0001217, UniParc:UPI000468F94F, UniRef:UniRef100_A0A1V3CY89, UniRef:UniRef50_B2FL97, UniRef:UniRef90_B2FL97
contig00014	cds	56002	57369	+	ATCC13637_15235	kmo	Kynurenine 3-monooxygenase	COG:COG0654, COG:HC, EC:1.14.13.9, GO:0004502, GO:0006569, GO:0019805, GO:0034354, GO:0043420, GO:0071949, KEGG:K00486, RefSeq:WP_012480765.1, SO:0001217, UniParc:UPI00017382A3, UniRef:UniRef100_B2FL98, UniRef:UniRef50_B2SIT6, UniRef:UniRef90_B2FL98
contig00014	cds	57369	58808	+	ATCC13637_15240	sbcB	exodeoxyribonuclease I	COG:COG2925, COG:L, RefSeq:WP_024957235.1, SO:0001217, UniParc:UPI00046A2FBB, UniRef:UniRef100_A0A1V3CYA6, UniRef:UniRef50_A0A7X0UWS8, UniRef:UniRef90_A0A4S0YMS1
contig00014	cds	58805	59491	+	ATCC13637_15245		DUF2461 domain-containing protein	COG:COG5587, COG:S, RefSeq:WP_005410240.1, SO:0001217, UniParc:UPI00017382A5, UniRef:UniRef100_A0A0M0NER7, UniRef:UniRef50_D2UDX3, UniRef:UniRef90_B4SPA6
contig00014	cds	59547	60098	+	ATCC13637_15250		DUF2939 domain-containing protein	RefSeq:WP_024957236.1, SO:0001217, UniParc:UPI000469EE44, UniRef:UniRef100_A0A1V3CYA0, UniRef:UniRef50_B4SPA7, UniRef:UniRef90_B4SPA7
contig00014	cds	60279	61223	-	ATCC13637_15255		5'-nucleotidase	RefSeq:WP_024957237.1, SO:0001217, UniParc:UPI000468BD88, UniRef:UniRef100_A0A1V3CYL9, UniRef:UniRef50_A0A5B8R823, UniRef:UniRef90_A0A0M0P266
contig00014	cds	61271	62044	-	ATCC13637_15260	ppnK	NAD kinase	COG:COG0061, COG:H, EC:2.7.1.23, KEGG:K00858, RefSeq:WP_005410243.1, SO:0001217, UniParc:UPI00017382A8, UniRef:UniRef100_A0A0M0NEF5, UniRef:UniRef50_Q8PM39, UniRef:UniRef90_A0A0M0NEF5
contig00014	cds	62286	67262	-	ATCC13637_15265	gdh2	NAD-specific glutamate dehydrogenase	COG:COG2902, COG:E, EC:1.4.1.2, KEGG:K15371, RefSeq:WP_024957238.1, SO:0001217, UniParc:UPI000469688E, UniRef:UniRef100_A0A1V3CY94, UniRef:UniRef50_Q87DA1, UniRef:UniRef90_A0A1B2N5E8
contig00014	cds	67471	68169	+	ATCC13637_15270	acrR	DNA-binding protein, AcrR family, includes nucleoid occlusion protein SlmA	COG:COG1309, COG:K, RefSeq:WP_216655151.1, SO:0001217, UniParc:UPI0005B6A3AD, UniRef:UniRef100_A0A699XX30, UniRef:UniRef50_B4SPB1, UniRef:UniRef90_B4SPB1
contig00014	cds	68169	69437	+	ATCC13637_15275	acrA	Multidrug efflux pump subunit AcrA (membrane-fusion protein)	COG:COG0845, COG:MV, RefSeq:WP_024957239.1, SO:0001217, UniParc:UPI00046A598B, UniRef:UniRef100_A0A1V3CZF5, UniRef:UniRef50_A0A2S7CP76, UniRef:UniRef90_A0A7Z1LP17
contig00014	cds	69453	72626	+	ATCC13637_15280	adeB	Efflux pump membrane transporter	RefSeq:WP_024957240.1, SO:0001217, UniParc:UPI00046A137A, UniRef:UniRef100_A0A1V3CY99, UniRef:UniRef50_A0A7I8CQ42, UniRef:UniRef90_B2FLA7
contig00014	cds	72780	73073	-	ATCC13637_15285		Transmembrane protein	SO:0001217, UniParc:UPI00046A63D8, UniRef:UniRef100_A0A1V3CYK4, UniRef:UniRef50_A0A7G7PVX2, UniRef:UniRef90_A0A7G7PVX2
contig00014	cds	73351	74268	+	ATCC13637_15290		DUF1559 domain-containing protein	RefSeq:WP_024957242.1, SO:0001217, UniParc:UPI0004688375, UniRef:UniRef100_A0A1V3CYB5, UniRef:UniRef50_J7UVM9, UniRef:UniRef90_J7UVM9
contig00014	cds	74314	75462	-	ATCC13637_15295	caiA	Acyl-CoA dehydrogenase related to the alkylation response protein AidB	COG:COG1960, COG:I, RefSeq:WP_024957243.1, SO:0001217, UniParc:UPI0004699FAD, UniRef:UniRef100_A0A1V3CYA7, UniRef:UniRef50_A0A7J7AAF2, UniRef:UniRef90_B8L4T3
contig00014	cds	75616	76545	+	ATCC13637_15300	ubiE	Ubiquinone/menaquinone biosynthesis C-methylase UbiE/MenG	COG:COG2226, COG:H, RefSeq:WP_005410251.1, SO:0001217, UniParc:UPI0001738379, UniRef:UniRef100_A0A0M0NES6, UniRef:UniRef50_D2UDY1, UniRef:UniRef90_D2UDY1
contig00014	cds	76559	77650	+	ATCC13637_15305	metH1	Methionine synthase I (cobalamin-dependent), methyltransferase domain	COG:COG0646, COG:E, RefSeq:WP_024957244.1, SO:0001217, UniParc:UPI000468E0E8, UniRef:UniRef100_A0A1V3CYN8, UniRef:UniRef50_A0A090T8G6, UniRef:UniRef90_B8L4T1
contig00014	cds	77708	80392	+	ATCC13637_15310	metH	methionine synthase	COG:COG1410, COG:E, EC:2.1.1.13, KEGG:K00548, RefSeq:WP_024957245.1, SO:0001217, UniParc:UPI0004687F95, UniRef:UniRef100_A0A1V3CYA2, UniRef:UniRef50_A0A0G3LPD0, UniRef:UniRef90_B2FLB3
contig00014	cds	80478	81665	+	ATCC13637_15315		MFS domain-containing protein	RefSeq:WP_024957246.1, SO:0001217, UniParc:UPI000468854E, UniRef:UniRef100_A0A1V3CYA9, UniRef:UniRef50_J7UVN3, UniRef:UniRef90_J7UVN3
contig00014	cds	81714	82394	-	ATCC13637_15320		DUF2058 domain-containing protein	RefSeq:WP_024957247.1, SO:0001217, UniParc:UPI000468C58F, UniRef:UniRef100_A0A1V3CYR8, UniRef:UniRef50_B4SPB9, UniRef:UniRef90_B4SPB9
contig00014	cds	82405	82647	-	ATCC13637_15325	slyX	Uncharacterized coiled-coil protein SlyX (sensitive to lysis X)	COG:COG2900, COG:S, RefSeq:WP_005410256.1, SO:0001217, UniParc:UPI000173837E, UniRef:UniRef100_A0A8D5X734, UniRef:UniRef50_Q9PCZ7, UniRef:UniRef90_A0A0R0DRI4
contig00014	cds	82640	83989	-	ATCC13637_15330	ugd	UDP-glucose 6-dehydrogenase	COG:COG1004, COG:M, RefSeq:WP_005410257.1, SO:0001217, UniParc:UPI000173837F, UniRef:UniRef100_A0A1V3CYB0, UniRef:UniRef50_A0A0C1JKG5, UniRef:UniRef90_B8L4S5
contig00014	cds	84013	84990	-	ATCC13637_15335	fkpA	FKBP-type peptidyl-prolyl cis-trans isomerase	COG:COG0545, COG:O, RefSeq:WP_005410258.1, SO:0001217, UniParc:UPI00027A7173, UniRef:UniRef100_B2FLB8, UniRef:UniRef50_D2UAU9, UniRef:UniRef90_B8L4S4
contig00014	cds	85087	85674	-	ATCC13637_15340	btuE	Thioredoxin/glutathione peroxidase BtuE, reduces lipid peroxides	COG:COG0386, COG:VI, RefSeq:WP_005410259.1, SO:0001217, UniParc:UPI0001738381, UniRef:UniRef100_A0A0X3QYV2, UniRef:UniRef50_V7ZF82, UniRef:UniRef90_B4SPC3
contig00014	cds	86041	86277	+	ATCC13637_15345		Secreted protein	RefSeq:WP_005410260.1, SO:0001217, UniParc:UPI00027A7174, UniRef:UniRef100_A0A1V3CYB1, UniRef:UniRef50_A0A1V3CYB1, UniRef:UniRef90_A0A1V3CYB1
contig00014	cds	86280	86639	+	ATCC13637_15350	yhcF	DNA-binding transcriptional regulator YhcF, GntR family	COG:COG1725, COG:K, RefSeq:WP_005410261.1, SO:0001217, UniParc:UPI0001738383, UniRef:UniRef100_A0A0H2R2M1, UniRef:UniRef50_A0A091B2K5, UniRef:UniRef90_A0A7V8JM44
contig00014	cds	86639	87514	+	ATCC13637_15355	ccmA	ABC-type multidrug transport system, ATPase component	COG:COG1131, COG:V, RefSeq:WP_005410262.1, SO:0001217, UniParc:UPI0001738384, UniRef:UniRef100_A0A0X3QYZ2, UniRef:UniRef50_A0A853T0A9, UniRef:UniRef90_A0A7V8JM30
contig00014	cds	87511	88539	+	ATCC13637_15360		ABC transporter permease	RefSeq:WP_024958485.1, SO:0001217, UniParc:UPI000469C971, UniRef:UniRef100_A0A1V3CYB8, UniRef:UniRef50_B4SPC7, UniRef:UniRef90_B4SPC7
contig00014	cds	88565	89452	+	ATCC13637_15365		DUF4097 domain-containing protein	RefSeq:WP_024958486.1, SO:0001217, UniParc:UPI000469315C, UniRef:UniRef100_A0A1V3CYC1, UniRef:UniRef50_A0A1A6Y6Q8, UniRef:UniRef90_A0A0L8A477
contig00014	cds	89483	90094	+	ATCC13637_15370		DUF2884 domain-containing protein	RefSeq:WP_005413931.1, SO:0001217, UniParc:UPI0002B8BE94, UniRef:UniRef100_A0A0F5ZQ48, UniRef:UniRef50_A0A0D0JE58, UniRef:UniRef90_A0A2T3WSA1
contig00014	cds	90162	90620	+	ATCC13637_15375		Lipoprotein	SO:0001217, UniParc:UPI0001738388, UniRef:UniRef100_A0A699Y4P0, UniRef:UniRef50_A0A023Y2J1, UniRef:UniRef90_A0A8I1CD09
contig00014	cds	90724	92151	-	ATCC13637_15380	aspA	Fumarate hydratase class II	COG:C, COG:COG0114, RefSeq:WP_024958487.1, SO:0001217, UniParc:UPI000468CF73, UniRef:UniRef100_A0A1V3CYC3, UniRef:UniRef50_Q9PD25, UniRef:UniRef90_A0A7U5WH90
contig00014	cds	92445	93812	+	ATCC13637_15385	purB	adenylosuccinate lyase	COG:COG0015, COG:F, RefSeq:WP_024958488.1, SO:0001217, UniParc:UPI0003F63B89, UniRef:UniRef100_A0A1V3CYN4, UniRef:UniRef50_A0A6L7MN17, UniRef:UniRef90_B2FLC8
contig00015	cds	288	1919	+	ATCC13637_15390	tldD	Zn-dependent protease PmbA/TldA or its inactivated-like protein	COG:COG0312, COG:R, RefSeq:WP_024956315.1, SO:0001217, UniParc:UPI00046ACB20, UniRef:UniRef100_A0A1V3D6L9, UniRef:UniRef50_K9DHU4, UniRef:UniRef90_M5CSS0
contig00015	cds	1950	3584	+	ATCC13637_15395	tldD	Zn-dependent protease PmbA/TldA or its inactivated-like protein	COG:COG0312, COG:R, KEGG:K03568, RefSeq:WP_005407530.1, SO:0001217, UniParc:UPI00027A5A6A, UniRef:UniRef100_A0A1V3D6M9, UniRef:UniRef50_K9DHU4, UniRef:UniRef90_M5CSI5
contig00015	cds	3606	4940	+	ATCC13637_15400	tldD	Zn-dependent protease PmbA/TldA or its inactivated-like protein	COG:COG0312, COG:R, RefSeq:WP_024956316.1, SO:0001217, UniParc:UPI000468D935, UniRef:UniRef100_A0A1V3D6T7, UniRef:UniRef50_A0A076HVW0, UniRef:UniRef90_B8L3H3
contig00015	cds	4940	5647	+	ATCC13637_15405		DUF4159 domain-containing protein	RefSeq:WP_024956317.1, SO:0001217, UniParc:UPI00046A98B6, UniRef:UniRef100_A0A1V3D6L3, UniRef:UniRef50_A0A0M1K6B4, UniRef:UniRef90_B4SRS3
contig00015	cds	5664	6647	+	ATCC13637_15410	moxR	MoxR-like ATPase	COG:COG0714, COG:R, RefSeq:WP_005407527.1, SO:0001217, UniParc:UPI00027A5A68, UniRef:UniRef100_A0A6B8GJT5, UniRef:UniRef50_A0A1P8WFW7, UniRef:UniRef90_M5CT94
contig00015	cds	6655	7551	+	ATCC13637_15415	yeaD2	Uncharacterized conserved protein, DUF58 family, contains vWF domain	COG:COG1721, COG:S, RefSeq:WP_024956318.1, SO:0001217, UniParc:UPI000469D0DC, UniRef:UniRef100_UPI000469D0DC, UniRef:UniRef50_A0A087MJD8, UniRef:UniRef90_B2FH93
contig00015	cds	7548	8669	+	ATCC13637_15420	batA	BatA domain-containing protein	RefSeq:WP_024956319.1, SO:0001217, UniParc:UPI0004698F34, UniRef:UniRef100_A0A1V3D6K8, UniRef:UniRef50_A0A0A0EM15, UniRef:UniRef90_A0A854E271
contig00015	cds	8666	10831	+	ATCC13637_15425		DUF4175 domain-containing protein	RefSeq:WP_024956320.1, SO:0001217, UniParc:UPI0004698559, UniRef:UniRef100_A0A1V3D6M1, UniRef:UniRef50_B4SRR9, UniRef:UniRef90_B4SRR9
contig00015	cds	10828	12636	+	ATCC13637_15430		Carboxypeptidase regulatory-like domain-containing protein	RefSeq:WP_024956321.1, SO:0001217, UniParc:UPI0004695B79, UniRef:UniRef100_A0A1V3D6W4, UniRef:UniRef50_A0A1E7RNS2, UniRef:UniRef90_J7T020
contig00015	cds	12696	13370	-	ATCC13637_15435		Lipoprotein	RefSeq:WP_024956322.1, SO:0001217, UniParc:UPI000469CB24, UniRef:UniRef100_A0A1V3D6L5, UniRef:UniRef50_A0A3Q8FJW1, UniRef:UniRef90_J7VE08
contig00015	cds	13411	13884	-	ATCC13637_15440		Translation initiation factor 2	SO:0001217, UniParc:UPI00027A5A62, UniRef:UniRef100_A0A1V3D6K9, UniRef:UniRef50_A0A149QB18, UniRef:UniRef90_A0A1A6XRJ3
contig00015	cds	14141	16630	+	ATCC13637_15445	yprA	DUF1998 domain-containing protein	COG:COG1205, COG:L, RefSeq:WP_005407520.1, SO:0001217, UniParc:UPI00027A5A61, UniRef:UniRef100_J7VRC1, UniRef:UniRef50_A0A0U5I9L0, UniRef:UniRef90_A0A0U5I8V7
contig00015	cds	16627	17649	+	ATCC13637_15450	yprB	Uncharacterized conserved protein YprB, contains RNaseH-like and TPR domains	COG:COG3359, COG:R, RefSeq:WP_024956324.1, SO:0001217, UniParc:UPI00046A2327, UniRef:UniRef100_A0A1V3D6S6, UniRef:UniRef50_A0A1H7WFE3, UniRef:UniRef90_A0A0U5I8I1
contig00015	cds	17716	18030	+	ATCC13637_15455		Peptidase inhibitor I78 family protein	RefSeq:WP_005407518.1, SO:0001217, UniParc:UPI00027A668A, UniRef:UniRef100_J7T018, UniRef:UniRef50_A0A1D8YAA2, UniRef:UniRef90_J7T018
contig00015	cds	18097	20085	-	ATCC13637_15460		Peptidase-M56 domain-containing protein	KEGG:K02172, RefSeq:WP_038646254.1, SO:0001217, UniParc:UPI0004EF5814, UniRef:UniRef100_UPI0004EF5814, UniRef:UniRef50_J7VE05, UniRef:UniRef90_J7VE05
contig00015	cds	20089	20475	-	ATCC13637_15465	copY	Transcriptional regulator, CopY/TcrY family	COG:COG3682, COG:K, KEGG:K02171, RefSeq:WP_019661969.1, SO:0001217, UniParc:UPI00037BE690, UniRef:UniRef100_A0A0M0NA98, UniRef:UniRef50_A0A0G8MFG6, UniRef:UniRef90_B8L3I7
contig00015	cds	20667	21764	+	ATCC13637_15470	ampC	CubicO group peptidase, beta-lactamase class C family	COG:COG1680, COG:V, RefSeq:WP_032964750.1, SO:0001217, UniParc:UPI0004EF56DD, UniRef:UniRef100_A0A1V3D1V7, UniRef:UniRef50_A0A6G8YF15, UniRef:UniRef90_A0A0U5I5M7
contig00015	cds	21723	22535	-	ATCC13637_15475		Lipoprotein	SO:0001217, UniParc:UPI0004BCAC45, UniRef:UniRef100_A0A1V3D301, UniRef:UniRef50_B2FU72, UniRef:UniRef90_B2FU72
contig00015	cds	22539	23954	-	ATCC13637_15480		DUF6696 domain-containing protein	RefSeq:WP_024958663.1, SO:0001217, UniParc:UPI000468604F, UniRef:UniRef100_A0A1V3D1U2, UniRef:UniRef50_B2FU71, UniRef:UniRef90_B2FU71
contig00015	cds	24078	25196	-	ATCC13637_15485	fabG	NAD(P)-dependent dehydrogenase, short-chain alcohol dehydrogenase family	COG:COG1028, COG:I, RefSeq:WP_024958662.1, SO:0001217, UniParc:UPI00046AF649, UniRef:UniRef100_A0A1V3D277, UniRef:UniRef50_A0A1B2MZJ9, UniRef:UniRef90_J7VE02
contig00015	cds	25414	25722	+	ATCC13637_15490		Peptidase inhibitor I78 family protein	RefSeq:WP_005407511.1, SO:0001217, UniParc:UPI00027A6684, UniRef:UniRef100_B2FU69, UniRef:UniRef50_A0A0U5F789, UniRef:UniRef90_B4SRQ2
contig00015	cds	25700	26755	-	ATCC13637_15495	top1	DNA topoisomerase IB	COG:COG3569, COG:L, RefSeq:WP_024958661.1, SO:0001217, UniParc:UPI0004691EAC, UniRef:UniRef100_A0A1V3D1U6, UniRef:UniRef50_A0A1J1E7A5, UniRef:UniRef90_B4SRQ1
contig00015	cds	26867	27256	+	ATCC13637_15500		Peptidase inhibitor I78 family protein	RefSeq:WP_024958660.1, SO:0001217, UniParc:UPI000468BB76, UniRef:UniRef100_A0A1V3D2D9, UniRef:UniRef50_A0A0Q9ZXT6, UniRef:UniRef90_B4SRQ0
contig00015	cds	27431	31885	+	ATCC13637_15505	gltB	glutamate synthase large subunit	COG:COG0070, COG:E, RefSeq:WP_024958659.1, SO:0001217, UniParc:UPI000468860E, UniRef:UniRef100_A0A1V3D1U4, UniRef:UniRef50_E1V8I1, UniRef:UniRef90_A0A4S0YL22
contig00015	cds	31971	33416	+	ATCC13637_15510	gltD	NADPH-dependent glutamate synthase beta chain or related oxidoreductase	COG:COG0493, COG:ER, RefSeq:WP_024958658.1, SO:0001217, UniParc:UPI000468342B, UniRef:UniRef100_A0A0U5H648, UniRef:UniRef50_A0A7W5NU16, UniRef:UniRef90_A0A0U5DWD0
contig00015	cds	33402	35810	-	ATCC13637_15515	cheY	CheY-like REC (receiver) domain, includes chemotaxis protein CheY and sporulation regulator Spo0F	COG:COG0784, COG:T, RefSeq:WP_024958657.1, SO:0001217, UniParc:UPI000469F377, UniRef:UniRef100_A0A1V3D311, UniRef:UniRef50_B4SRP7, UniRef:UniRef90_A0A2W6K1J9
contig00015	cds	35978	36844	+	ATCC13637_15520	mgsA	methylglyoxal synthase	COG:COG1803, COG:G, SO:0001217, UniRef:UniRef50_M5CSF6, UniRef:UniRef90_M5CSF6
contig00015	cds	37338	38117	-	ATCC13637_15525	ygjP	UTP pyrophosphatase, metal-dependent hydrolase family	COG:COG1451, COG:R, RefSeq:WP_005407504.1, SO:0001217, UniParc:UPI0001737B78, UniRef:UniRef100_A0A1V3CXX7, UniRef:UniRef50_A0A0A0EQR9, UniRef:UniRef90_B4SRP5
contig00015	cds	38177	39082	-	ATCC13637_15530	rdgC	Recombination-associated protein RdgC	COG:COG2974, COG:L, GO:0005737, GO:0006310, GO:0009295, RefSeq:WP_024958655.1, SO:0001217, UniParc:UPI0004698377, UniRef:UniRef100_A0A1V3CX68, UniRef:UniRef50_B4SRP4, UniRef:UniRef90_B4SRP4
contig00015	cds	39119	40048	-	ATCC13637_15535	ttcA	tRNA 2-thiocytidine(32) synthetase TtcA	COG:COG0037, COG:J, EC:2.8.1.-, GO:0000049, GO:0000287, GO:0005524, GO:0005737, GO:0016783, GO:0034227, GO:0051539, SO:0001217, UniParc:UPI0005184C6A, UniRef:UniRef100_A0A1V3CWS4, UniRef:UniRef50_B2FU61, UniRef:UniRef90_B2FU61
contig00015	cds	40130	40333	+	ATCC13637_15540		DUF465 domain-containing protein	COG:COG5481, COG:S, RefSeq:WP_005407501.1, SO:0001217, UniParc:UPI00027A667C, UniRef:UniRef100_A0A0U5I8G6, UniRef:UniRef50_A0A1B2MZJ0, UniRef:UniRef90_A0A1A6XGB6
contig00015	cds	40422	43058	-	ATCC13637_15545	plsB	glycerol-3-phosphate 1-O-acyltransferase PlsB	RefSeq:WP_005407500.1, SO:0001217, UniParc:UPI00027A667B, UniRef:UniRef100_A0A0M0NAX5, UniRef:UniRef50_Q8P3E3, UniRef:UniRef90_B4SRP1
contig00015	cds	43058	44011	-	ATCC13637_15550		Lipoprotein	SO:0001217, UniParc:UPI0004EF52ED, UniRef:UniRef100_A0A1V3CWT1, UniRef:UniRef50_B4SRP0, UniRef:UniRef90_B4SRP0
contig00015	cds	44436	45161	-	ATCC13637_15555	pyrF	orotidine-5'-phosphate decarboxylase	COG:COG0284, COG:F, EC:4.1.1.23, GO:0004590, GO:0006207, GO:0044205, RefSeq:WP_005411820.1, SO:0001217, UniParc:UPI0001737B74, UniRef:UniRef100_B2FU58, UniRef:UniRef50_B2FU58, UniRef:UniRef90_B2FU58
contig00015	cds	45158	46081	-	ATCC13637_15560		5'-nucleotidase, lipoprotein e(P4) family	COG:COG2503, COG:R, RefSeq:WP_021202272.1, SO:0001217, UniParc:UPI00038FE23D, UniRef:UniRef100_A0A0M0NAC0, UniRef:UniRef50_M5CSP5, UniRef:UniRef90_M5CSP5
contig00015	cds	46183	46836	+	ATCC13637_15565	yceH	UPF0502 protein Smal_0052	COG:COG3132, COG:S, RefSeq:WP_024958819.1, SO:0001217, UniParc:UPI000467F0A4, UniRef:UniRef100_UPI000467F0A4, UniRef:UniRef50_B4SRN7, UniRef:UniRef90_B4SRN7
contig00015	cds	46912	47229	-	ATCC13637_15570		DUF3011 domain-containing protein	RefSeq:WP_024958820.1, SO:0001217, UniParc:UPI00046A7129, UniRef:UniRef100_A0A1V3CXB4, UniRef:UniRef50_A0A1V3CXB4, UniRef:UniRef90_A0A1V3CXB4
contig00015	cds	47366	47926	-	ATCC13637_15575	rimL	Protein N-acetyltransferase, RimJ/RimL family	COG:COG1670, COG:JO, RefSeq:WP_024958821.1, SO:0001217, UniParc:UPI000469DE87, UniRef:UniRef100_UPI00117D4AAC, UniRef:UniRef50_B2FU55, UniRef:UniRef90_B2FU55
contig00015	cds	48188	50164	-	ATCC13637_15580	rep	Superfamily I DNA or RNA helicase	COG:COG0210, COG:L, RefSeq:WP_024958735.1, SO:0001217, UniParc:UPI00046A300D, UniRef:UniRef100_A0A1V3CWX3, UniRef:UniRef50_A0A0A2WK85, UniRef:UniRef90_M5CT91
contig00015	cds	50266	50886	+	ATCC13637_15585	tdk	thymidine kinase	COG:COG1435, COG:F, RefSeq:WP_024958734.1, SO:0001217, UniParc:UPI0004691071, UniRef:UniRef100_A0A1V3CXA3, UniRef:UniRef50_Q7UFR1, UniRef:UniRef90_B4SRN2
contig00015	cds	50986	51702	+	ATCC13637_15590		Sel1 repeat family protein	RefSeq:WP_024958733.1, SO:0001217, UniParc:UPI00046AD9EF, UniRef:UniRef100_A0A1V3CWZ2, UniRef:UniRef50_A0A0L8AFR8, UniRef:UniRef90_M5CID3
contig00015	cds	51738	53246	-	ATCC13637_15595	opgD	Glucans biosynthesis protein D	COG:COG3131, COG:M, GO:0003824, GO:0009250, GO:0030246, GO:0042597, SO:0001217, UniParc:UPI00031D0A76, UniRef:UniRef100_B2FU50, UniRef:UniRef50_Q8XUX6, UniRef:UniRef90_B2FU50
contig00015	cds	53449	54261	-	ATCC13637_15600	mutM	bifunctional DNA-formamidopyrimidine glycosylase/DNA-(apurinic or apyrimidinic site) lyase	COG:COG0266, COG:L, EC:3.2.2.23, GO:0003684, GO:0006284, GO:0008270, GO:0008534, GO:0140078, RefSeq:WP_024958732.1, SO:0001217, UniParc:UPI00046A17E3, UniRef:UniRef100_A0A1V3CWZ1, UniRef:UniRef50_P64154, UniRef:UniRef90_B2FU49
contig00015	cds	54281	54613	-	ATCC13637_15605		Calcium-dependent protein kinase 21	RefSeq:WP_005411812.1, SO:0001217, UniParc:UPI0002B8C132, UniRef:UniRef100_A0A1V3CXC5, UniRef:UniRef50_A0A0A0EP30, UniRef:UniRef90_M5CSN8
contig00015	cds	54610	55812	-	ATCC13637_15610	oLE1	Fatty-acid desaturase	COG:COG1398, COG:I, RefSeq:WP_024958731.1, SO:0001217, UniParc:UPI00046A091D, UniRef:UniRef100_A0A1V3CWX6, UniRef:UniRef50_A0A091AXI5, UniRef:UniRef90_J7UY78
contig00015	cds	56000	56785	+	ATCC13637_15615	modF	ABC-type molybdenum transport system, ATPase component ModF/photorepair protein PhrA	COG:COG1119, COG:P, RefSeq:WP_024958730.1, SO:0001217, UniParc:UPI000468E65D, UniRef:UniRef100_A0A1V3CWY7, UniRef:UniRef50_M5CT83, UniRef:UniRef90_M5CT83
contig00015	cds	56969	58171	-	ATCC13637_15620		DUF4785 domain-containing protein	RefSeq:WP_024958729.1, SO:0001217, UniParc:UPI000467F641, UniRef:UniRef100_A0A1V3CXD1, UniRef:UniRef50_T5KDE6, UniRef:UniRef90_T5KDE6
contig00015	cds	58183	59061	-	ATCC13637_15625		Alpha/beta fold hydrolase	RefSeq:WP_005407483.1, SO:0001217, UniParc:UPI0001737B51, UniRef:UniRef100_A0A0U5D3E9, UniRef:UniRef50_Q8EGA4, UniRef:UniRef90_B4SR43
contig00015	cds	59324	60163	+	ATCC13637_15630	pgpB	Membrane-associated phospholipid phosphatase	COG:COG0671, COG:I, SO:0001217, UniRef:UniRef50_A0A1C3TIA7, UniRef:UniRef90_A0A699Y5V7
contig00015	cds	60276	62546	-	ATCC13637_15635	cirA	Outer membrane receptor protein, Fe transport	COG:COG1629, COG:P, RefSeq:WP_024958449.1, SO:0001217, UniParc:UPI000468CA5D, UniRef:UniRef100_A0A1V3D045, UniRef:UniRef50_A0A6M4H759, UniRef:UniRef90_M5CSN5
contig00015	cds	62704	63720	+	ATCC13637_15640	aIM24	AIM24 protein, required for mitochondrial respiration	COG:C, COG:COG2013, RefSeq:WP_005407480.1, SO:0001217, UniParc:UPI0001737B4E, UniRef:UniRef100_A0A1V3CZU6, UniRef:UniRef50_A0A183C8B0, UniRef:UniRef90_A0A1V3CZU6
contig00015	cds	64155	65147	+	ATCC13637_15645	rssA	putative acylesterase/phospholipase RssA, containd patatin domain	COG:COG1752, COG:R, RefSeq:WP_019337382.1, SO:0001217, UniParc:UPI000373A2A6, UniRef:UniRef100_A0A0K2IR10, UniRef:UniRef50_A0A0G8KMZ2, UniRef:UniRef90_B4SR39
contig00015	cds	65187	65672	-	ATCC13637_15650	lrp	DNA-binding transcriptional regulator, Lrp family	COG:COG1522, COG:K, RefSeq:WP_005411782.1, SO:0001217, UniParc:UPI0001737B4B, UniRef:UniRef100_A0A0M1E6C4, UniRef:UniRef50_A0A091AWG4, UniRef:UniRef90_B4SR37
contig00015	cds	65798	66691	+	ATCC13637_15655	phhA	phenylalanine 4-monooxygenase	RefSeq:WP_024957473.1, SO:0001217, UniParc:UPI000469A2D8, UniRef:UniRef100_A0A0U5H8I6, UniRef:UniRef50_P30967, UniRef:UniRef90_A0A0R0D4U9
contig00015	cds	66802	67842	-	ATCC13637_15660	purR	DNA-binding transcriptional regulator, LacI/PurR family	COG:COG1609, COG:K, SO:0001217, UniRef:UniRef50_J7VJK6, UniRef:UniRef90_J7VJK6
contig00015	cds	68030	68686	+	ATCC13637_15665		putative metal-dependent enzyme of the double-stranded beta helix superfamily	COG:COG5553, COG:R, SO:0001217, UniRef:UniRef50_M5D5H6, UniRef:UniRef90_A0A699Y9N5
contig00015	cds	68800	69438	+	ATCC13637_15670	eda	2-keto-3-deoxy-6-phosphogluconate aldolase	COG:COG0800, COG:G, RefSeq:WP_024957476.1, SO:0001217, UniParc:UPI000468739C, UniRef:UniRef100_A0A1V3D2C9, UniRef:UniRef50_P38448, UniRef:UniRef90_A0A7Z3GUF7
contig00015	cds	69535	69678	+	ATCC13637_15675		hypothetical protein
contig00015	cds	70777	71118	+	ATCC13637_15680		Phage-related protein	COG:COG4679, COG:X, RefSeq:WP_012478673.1, SO:0001217, UniParc:UPI0001737B34, UniRef:UniRef100_B2FU31, UniRef:UniRef50_A0A088UG96, UniRef:UniRef90_B2FU31
contig00015	cds	71115	71462	+	ATCC13637_15685		HTH cro/C1-type domain-containing protein	KEGG:K18843, RefSeq:WP_012478672.1, SO:0001217, UniParc:UPI0001737B33, UniRef:UniRef100_B2FU30, UniRef:UniRef50_B2FU30, UniRef:UniRef90_B2FU30
contig00015	cds	71558	72598	-	ATCC13637_15690		phage portal protein	COG:COG5518, COG:X, SO:0001217, UniRef:UniRef50_A0A077K9Q8, UniRef:UniRef90_B2FU29
contig00015	cds	72595	73344	-	ATCC13637_15695		Conserved domain protein	RefSeq:WP_024957477.1, SO:0001217, UniParc:UPI0002FFBEEA, UniRef:UniRef100_B2FU28, UniRef:UniRef50_B2FU28, UniRef:UniRef90_B2FU28
contig00015	cds	73417	75267	-	ATCC13637_15700		DUF927 domain-containing protein	COG:COG5519, COG:R, RefSeq:WP_012478669.1, SO:0001217, UniParc:UPI0001737B30, UniRef:UniRef100_B2FU27, UniRef:UniRef50_B2FU27, UniRef:UniRef90_B2FU27
contig00015	cds	75326	76177	-	ATCC13637_15705		Uncharacterized domain associated with phage/plasmid primase	COG:COG4643, COG:X, RefSeq:WP_012478668.1, SO:0001217, UniParc:UPI0001737B2F, UniRef:UniRef100_A0A0M0NMK5, UniRef:UniRef50_A0A246KZ74, UniRef:UniRef90_A0A246KZ74
contig00015	cds	76164	76814	-	ATCC13637_15710		SIMPL domain-containing protein	RefSeq:WP_012478667.1, SO:0001217, UniParc:UPI0001737B2E, UniRef:UniRef100_B2FU25, UniRef:UniRef50_B2FU25, UniRef:UniRef90_B2FU25
contig00015	cds	76811	77026	-	ATCC13637_15715		MgtE-N domain-containing protein	RefSeq:WP_024957480.1, SO:0001217, UniParc:UPI00046967AC, UniRef:UniRef100_A0A0M0P7B9, UniRef:UniRef50_B2FU24, UniRef:UniRef90_B2FU24
contig00015	cds	77023	77232	-	ATCC13637_15720		DUF2384 domain-containing protein	RefSeq:WP_024957481.1, SO:0001217, UniParc:UPI0002EFFE5B, UniRef:UniRef100_B2FU23, UniRef:UniRef50_B2FU23, UniRef:UniRef90_B2FU23
contig00015	ncRNA	77279	77363	-	ATCC13637_15725	C4	C4 antisense RNA	RFAM:RF01695, SO:0000644
contig00015	ncRNA	77445	77497	-	ATCC13637_15730	c4-a1b1	a1, b1 targets of C4 antisense RNA	RFAM:RF03163, SO:0000644
contig00015	cds	77529	77816	-	ATCC13637_15735		Putative bacteriophage transcriptional regulator protein	RefSeq:WP_012478664.1, SO:0001217, UniParc:UPI0001737B2B, UniRef:UniRef100_B2FU22, UniRef:UniRef50_B2FU22, UniRef:UniRef90_B2FU22
contig00015	cds	77826	78029	-	ATCC13637_15740		DNA-binding protein	RefSeq:WP_012478663.1, SO:0001217, UniParc:UPI0001737B2A, UniRef:UniRef100_B2FU21, UniRef:UniRef50_A0A4V3RJ33, UniRef:UniRef90_B2FU21
contig00015	cds	78026	78298	-	ATCC13637_15745	alpA	DNA-binding transcriptional regulator AlpA	COG:COG3311, COG:KX, RefSeq:WP_012478662.1, SO:0001217, UniParc:UPI0001737B29, UniRef:UniRef100_B2FU20, UniRef:UniRef50_B2FU20, UniRef:UniRef90_B2FU20
contig00015	cds	78895	79158	-	ATCC13637_15750		Phage integrase	SO:0001217, UniRef:UniRef50_G7TB57
contig00015	cds	80307	81173	+	ATCC13637_15755	adhP	alcohol dehydrogenase AdhP	SO:0001217, UniRef:UniRef50_P12311, UniRef:UniRef90_J7V7C8
contig00015	cds	81419	81811	+	ATCC13637_15760		Transmembrane protein	RefSeq:WP_005411776.1, SO:0001217, UniParc:UPI00027A6E81, UniRef:UniRef100_A0A0F5ZR40, UniRef:UniRef50_B4SR31, UniRef:UniRef90_A0A2T1I9W7
contig00016	cds	217	642	-	ATCC13637_15765		DUF2752 domain-containing protein	RefSeq:WP_024958115.1, SO:0001217, UniParc:UPI00046A555C, UniRef:UniRef100_A0A1V3CWW5, UniRef:UniRef50_A0A1A6XZH8, UniRef:UniRef90_A0A7Z1LJE5
contig00016	cds	686	964	-	ATCC13637_15770		CD225/dispanin family protein	RefSeq:WP_005411298.1, SO:0001217, UniParc:UPI0000EBAD84, UniRef:UniRef100_A0A0F5ZNH6, UniRef:UniRef50_A0A0Q9SGU4, UniRef:UniRef90_A0A2W6IUX6
contig00016	cds	999	1286	-	ATCC13637_15775		CD225/dispanin family protein	RefSeq:WP_024958116.1, SO:0001217, UniParc:UPI00046A5AA2, UniRef:UniRef100_A0A1V3CWV9, UniRef:UniRef50_A0A0Q9SGU4, UniRef:UniRef90_A0A7Z1LJ74
contig00016	cds	1469	3358	-	ATCC13637_15780	plsC	1-acyl-sn-glycerol-3-phosphate acyltransferase	COG:COG0204, COG:I, RefSeq:WP_024958117.1, SO:0001217, UniParc:UPI000468BC77, UniRef:UniRef100_A0A1V3CWX1, UniRef:UniRef50_A0A4R7K269, UniRef:UniRef90_B8L831
contig00016	cds	3457	4251	-	ATCC13637_15785	fabG	NAD(P)-dependent dehydrogenase, short-chain alcohol dehydrogenase family	COG:COG1028, COG:I, RefSeq:WP_024958118.1, SO:0001217, UniParc:UPI00040D8668, UniRef:UniRef100_A0A1V3CXB0, UniRef:UniRef50_A0A0J6ZB70, UniRef:UniRef90_A0A0U5HAE2
contig00016	cds	4408	6585	-	ATCC13637_15790	yccS	FUSC-like domain-containing protein	RefSeq:WP_024958119.1, SO:0001217, UniParc:UPI00046830DD, UniRef:UniRef100_A0A1V3CY18, UniRef:UniRef50_V7ZJ39, UniRef:UniRef90_M5D538
contig00016	cds	6754	9876	-	ATCC13637_15795	acrB	Multidrug efflux pump subunit AcrB	COG:COG0841, COG:V, RefSeq:WP_005414681.1, SO:0001217, UniParc:UPI0002B8BFA0, UniRef:UniRef100_A0A1V3CWW3, UniRef:UniRef50_A0A0R0D7X9, UniRef:UniRef90_A0A0U5D4X6
contig00016	cds	9908	13141	-	ATCC13637_15800	acrB	Multidrug efflux pump subunit AcrB	COG:COG0841, COG:V, RefSeq:WP_024958120.1, SO:0001217, UniParc:UPI00046AFE8E, UniRef:UniRef100_A0A1V3CX92, UniRef:UniRef50_J7VA31, UniRef:UniRef90_J7VA31
contig00016	cds	13216	14460	-	ATCC13637_15805	acrA	Multidrug efflux pump subunit AcrA (membrane-fusion protein)	COG:COG0845, COG:MV, RefSeq:WP_024958121.1, SO:0001217, UniParc:UPI00046A4CDB, UniRef:UniRef100_A0A1V3CWY2, UniRef:UniRef50_A0A0R0BS65, UniRef:UniRef90_A0A0R0B5X4
contig00016	cds	14649	15968	+	ATCC13637_15810	abgB	Metal-dependent amidase/aminoacylase/carboxypeptidase	COG:COG1473, COG:R, RefSeq:WP_024958122.1, SO:0001217, UniParc:UPI0004692614, UniRef:UniRef100_A0A1V3CWW7, UniRef:UniRef50_A0A091AZ43, UniRef:UniRef90_B8L837
contig00016	cds	16491	17309	+	ATCC13637_15815	queF	NADPH-dependent 7-cyano-7-deazaguanine reductase QueF	COG:COG2904, COG:J, EC:1.7.1.13, GO:0005737, GO:0008616, GO:0033739, RefSeq:WP_024957686.1, SO:0001217, UniParc:UPI0004694F63, UniRef:UniRef100_A0A1V3D4D1, UniRef:UniRef50_B4SLB7, UniRef:UniRef90_B4SLB7
contig00016	cds	17595	17888	+	ATCC13637_15820	xkdP	Cytoplasmic potassium-binding protein Kbp/XkdP/YgaU, contains LysM domain	COG:COG1652, COG:P, RefSeq:WP_005411287.1, SO:0001217, UniParc:UPI00027A706A, UniRef:UniRef100_A0A0F5ZME7, UniRef:UniRef50_A0A0H2QZF2, UniRef:UniRef90_A0A0H2QZF2
contig00016	cds	17934	18446	+	ATCC13637_15825		Lipoprotein	RefSeq:WP_005411286.1, SO:0001217, UniParc:UPI00017388C2, UniRef:UniRef100_A0A1V3D4E7, UniRef:UniRef50_Q8P4C7, UniRef:UniRef90_A0A1V3D4E7
contig00016	cds	18789	21011	+	ATCC13637_15830	icdM	NADP-dependent isocitrate dehydrogenase	COG:C, COG:COG2838, RefSeq:WP_024957687.1, SO:0001217, UniParc:UPI00046831AC, UniRef:UniRef100_A0A1V3D4C8, UniRef:UniRef50_A0A1W6MHY5, UniRef:UniRef90_B2FJR8
contig00016	cds	21325	22287	+	ATCC13637_15835		DUF4388 domain-containing protein	RefSeq:WP_024957688.1, SO:0001217, UniParc:UPI00046A3577, UniRef:UniRef100_A0A0U5DNV6, UniRef:UniRef50_B2FJR7, UniRef:UniRef90_B2FJR7
contig00016	cds	22280	22828	+	ATCC13637_15840	srp102	Signal recognition particle receptor subunit beta, a GTPase	COG:COG2229, COG:U, RefSeq:WP_024957689.1, SO:0001217, UniParc:UPI000467FD7F, UniRef:UniRef100_A0A0U5HZY9, UniRef:UniRef50_A0A1H7WPN4, UniRef:UniRef90_A0A2W5HNC3
contig00016	cds	22821	23237	+	ATCC13637_15845		putative regulator of Ras-like GTPase activity, Roadblock/LC7/MglB family	COG:COG2018, COG:T, RefSeq:WP_005414671.1, SO:0001217, UniParc:UPI0002B8BBB5, UniRef:UniRef100_A0A0M0NBZ8, UniRef:UniRef50_A0A023XZ83, UniRef:UniRef90_T5L5I8
contig00016	cds	23291	23650	+	ATCC13637_15850		Roadblock/LC7 domain-containing protein	RefSeq:WP_005411280.1, SO:0001217, UniParc:UPI00017388BD, UniRef:UniRef100_A0A0M0NBI4, UniRef:UniRef50_D8JN63, UniRef:UniRef90_A0A0J8PKE9
contig00016	cds	23797	25527	+	ATCC13637_15855	aceK	bifunctional isocitrate dehydrogenase kinase/phosphatase	COG:COG4579, COG:T, RefSeq:WP_024957690.1, SO:0001217, UniParc:UPI000469099E, UniRef:UniRef100_A0A1V3D4F8, UniRef:UniRef50_Q8PFZ0, UniRef:UniRef90_B2FJR3
contig00016	cds	25589	26476	+	ATCC13637_15860		TonB-dependent receptor	RefSeq:WP_024957691.1, SO:0001217, UniParc:UPI000468EE0E, UniRef:UniRef100_A0A1V3D4F4, UniRef:UniRef50_A0A4R7UP03, UniRef:UniRef90_A0A699Y4S4
contig00016	cds	26511	28085	-	ATCC13637_15865	gGDEF	GGDEF domain, diguanylate cyclase (c-di-GMP synthetase) or its enzymatically inactive variants	COG:COG2199, COG:T, RefSeq:WP_005411277.1, SO:0001217, UniParc:UPI00017388BA, UniRef:UniRef100_A0A0U5I021, UniRef:UniRef50_A0A6S6ZXQ3, UniRef:UniRef90_M5D517
contig00016	cds	28295	30034	-	ATCC13637_15870	rho	transcription termination factor Rho	KEGG:K03628, RefSeq:WP_024957692.1, SO:0001217, UniParc:UPI000468338A, UniRef:UniRef100_A0A1V3D4S2, UniRef:UniRef50_Q9PA21, UniRef:UniRef90_J7VA19
contig00016	cds	30263	30592	-	ATCC13637_15875	trxA	thioredoxin	COG:COG3118, COG:O, RefSeq:WP_005411275.1, SO:0001217, UniParc:UPI00017388B8, UniRef:UniRef100_M5D405, UniRef:UniRef50_A0A0U5FLC7, UniRef:UniRef90_A0A3N1KBH8
contig00016	cds	31104	32831	+	ATCC13637_15880	rhlB	ATP-dependent RNA helicase RhlB	COG:COG0513, COG:L, RefSeq:WP_038646339.1, SO:0001217, UniParc:UPI0004EF5A8C, UniRef:UniRef100_A0A1V3D4D8, UniRef:UniRef50_Q9PA24, UniRef:UniRef90_A0A854F3J5
contig00016	cds	33009	33695	+	ATCC13637_15885	ftsE	cell division ATP-binding protein FtsE	COG:COG2884, COG:D, RefSeq:WP_024958450.1, SO:0001217, UniParc:UPI00046A4C19, UniRef:UniRef100_A0A1V3D4V9, UniRef:UniRef50_M5D510, UniRef:UniRef90_M5D510
contig00016	cds	33699	34646	+	ATCC13637_15890	ftsX	permease-like cell division protein FtsX	COG:COG2177, COG:D, RefSeq:WP_024958451.1, SO:0001217, UniParc:UPI0004698525, UniRef:UniRef100_A0A1V3D5M6, UniRef:UniRef50_A0A1H3QKK1, UniRef:UniRef90_A0A0M0NC20
contig00016	cds	34654	35496	+	ATCC13637_15895	cheY	CheY-like REC (receiver) domain, includes chemotaxis protein CheY and sporulation regulator Spo0F	COG:COG0784, COG:T, RefSeq:WP_005411271.1, SO:0001217, UniParc:UPI00017388B4, UniRef:UniRef100_A0A0M1E248, UniRef:UniRef50_Q5GUS1, UniRef:UniRef90_M5D8U7
contig00016	cds	35506	36219	+	ATCC13637_15900	ung	uracil-DNA glycosylase	COG:COG0692, COG:L, RefSeq:WP_005411270.1, SO:0001217, UniParc:UPI0001738886, UniRef:UniRef100_A0A0U5IR97, UniRef:UniRef50_Q8UCM8, UniRef:UniRef90_M5CRK2
contig00016	cds	36498	37373	+	ATCC13637_15905	rpoH	RNA polymerase sigma factor RpoH	COG:COG0568, COG:K, RefSeq:WP_024958452.1, SO:0001217, UniParc:UPI000467FDCF, UniRef:UniRef100_A0A1V3D4G5, UniRef:UniRef50_P50511, UniRef:UniRef90_A0A0R0CF48
contig00016	cds	37915	38247	+	ATCC13637_15910	yiaG	DNA-binding transcriptional regulator YiaG, XRE-type HTH domain	COG:COG2944, COG:K, RefSeq:WP_024958454.1, SO:0001217, UniParc:UPI0004697C14, UniRef:UniRef100_A0A1V3D4G4, UniRef:UniRef50_T0B3T9, UniRef:UniRef90_J7SYN4
contig00016	cds	38326	39609	-	ATCC13637_15915	purD	Phosphoribosylamine-glycine ligase	COG:COG0151, COG:F, RefSeq:WP_024958455.1, SO:0001217, UniParc:UPI000469C5F2, UniRef:UniRef100_A0A1V3D4F0, UniRef:UniRef50_P15640, UniRef:UniRef90_M5D4B7
contig00016	cds	39671	41254	-	ATCC13637_15920	purH	bifunctional phosphoribosylaminoimidazolecarboxamide formyltransferase/IMP cyclohydrolase	COG:COG0138, COG:F, EC:2.1.2.3, EC:3.5.4.10, GO:0003937, GO:0004643, GO:0006189, KEGG:K00602, RefSeq:WP_024958456.1, SO:0001217, UniParc:UPI0004697702, UniRef:UniRef100_A0A1V3D4S9, UniRef:UniRef50_A6WXV3, UniRef:UniRef90_B2FJP9
contig00016	cds	41478	42095	+	ATCC13637_15925	pgsA	Phosphatidylglycerophosphate synthase	COG:COG0558, COG:I, RefSeq:WP_038646342.1, SO:0001217, UniParc:UPI0004EF5186, UniRef:UniRef100_A0A1V3D4G7, UniRef:UniRef50_A0A5E7DAI9, UniRef:UniRef90_A0A0U5HA42
contig00016	cds	42130	43881	+	ATCC13637_15930	pldB	Lysophospholipase, alpha-beta hydrolase superfamily	COG:COG2267, COG:I, RefSeq:WP_038646345.1, SO:0001217, UniParc:UPI0004EF5581, UniRef:UniRef100_A0A1V3D4E8, UniRef:UniRef50_P76092, UniRef:UniRef90_A0A7G7PU27
contig00016	cds	43881	45209	+	ATCC13637_15935	cDC14	Protein-tyrosine phosphatase	COG:COG2453, COG:T, SO:0001217, UniParc:UPI0004EF54CC, UniRef:UniRef100_A0A1V3D4X2, UniRef:UniRef50_A0A5E6QYK0, UniRef:UniRef90_J7SYN3
contig00016	cds	45206	45643	+	ATCC13637_15940		Transmembrane protein	RefSeq:WP_038646351.1, SO:0001217, UniParc:UPI0004EF5510, UniRef:UniRef100_A0A1V3D5N9, UniRef:UniRef50_B4SL87, UniRef:UniRef90_J7VA07
contig00016	cds	45657	46286	+	ATCC13637_15945	plsC	1-acyl-sn-glycerol-3-phosphate acyltransferase	COG:COG0204, COG:I, RefSeq:WP_038646354.1, SO:0001217, UniParc:UPI0004EF56C3, UniRef:UniRef100_A0A1V3D4G6, UniRef:UniRef50_A0A0T7A7G2, UniRef:UniRef90_M5D3Y8
contig00016	cds	46283	47278	+	ATCC13637_15950	ynbB	putative CDP-diglyceride synthetase/phosphatidate cytidylyltransferase	COG:COG4589, COG:R, RefSeq:WP_024958376.1, SO:0001217, UniParc:UPI00046AC2AD, UniRef:UniRef100_A0A1V3D4N1, UniRef:UniRef50_I3WYL4, UniRef:UniRef90_M5D3R5
contig00016	cds	47404	47601	-	ATCC13637_15955	fis	DNA-binding transcriptional regulator Fis	SO:0001217, UniParc:UPI00018FE83F, UniRef:UniRef100_A0A0J8Q601, UniRef:UniRef50_A0A0J8Q601, UniRef:UniRef90_A0A0J8Q601
contig00016	cds	47794	48561	-	ATCC13637_15960		DUF3426 domain-containing protein	RefSeq:WP_024958375.1, SO:0001217, UniParc:UPI00046AC354, UniRef:UniRef100_A0A1V3D4H6, UniRef:UniRef50_A0A1A6XZM1, UniRef:UniRef90_A0A699YDG7
contig00016	cds	48604	49680	-	ATCC13637_15965	prmA	50S ribosomal protein L11 methyltransferase	COG:COG2264, COG:J, EC:2.1.1.-, GO:0005737, GO:0008276, SO:0001217, UniRef:UniRef50_B2FJP0, UniRef:UniRef90_B2FJP0
contig00016	cds	49689	50654	+	ATCC13637_15970		Secreted protein	RefSeq:WP_024958374.1, SO:0001217, UniParc:UPI000324B501, UniRef:UniRef100_A0A1V3D4G0, UniRef:UniRef50_A0A7Y9MTH4, UniRef:UniRef90_B2FJN9
contig00016	cds	50651	51025	+	ATCC13637_15975		PepSY domain-containing protein	RefSeq:WP_005411254.1, SO:0001217, UniParc:UPI0001738876, UniRef:UniRef100_A0A0M0NBL4, UniRef:UniRef50_A0A098Q205, UniRef:UniRef90_A0A0H2QZG7
contig00016	cds	51123	52490	-	ATCC13637_15980	accC	acetyl-CoA carboxylase biotin carboxylase subunit	COG:COG0439, COG:I, RefSeq:WP_005411253.1, SO:0001217, UniParc:UPI0001738875, UniRef:UniRef100_A0A0M0NBL2, UniRef:UniRef50_A0A069BBG2, UniRef:UniRef90_A0A498CIB8
contig00016	cds	52501	52980	-	ATCC13637_15985	accB	acetyl-CoA carboxylase biotin carboxyl carrier protein	COG:COG0511, COG:I, RefSeq:WP_005411252.1, SO:0001217, UniParc:UPI0001738874, UniRef:UniRef100_A0A0M0NBL1, UniRef:UniRef50_A0A0S2G1P1, UniRef:UniRef90_A0A0M0NBL1
contig00016	cds	53040	53483	-	ATCC13637_15990	aroQ	type II 3-dehydroquinate dehydratase	COG:COG0757, COG:E, EC:4.2.1.10, GO:0003855, GO:0008652, GO:0009073, GO:0009423, RefSeq:WP_005411251.1, SO:0001217, UniParc:UPI0001738873, UniRef:UniRef100_B2FJN5, UniRef:UniRef50_Q82WL9, UniRef:UniRef90_B2FJN5
contig00016	cds	53872	54600	-	ATCC13637_15995	dodA	Aromatic ring-cleaving dioxygenase	COG:COG3805, COG:Q, RefSeq:WP_024958373.1, SO:0001217, UniParc:UPI00046844CD, UniRef:UniRef100_A0A1V3D5P8, UniRef:UniRef50_S9NTY2, UniRef:UniRef90_B2FJN4
contig00016	cds	54761	55588	+	ATCC13637_16000	prpB	2-Methylisocitrate lyase and related enzymes, PEP mutase family	COG:COG2513, COG:G, RefSeq:WP_024958372.1, SO:0001217, UniParc:UPI000468A28F, UniRef:UniRef100_A0A1V3D4H5, UniRef:UniRef50_M5D3B3, UniRef:UniRef90_M5D3B3
contig00016	cds	55622	56158	-	ATCC13637_16005		DUF3828 domain-containing protein	RefSeq:WP_005414649.1, SO:0001217, UniParc:UPI0002B8BD93, UniRef:UniRef100_A0A1V3D4P1, UniRef:UniRef50_B4SKN5, UniRef:UniRef90_T5KRA3
contig00016	cds	56284	56880	+	ATCC13637_16010	mdaB	Putative NADPH-quinone reductase (modulator of drug activity B)	COG:COG2249, COG:R, RefSeq:WP_024958371.1, SO:0001217, UniParc:UPI0004696313, UniRef:UniRef100_A0A1V3D4I2, UniRef:UniRef50_S6AF08, UniRef:UniRef90_A0A0F5ZME3
contig00016	cds	56897	57490	+	ATCC13637_16015	acrR	DNA-binding protein, AcrR family, includes nucleoid occlusion protein SlmA	COG:COG1309, COG:K, RefSeq:WP_024958370.1, SO:0001217, UniParc:UPI000469F805, UniRef:UniRef100_A0A1V3D4I3, UniRef:UniRef50_A0A7V8FGD9, UniRef:UniRef90_J7V9Z5
contig00016	cds	57504	58298	-	ATCC13637_16020	dacC	D-alanyl-D-alanine carboxypeptidase	COG:COG1686, COG:M, RefSeq:WP_024958369.1, SO:0001217, UniParc:UPI0004684D2B, UniRef:UniRef100_A0A1V3D4G9, UniRef:UniRef50_J7UTY4, UniRef:UniRef90_J7UTY4
contig00016	cds	58420	59967	+	ATCC13637_16025	phoA	Alkaline phosphatase	COG:COG1785, COG:PR, RefSeq:WP_024958368.1, SO:0001217, UniParc:UPI0004694A23, UniRef:UniRef100_A0A1V3D4U9, UniRef:UniRef50_A0A0U5HAG2, UniRef:UniRef90_A0A0U5HAG2
contig00016	cds	59964	60149	-	ATCC13637_16030		Secreted protein	RefSeq:WP_024958367.1, SO:0001217, UniParc:UPI00046AB73A, UniRef:UniRef100_A0A1V3D4I7, UniRef:UniRef50_A0A1S2B6M3, UniRef:UniRef90_A0A3S0JRI9
contig00016	cds	60248	61147	+	ATCC13637_16035	lysR	DNA-binding transcriptional regulator, LysR family	COG:COG0583, COG:K, KEGG:K03566, RefSeq:WP_005411241.1, SO:0001217, UniParc:UPI000173882C, UniRef:UniRef100_A0A0F5ZMA4, UniRef:UniRef50_A0A0S2FZG4, UniRef:UniRef90_B8L895
contig00016	cds	61179	61895	-	ATCC13637_16040	hisJ	ABC-type amino acid transport/signal transduction system, periplasmic component/domain	COG:COG0834, COG:ET, RefSeq:WP_024958366.1, SO:0001217, UniParc:UPI000469FBF8, UniRef:UniRef100_A0A1V3D4Z0, UniRef:UniRef50_A0A7V8JLQ4, UniRef:UniRef90_B2FJM5
contig00016	cds	61958	63481	-	ATCC13637_16045		Carotenoid cleavage dioxygenase or a related enzyme	COG:COG3670, COG:Q, RefSeq:WP_024958365.1, SO:0001217, UniParc:UPI00046A5F4D, UniRef:UniRef100_A0A1V3D5Q8, UniRef:UniRef50_A0A2W5KAD7, UniRef:UniRef90_B2FJM4
contig00016	cds	63508	63930	-	ATCC13637_16050		DUF2141 domain-containing protein	COG:COG4704, COG:S, RefSeq:WP_012481398.1, SO:0001217, UniParc:UPI0001738829, UniRef:UniRef100_A0A1V3D4W8, UniRef:UniRef50_A0A023XZF4, UniRef:UniRef90_J7VSM4
contig00016	cds	64087	65187	+	ATCC13637_16055	comP	Signal transduction histidine kinase ComP	COG:COG4585, COG:T, RefSeq:WP_024958364.1, SO:0001217, UniParc:UPI000469138F, UniRef:UniRef100_A0A1V3D4I8, UniRef:UniRef50_A0A0R0BYV5, UniRef:UniRef90_J7SYM8
contig00016	cds	65184	65822	+	ATCC13637_16060	citB	DNA-binding response regulator, NarL/FixJ family, contains REC and HTH domains	COG:COG2197, COG:TK, RefSeq:WP_005411236.1, SO:0001217, UniParc:UPI0001738827, UniRef:UniRef100_A0A0M0NBM7, UniRef:UniRef50_A0A091AWY1, UniRef:UniRef90_A0A0M0NBM7
contig00016	cds	65845	66216	+	ATCC13637_16065		VOC domain-containing protein	RefSeq:WP_024958363.1, SO:0001217, UniParc:UPI00046A3C24, UniRef:UniRef100_A0A1V3D4J2, UniRef:UniRef50_B2FJM0, UniRef:UniRef90_A0A397NCV8
contig00016	cds	66282	67121	-	ATCC13637_16070	nhoA	Arylamine N-acetyltransferase	COG:COG2162, COG:Q, RefSeq:WP_024958362.1, SO:0001217, UniParc:UPI0004698038, UniRef:UniRef100_A0A1V3D4J4, UniRef:UniRef50_J7VM36, UniRef:UniRef90_J7VM36
contig00016	cds	67325	69862	+	ATCC13637_16075	tar	Methyl-accepting chemotaxis protein (MCP)	COG:COG0840, COG:T, RefSeq:WP_024958361.1, SO:0001217, UniParc:UPI00046A8600, UniRef:UniRef100_A0A1V3D4H9, UniRef:UniRef50_J7VSM0, UniRef:UniRef90_J7VSM0
contig00016	cds	69939	72461	-	ATCC13637_16080		Iron-uptake factor	RefSeq:WP_024958360.1, SO:0001217, UniParc:UPI000469A134, UniRef:UniRef100_A0A1V3D4V8, UniRef:UniRef50_J7SYM7, UniRef:UniRef90_J7SYM7
contig00016	cds	73175	73738	-	ATCC13637_16085		Thioredoxin domain-containing protein	RefSeq:WP_024958091.1, SO:0001217, UniParc:UPI000469B270, UniRef:UniRef100_A0A1V3D4J5, UniRef:UniRef50_A0A653V573, UniRef:UniRef90_J7V9Y8
contig00016	cds	73735	76107	-	ATCC13637_16090	dsbD	Thiol:disulfide interchange protein DsbD	COG:COG4232, COG:O, EC:1.8.4.16, KEGG:K04084, RefSeq:WP_024958092.1, SO:0001217, UniParc:UPI00046B0758, UniRef:UniRef100_A0A1V3D4H8, UniRef:UniRef50_D2UAQ5, UniRef:UniRef90_M5CRZ4
contig00016	cds	76104	76442	-	ATCC13637_16095	cutA	Divalent-cation tolerance protein CutA	RefSeq:WP_005411229.1, SO:0001217, UniParc:UPI00027A6F36, UniRef:UniRef100_J7VM33, UniRef:UniRef50_A0A0R0EBC2, UniRef:UniRef90_J7VM33
contig00016	cds	76511	78301	-	ATCC13637_16100		Big-5 domain-containing protein	RefSeq:WP_005414629.1, SO:0001217, UniParc:UPI0002B8BBF8, UniRef:UniRef100_A0A1V3D5R8, UniRef:UniRef50_J7VSL6, UniRef:UniRef90_J7VSL6
contig00016	cds	78614	78901	+	ATCC13637_16105	groES	Co-chaperonin GroES	COG:COG0234, COG:O, GO:0005524, GO:0005737, GO:0140662, RefSeq:WP_005411227.1, SO:0001217, UniParc:UPI000116634B, UniRef:UniRef100_B2FIV0, UniRef:UniRef50_Q9RWR0, UniRef:UniRef90_B2FIV0
contig00016	cds	78983	80632	+	ATCC13637_16110	groL	chaperonin GroEL	COG:COG0459, COG:O, EC:5.6.1.7, GO:0005524, GO:0006457, GO:0009408, GO:0016853, GO:0042026, GO:0051082, GO:0051085, GO:0140662, GO:1990220, RefSeq:WP_005411226.1, SO:0001217, UniParc:UPI00017387ED, UniRef:UniRef100_B2FIU9, UniRef:UniRef50_O66200, UniRef:UniRef90_Q4UZA7
contig00016	cds	80767	81378	+	ATCC13637_16115		2OG-Fe(II) oxygenase	RefSeq:WP_005411225.1, SO:0001217, UniParc:UPI00017387EC, UniRef:UniRef100_A0A0U5HZL2, UniRef:UniRef50_B4SKL7, UniRef:UniRef90_B4SKL7
contig00016	ncRNA	81432	81546	-	ATCC13637_16120	sX15	(5' truncated) Xanthomonadaceae sRNA sX15	RFAM:RF02234, SO:0000655
contig00017	cds	281	1132	+	ATCC13637_16125	wcaE	Glycosyltransferase, GT2 family	COG:COG1216, COG:G, RefSeq:WP_005412209.1, SO:0001217, UniParc:UPI0001737E2D, UniRef:UniRef100_A0A0X3QXY6, UniRef:UniRef50_A0A1H1EMZ6, UniRef:UniRef90_B4SJ94
contig00017	cds	1129	1968	+	ATCC13637_16130	wcaE	Glycosyltransferase, GT2 family	COG:COG1216, COG:G, RefSeq:WP_024957248.1, SO:0001217, UniParc:UPI0004692F41, UniRef:UniRef100_A0A1V3DBE6, UniRef:UniRef50_A0A1T4RVR7, UniRef:UniRef90_A0A0R0AQL6
contig00017	cds	2070	3248	+	ATCC13637_16135	pncB	nicotinate phosphoribosyltransferase	COG:COG1488, COG:H, EC:6.3.4.21, KEGG:K00763, RefSeq:WP_005412211.1, SO:0001217, UniParc:UPI0002B8B637, UniRef:UniRef100_A0A0U5DTQ9, UniRef:UniRef50_Q8Y0L2, UniRef:UniRef90_A0A7V8FEW3
contig00017	cds	3259	3624	-	ATCC13637_16140		Type 1 fimbrial protein	RefSeq:WP_005408037.1, SO:0001217, UniParc:UPI00027A66D6, UniRef:UniRef100_A0A0X3QVT4, UniRef:UniRef50_B4SJ97, UniRef:UniRef90_B4SJ97
contig00017	cds	4084	4623	+	ATCC13637_16145	smf-1	Major fimbrial subunit SMF-1	COG:COG3539, COG:N, GO:0007155, GO:0009289, RefSeq:WP_024957249.1, SO:0001217, UniParc:UPI000468E2F8, UniRef:UniRef100_A0A1V3DAF5, UniRef:UniRef50_B2FNJ0, UniRef:UniRef90_B2FNJ0
contig00017	cds	4709	5437	+	ATCC13637_16150	fimC	P pilus assembly protein, chaperone PapD	COG:COG3121, COG:W, KEGG:K15540, RefSeq:WP_005408039.1, SO:0001217, UniParc:UPI0001737E32, UniRef:UniRef100_A0A0U5I3M8, UniRef:UniRef50_A0A0U5HRL2, UniRef:UniRef90_A0A0U5HRL2
contig00017	cds	5626	8094	+	ATCC13637_16155	fimD	Outer membrane usher protein FimD/PapC	COG:COG3188, COG:NW, RefSeq:WP_099536663.1, SO:0001217, UniParc:UPI0002DD55CC, UniRef:UniRef100_A0A6S4RYU8, UniRef:UniRef50_A0A0F7HDM8, UniRef:UniRef90_M5CTA3
contig00017	cds	8085	9119	+	ATCC13637_16160		Fimbrial protein	RefSeq:WP_024957250.1, SO:0001217, UniParc:UPI0004680387, UniRef:UniRef100_A0A1V3DAE5, UniRef:UniRef50_M5CUR6, UniRef:UniRef90_A0A2U4H3T1
contig00017	cds	9525	10571	+	ATCC13637_16165	wecB	UDP-N-acetylglucosamine 2-epimerase (non-hydrolyzing)	COG:COG0381, COG:M, EC:5.1.3.14, KEGG:K01791, SO:0001217, UniRef:UniRef50_A0A376DP95, UniRef:UniRef90_A0A6B8GLI0
contig00017	cds	10568	12769	+	ATCC13637_16170		Cyclic di-GMP-binding protein	RefSeq:WP_024957251.1, SO:0001217, UniParc:UPI00046B02A4, UniRef:UniRef100_A0A1V3DAB3, UniRef:UniRef50_A0A2W5I7Q4, UniRef:UniRef90_A0A2W5I7Q4
contig00017	cds	12776	14923	+	ATCC13637_16175	nfrB	glycosyl transferase family protein	COG:COG1215, COG:N, KEGG:K11740, RefSeq:WP_024957252.1, SO:0001217, UniParc:UPI0004691820, UniRef:UniRef100_A0A1V3DAC3, UniRef:UniRef50_A0A6J5GC59, UniRef:UniRef90_J7UQK3
contig00017	cds	14920	17739	+	ATCC13637_16180		NfrA-C domain-containing protein	RefSeq:WP_024957253.1, SO:0001217, UniParc:UPI000468780B, UniRef:UniRef100_A0A1V3DAD5, UniRef:UniRef50_A0A095XC17, UniRef:UniRef90_J7V6M4
contig00017	cds	17733	18737	-	ATCC13637_16185		DUF4434 domain-containing protein	RefSeq:WP_174522848.1, SO:0001217, UniParc:UPI0004EF5551, UniRef:UniRef100_UPI0004EF5551, UniRef:UniRef50_A0A023Y6Y2, UniRef:UniRef90_A0A0M0P7R7
contig00017	cds	18932	20248	-	ATCC13637_16190	nCS2	Xanthine/guanine/uracil/vitamin C permease GhxP/GhxQ, nucleobase:cation symporter 2 ( NCS2) family	COG:COG2252, COG:F, RefSeq:WP_024957255.1, SO:0001217, UniParc:UPI000469C76B, UniRef:UniRef100_A0A1V3DBD8, UniRef:UniRef50_A0A375HMP3, UniRef:UniRef90_A0A0U5HVU1
contig00017	cds	20412	22076	-	ATCC13637_16195	ettA	energy-dependent translational throttle protein EttA	COG:COG0488, COG:R, RefSeq:WP_005408049.1, SO:0001217, UniParc:UPI00027A6958, UniRef:UniRef100_A0A0M0N9A3, UniRef:UniRef50_A0A0H2VFI8, UniRef:UniRef90_A0A0R0DB65
contig00017	cds	22329	22802	+	ATCC13637_16200	rcnB	Periplasmic regulator RcnB of Ni and Co efflux	COG:COG5455, COG:P, RefSeq:WP_024957256.1, SO:0001217, UniParc:UPI00046AA79F, UniRef:UniRef100_A0A1V3DAB8, UniRef:UniRef50_A0A0J6G2A3, UniRef:UniRef90_B2FNK1
contig00017	cds	22990	24243	+	ATCC13637_16205	glyA	Serine hydroxymethyltransferase	COG:COG0112, COG:E, EC:2.1.2.1, GO:0004372, GO:0005737, GO:0005829, GO:0006565, GO:0006730, GO:0008270, GO:0019264, GO:0030170, GO:0035999, GO:0046653, GO:0046655, GO:0070905, KEGG:K00600, RefSeq:WP_005408051.1, SO:0001217, UniParc:UPI0001737E6C, UniRef:UniRef100_B2FNK2, UniRef:UniRef50_O66776, UniRef:UniRef90_B2FNK2
contig00017	cds	24368	24841	+	ATCC13637_16210		Transmembrane protein	RefSeq:WP_024957257.1, SO:0001217, UniParc:UPI0004690D1D, UniRef:UniRef100_A0A1V3DAL5, UniRef:UniRef50_J7SY05, UniRef:UniRef90_J7SY05
contig00017	cds	24848	25267	+	ATCC13637_16215		Transmembrane protein	RefSeq:WP_005408053.1, SO:0001217, UniParc:UPI00027A695B, UniRef:UniRef100_J7VPA5, UniRef:UniRef50_B4SJB1, UniRef:UniRef90_J7VPA5
contig00017	cds	25295	25744	+	ATCC13637_16220		Transmembrane protein	RefSeq:WP_024957258.1, SO:0001217, UniParc:UPI0004699BAA, UniRef:UniRef100_A0A1V3DAD4, UniRef:UniRef50_B4SJB2, UniRef:UniRef90_B4SJB2
contig00017	cds	25894	26415	+	ATCC13637_16225	nrdR	transcriptional regulator NrdR	COG:COG1327, COG:K, GO:0003677, GO:0005524, GO:0008270, GO:0045892, RefSeq:WP_004143350.1, SO:0001217, UniParc:UPI0000EBA1AE, UniRef:UniRef100_B4SJB3, UniRef:UniRef50_A5F601, UniRef:UniRef90_B4SJB3
contig00017	cds	26561	27679	+	ATCC13637_16230	ribD	bifunctional diaminohydroxyphosphoribosylaminopyrimidine deaminase/5-amino-6-(5-phosphoribosylamino)uracil reductase RibD	COG:COG1985, COG:H, SO:0001217, UniRef:UniRef50_D2UG06, UniRef:UniRef90_T5KLN4
contig00017	cds	27715	28143	-	ATCC13637_16235		Transmembrane protein	RefSeq:WP_077684417.1, SO:0001217, UniParc:UPI0004EF53A6, UniRef:UniRef100_A0A1V3DAF4, UniRef:UniRef50_A0A1V3DAF4, UniRef:UniRef90_A0A2Y9UFD5
contig00017	cds	28239	29123	-	ATCC13637_16240		DUF1311 domain-containing protein	RefSeq:WP_024957261.1, SO:0001217, UniParc:UPI000469DB92, UniRef:UniRef100_A0A1V3DAA2, UniRef:UniRef50_B2FNK9, UniRef:UniRef90_B2FNK9
contig00017	cds	29275	29895	-	ATCC13637_16245		OMP-b-brl domain-containing protein	RefSeq:WP_024957262.1, SO:0001217, UniParc:UPI00046ACCB7, UniRef:UniRef100_A0A1V3DAB4, UniRef:UniRef50_A0A4V5UDG8, UniRef:UniRef90_J7VIW9
contig00017	ncRNA-region	30083	30228	+			FMN riboswitch (RFN element)	RFAM:RF00050, SO:0000035
contig00017	cds	30303	30929	+	ATCC13637_16250	ribE	riboflavin synthase	COG:COG0307, COG:H, RefSeq:WP_024957263.1, SO:0001217, UniParc:UPI00046AB9E7, UniRef:UniRef100_A0A1V3DBG4, UniRef:UniRef50_M5CIX8, UniRef:UniRef90_A0A1V3DBG4
contig00017	cds	30926	32026	+	ATCC13637_16255	ribB	GTP cyclohydrolase II	COG:COG0807, COG:H, RefSeq:WP_024957264.1, SO:0001217, UniParc:UPI0004694177, UniRef:UniRef100_A0A1V3DAC5, UniRef:UniRef50_A0A1J1EFU1, UniRef:UniRef90_A0A0U5DGH8
contig00017	cds	32186	32653	+	ATCC13637_16260	ribH	6,7-dimethyl-8-ribityllumazine synthase	COG:COG0054, COG:H, EC:2.5.1.78, GO:0000906, GO:0009231, GO:0009349, RefSeq:WP_005408061.1, SO:0001217, UniParc:UPI00027A6963, UniRef:UniRef100_A0A0M0N9B9, UniRef:UniRef50_B2FNL3, UniRef:UniRef90_B2FNL3
contig00017	cds	32650	33129	+	ATCC13637_16265	nusB	transcription antitermination factor NusB	COG:COG0781, COG:K, GO:0003723, GO:0006353, GO:0006355, GO:0031564, KEGG:K03625, RefSeq:WP_005408062.1, SO:0001217, UniParc:UPI00021E14C1, UniRef:UniRef100_A0A0H2QQF9, UniRef:UniRef50_B4SJC1, UniRef:UniRef90_B4SJC1
contig00017	cds	33330	34292	+	ATCC13637_16270	thiL	thiamine-phosphate kinase	COG:COG0611, COG:H, RefSeq:WP_032963719.1, SO:0001217, UniParc:UPI0004B55FB5, UniRef:UniRef100_A0A1V3DAA6, UniRef:UniRef50_A0A522RXI9, UniRef:UniRef90_B4SJC2
contig00017	cds	34412	34828	-	ATCC13637_16275		Addiction module antidote protein	RefSeq:WP_024957266.1, SO:0001217, UniParc:UPI00046AEF39, UniRef:UniRef100_A0A1V3DAD0, UniRef:UniRef50_A0A2W5HYY3, UniRef:UniRef90_A0A149QLV2
contig00017	ncRNA	34875	34965	-	ATCC13637_16280	C4	C4 antisense RNA	RFAM:RF01695, SO:0000644
contig00017	cds	35323	37344	+	ATCC13637_16285	oafA	Peptidoglycan/LPS O-acetylase OafA/YrhL, contains acyltransferase and SGNH-hydrolase domains	COG:COG1835, COG:M, KEGG:K16568, SO:0001217, UniParc:UPI000468F4C5, UniRef:UniRef100_A0A1V3DAK5, UniRef:UniRef50_J7V6P7, UniRef:UniRef90_A0A239Q934
contig00017	cds	37367	38752	-	ATCC13637_16290	glcD	FAD/FMN-containing lactate dehydrogenase/glycolate oxidase	COG:C, COG:COG0277, EC:1.1.99.14, KEGG:K00104, RefSeq:WP_024957268.1, SO:0001217, UniParc:UPI000468CF01, UniRef:UniRef100_A0A1V3DAA3, UniRef:UniRef50_A0A099CSZ7, UniRef:UniRef90_B8L0T8
contig00017	cds	38749	39366	-	ATCC13637_16295		Na-H-Exchanger domain-containing protein	RefSeq:WP_024957269.1, SO:0001217, UniParc:UPI000468E4D9, UniRef:UniRef100_A0A1V3DAC4, UniRef:UniRef50_A0A2J0UHN9, UniRef:UniRef90_A0A1Z2LFY8
contig00017	cds	39477	39872	-	ATCC13637_16300	yraN	YraN family protein	COG:COG0792, COG:L, RefSeq:WP_005408068.1, SO:0001217, UniParc:UPI00027A6969, UniRef:UniRef100_A0A0U5I771, UniRef:UniRef50_A0A8E3LXP0, UniRef:UniRef90_B2FNM4
contig00017	cds	39835	41556	-	ATCC13637_16305	lpoA	Outer membrane lipoprotein LpoA, binds and activates PBP1a	COG:COG3107, COG:M, RefSeq:WP_024957271.1, SO:0001217, UniParc:UPI00046A13AC, UniRef:UniRef100_A0A1V3DAV9, UniRef:UniRef50_Z9JLF8, UniRef:UniRef90_J7UQN1
contig00017	cds	41638	42456	+	ATCC13637_16310	rsmI	16S rRNA (cytidine(1402)-2'-O)-methyltransferase	COG:COG0313, COG:J, EC:2.1.1.198, KEGG:K07056, RefSeq:WP_024957272.1, SO:0001217, UniParc:UPI00046A008F, UniRef:UniRef100_A0A1V3DAA7, UniRef:UniRef50_A0A084IP79, UniRef:UniRef90_B4SJW4
contig00017	ncRNA	42612	42963	+	ATCC13637_16315	RNaseP_bact_a	Bacterial RNase P class A	RFAM:RF00010, SO:0000386
contig00017	cds	43102	43581	-	ATCC13637_16320		DM13 domain-containing protein	RefSeq:WP_024957273.1, SO:0001217, UniParc:UPI000468602D, UniRef:UniRef100_A0A1V3DAB5, UniRef:UniRef50_A0A257HFU7, UniRef:UniRef90_B2FNM7
contig00017	cds	43899	44666	-	ATCC13637_16325		NRDE family protein	SO:0001217, UniRef:UniRef50_M5CID4
contig00017	cds	44975	45421	+	ATCC13637_16330	mraZ	Transcriptional regulator MraZ	COG:COG2001, COG:J, GO:0000976, GO:0003700, GO:0005737, GO:0009295, GO:2000143, RefSeq:WP_004143635.1, SO:0001217, UniParc:UPI000179A1FF, UniRef:UniRef100_B4SJW7, UniRef:UniRef50_Q9PF89, UniRef:UniRef90_B4SJW7
contig00017	cds	45436	46404	+	ATCC13637_16335	rsmH	16S rRNA (cytosine(1402)-N(4))-methyltransferase RsmH	COG:COG0275, COG:J, EC:2.1.1.199, GO:0005737, GO:0070475, GO:0071424, RefSeq:WP_012479154.1, SO:0001217, UniParc:UPI0001737EC1, UniRef:UniRef100_B2FNN0, UniRef:UniRef50_Q2NZB1, UniRef:UniRef90_B4SJW8
contig00017	cds	46401	46664	+	ATCC13637_16340	ftsL	cell division protein FtsL	COG:COG3116, COG:D, KEGG:K03586, RefSeq:WP_005412242.1, SO:0001217, UniParc:UPI0000EB7DF1, UniRef:UniRef100_A0A0M0N8Q3, UniRef:UniRef50_Q8PCK6, UniRef:UniRef90_A0A0M0N8Q3
contig00017	cds	46661	48505	+	ATCC13637_16345	ftsI	Cell division protein FtsI, peptidoglycan transpeptidase (Penicillin-binding protein 2)	COG:COG0768, COG:DM, RefSeq:WP_024957275.1, SO:0001217, UniParc:UPI0004682F42, UniRef:UniRef100_A0A1V3DAB9, UniRef:UniRef50_A0A0S2F721, UniRef:UniRef90_A0A7V8JKX1
contig00017	cds	48502	50010	+	ATCC13637_16350	murE	UDP-N-acetylmuramoyl-L-alanyl-D-glutamate--2,6-diaminopimelate ligase	COG:COG0769, COG:M, RefSeq:WP_024957276.1, SO:0001217, UniParc:UPI000468D170, UniRef:UniRef100_A0A1V3DAJ4, UniRef:UniRef50_Q59650, UniRef:UniRef90_B2FNN3
contig00017	cds	50007	51401	+	ATCC13637_16355	murF	UDP-N-acetylmuramyl pentapeptide synthase	COG:COG0770, COG:M, RefSeq:WP_024957277.1, SO:0001217, UniParc:UPI000469DCD9, UniRef:UniRef100_A0A1V3DA91, UniRef:UniRef50_A0A2S6Z366, UniRef:UniRef90_B2FNN4
contig00017	cds	51391	52476	+	ATCC13637_16360	mraY	phospho-N-acetylmuramoyl-pentapeptide-transferase	COG:COG0472, COG:M, EC:2.7.8.13, GO:0005886, GO:0007049, GO:0008360, GO:0008963, GO:0009252, GO:0046872, GO:0051301, GO:0051992, GO:0071555, RefSeq:WP_004154219.1, SO:0001217, UniParc:UPI00018FF1FD, UniRef:UniRef100_A0A0H2QNR6, UniRef:UniRef50_Q9KPG4, UniRef:UniRef90_Q8PPB0
contig00017	cds	52478	53797	+	ATCC13637_16365	ftsW	putative lipid II flippase FtsW	COG:COG0772, COG:D, KEGG:K03588, RefSeq:WP_005408078.1, SO:0001217, UniParc:UPI0001737F01, UniRef:UniRef100_A0A1V3DA82, UniRef:UniRef50_Q5GW40, UniRef:UniRef90_A0A1Z2LG29
contig00017	cds	53794	54882	+	ATCC13637_16370	murG	undecaprenyldiphospho-muramoylpentapeptide beta-N-acetylglucosaminyltransferase	COG:COG0707, COG:M, RefSeq:WP_005412247.1, SO:0001217, UniParc:UPI0002B8BE8C, UniRef:UniRef100_A0A1V3DA97, UniRef:UniRef50_Q3BXF2, UniRef:UniRef90_B8L0S0
contig00017	cds	54923	56359	+	ATCC13637_16375	murC	UDP-N-acetylmuramate--L-alanine ligase	COG:COG0773, COG:M, EC:6.3.2.8, GO:0005524, GO:0005737, GO:0007049, GO:0008360, GO:0008763, GO:0009252, GO:0051301, GO:0071555, RefSeq:WP_005408080.1, SO:0001217, UniParc:UPI0001737F03, UniRef:UniRef100_B2FNN8, UniRef:UniRef50_B2FNN8, UniRef:UniRef90_B2FNN8
contig00017	cds	56356	57318	+	ATCC13637_16380	ddlA	D-alanine-D-alanine ligase or related ATP-grasp enzyme	COG:COG1181, COG:MR, RefSeq:WP_024957278.1, SO:0001217, UniParc:UPI00046926A9, UniRef:UniRef100_A0A1V3DBB4, UniRef:UniRef50_Q9PF79, UniRef:UniRef90_B2FNN9
contig00017	cds	57315	58064	+	ATCC13637_16385	ftsQ	Cell division septal protein FtsQ	COG:COG1589, COG:D, RefSeq:WP_024957279.1, SO:0001217, UniParc:UPI0004695FEE, UniRef:UniRef100_A0A1V3DAR1, UniRef:UniRef50_A0A344J6J4, UniRef:UniRef90_A0A0M1F101
contig00017	cds	58061	59296	+	ATCC13637_16390	ftsA	cell division protein FtsA	COG:COG0849, COG:D, RefSeq:WP_005408083.1, SO:0001217, UniParc:UPI0000EB7DF0, UniRef:UniRef100_A0A0M2KUT2, UniRef:UniRef50_A0A0M2KUT2, UniRef:UniRef90_A0A0M2KUT2
contig00017	cds	59466	60701	+	ATCC13637_16395	ftsZ	cell division protein FtsZ	COG:COG0206, COG:D, RefSeq:WP_005408084.1, SO:0001217, UniParc:UPI0001737F06, UniRef:UniRef100_A0A699YAI2, UniRef:UniRef50_P47204, UniRef:UniRef90_A0A1Y6HFI3
contig00017	cds	60894	61805	+	ATCC13637_16400	lpxC	UDP-3-O-acyl-N-acetylglucosamine deacetylase	COG:COG0774, COG:M, EC:3.5.1.108, GO:0008759, GO:0009245, GO:0046872, GO:0103117, RefSeq:WP_005408085.1, SO:0001217, UniParc:UPI0001737F07, UniRef:UniRef100_B2FPA9, UniRef:UniRef50_Q3J796, UniRef:UniRef90_B2FPA9
contig00017	cds	62088	62537	-	ATCC13637_16405		DUF721 domain-containing protein	RefSeq:WP_005408086.1, SO:0001217, UniParc:UPI0001737F08, UniRef:UniRef100_A0A0M0N961, UniRef:UniRef50_A0A0A8DVX8, UniRef:UniRef90_B4SJY2
contig00017	cds	62550	63506	+	ATCC13637_16410	nlpD	Murein DD-endopeptidase MepM and murein hydrolase activator NlpD, contains LysM domain	COG:COG0739, COG:M, RefSeq:WP_024957280.1, SO:0001217, UniParc:UPI00046A880C, UniRef:UniRef100_A0A1V3DAA1, UniRef:UniRef50_A0A0M0N990, UniRef:UniRef90_A0A0M0N990
contig00017	cds	63805	66537	+	ATCC13637_16415	secA	preprotein translocase subunit SecA	COG:COG0653, COG:U, EC:7.4.2.8, GO:0005524, GO:0005737, GO:0005886, GO:0006605, GO:0008564, GO:0017038, GO:0046872, GO:0065002, RefSeq:WP_024957281.1, SO:0001217, UniParc:UPI0004694426, UniRef:UniRef100_UPI0004694426, UniRef:UniRef50_Q3BXE3, UniRef:UniRef90_B2FPB2
contig00017	cds	66639	67595	+	ATCC13637_16420	yjhB	Nudix family hydrolase	COG:COG1051, COG:F, RefSeq:WP_024957282.1, SO:0001217, UniParc:UPI000469027F, UniRef:UniRef100_A0A1V3DA84, UniRef:UniRef50_B2FPB3, UniRef:UniRef90_B2FPB3
contig00017	cds	67647	68231	-	ATCC13637_16425		DUF4124 domain-containing protein	RefSeq:WP_024957283.1, SO:0001217, UniParc:UPI000469FB5D, UniRef:UniRef100_A0A1V3DA96, UniRef:UniRef50_B4SJY6, UniRef:UniRef90_B2FPB4
contig00017	cds	68272	69099	-	ATCC13637_16430	metF	methylenetetrahydrofolate reductase [NAD(P)H]	COG:COG0685, COG:E, RefSeq:WP_024957284.1, SO:0001217, UniParc:UPI0004680FAA, UniRef:UniRef100_A0A1V3DBA5, UniRef:UniRef50_A0A3N1WZV1, UniRef:UniRef90_A0A317BYC4
contig00017	cds	69303	70229	+	ATCC13637_16435		AB hydrolase-1 domain-containing protein	RefSeq:WP_024957285.1, SO:0001217, UniParc:UPI000468EE5B, UniRef:UniRef100_A0A1V3DAP6, UniRef:UniRef50_J7UQQ8, UniRef:UniRef90_J7UQQ8
contig00017	cds	70254	71300	+	ATCC13637_16440	lytS	Sensor histidine kinase, LytS/YehU family	COG:COG3275, COG:T, RefSeq:WP_024957286.1, SO:0001217, UniParc:UPI000469DBD7, UniRef:UniRef100_A0A1V3DAG7, UniRef:UniRef50_A0A0Q9PDP6, UniRef:UniRef90_A0A6B8J137
contig00017	cds	71297	72028	+	ATCC13637_16445	lytT	DNA-binding response regulator, LytR/AlgR family	COG:COG3279, COG:KT, RefSeq:WP_005408094.1, SO:0001217, UniParc:UPI0001737F4B, UniRef:UniRef100_A0A0F5ZPM8, UniRef:UniRef50_B8L0Q6, UniRef:UniRef90_A0A0F5ZPM8
contig00017	cds	72035	73552	-	ATCC13637_16450	hutI	Imidazolonepropionase or related amidohydrolase	COG:COG1228, COG:Q, SO:0001217, UniParc:UPI00046A4B2C, UniRef:UniRef100_A0A1V3DA99, UniRef:UniRef50_J7VPF7, UniRef:UniRef90_J7VPF7
contig00017	cds	73690	74247	+	ATCC13637_16455		DUF3228 domain-containing protein	RefSeq:WP_024957288.1, SO:0001217, UniParc:UPI0004698CBB, UniRef:UniRef100_A0A1V3DAH2, UniRef:UniRef50_D2UFW6, UniRef:UniRef90_B2FPC0
contig00017	cds	74323	74808	-	ATCC13637_16460		DUF1963 domain-containing protein	RefSeq:WP_024957289.1, SO:0001217, UniParc:UPI000469B511, UniRef:UniRef100_A0A1V3DA73, UniRef:UniRef50_B4SJZ7, UniRef:UniRef90_J7UQR3
contig00017	cds	74808	75341	-	ATCC13637_16465	ybaK	Cys-tRNA(Pro) deacylase	COG:COG2606, COG:J, SO:0001217, UniRef:UniRef50_M5CUX2, UniRef:UniRef90_M5CUX2
contig00017	cds	75483	76928	-	ATCC13637_16470	ahcY	adenosylhomocysteinase	COG:COG0499, COG:H, RefSeq:WP_024957291.1, SO:0001217, UniParc:UPI0004694E5D, UniRef:UniRef100_A0A1V3DA65, UniRef:UniRef50_P50250, UniRef:UniRef90_A0A0S1B2S1
contig00017	ncRNA-region	76965	77048	-			S-adenosyl-L-homocysteine riboswitch	RFAM:RF01057, SO:0000035
contig00017	cds	77170	79686	+	ATCC13637_16475		Uncharacterized N-terminal domain of tricorn protease, contains WD40 repeats	COG:COG4946, COG:S, RefSeq:WP_024957292.1, SO:0001217, UniParc:UPI0004687931, UniRef:UniRef100_A0A1V3DA72, UniRef:UniRef50_B2FPC4, UniRef:UniRef90_B2FPC4
contig00018	cds	246	1949	+	ATCC13637_16480	proS	proline--tRNA ligase	COG:COG0442, COG:J, EC:6.1.1.15, GO:0002161, GO:0004827, GO:0005524, GO:0005737, GO:0006433, RefSeq:WP_024957331.1, SO:0001217, UniParc:UPI00046842D9, UniRef:UniRef100_A0A1V3CZW8, UniRef:UniRef50_P43830, UniRef:UniRef90_B2FMR5
contig00018	cds	2174	2557	+	ATCC13637_16485	hns	DNA-binding protein H-NS	COG:COG2916, COG:K, RefSeq:WP_005408004.1, SO:0001217, UniParc:UPI0001737D99, UniRef:UniRef100_A0A0M0N8Y0, UniRef:UniRef50_A0A8D6VIZ4, UniRef:UniRef90_B4SJ63
contig00018	cds	2638	3897	-	ATCC13637_16490	yjjB	DUF3815 domain-containing protein	COG:COG3610, COG:S, RefSeq:WP_005408003.1, SO:0001217, UniParc:UPI0001737D98, UniRef:UniRef100_A0A1V3CZJ1, UniRef:UniRef50_D2UFJ8, UniRef:UniRef90_A0A2J0SR93
contig00018	cds	3991	5112	+	ATCC13637_16495	mlaE	Permease subunit MlaE of the ABC-type intermembrane phospholipid transporter Mla	COG:COG0767, COG:M, KEGG:K02066, RefSeq:WP_005408002.1, SO:0001217, UniParc:UPI0001737D97, UniRef:UniRef100_A0A0M0N9J5, UniRef:UniRef50_A0A0U5HTC5, UniRef:UniRef90_A0A0U5HTC5
contig00018	cds	5114	5941	+	ATCC13637_16500	potA	Spermidine/putrescine import ATP-binding protein potA	RefSeq:WP_005408001.1, SO:0001217, UniParc:UPI0001737D5C, UniRef:UniRef100_A0A1V3D0P2, UniRef:UniRef50_A0A8J3GJX7, UniRef:UniRef90_M5CU00
contig00018	cds	5945	6871	+	ATCC13637_16505	mlaD	MlaD domain-containing protein	RefSeq:WP_005408000.1, SO:0001217, UniParc:UPI0001737D5B, UniRef:UniRef100_A0A0U5DT60, UniRef:UniRef50_A0A091AYA4, UniRef:UniRef90_A0A7V8FET7
contig00018	cds	6868	7509	+	ATCC13637_16510		ABC-type uncharacterized transport system, auxiliary component	COG:COG3218, COG:R, RefSeq:WP_005407999.1, SO:0001217, UniParc:UPI0001737D5A, UniRef:UniRef100_A0A1V3CZU8, UniRef:UniRef50_A0A0S2FVK5, UniRef:UniRef90_B4SJ58
contig00018	cds	7514	8101	-	ATCC13637_16515	alkB	Alkylated DNA repair dioxygenase AlkB	COG:COG3145, COG:L, RefSeq:WP_024957332.1, SO:0001217, UniParc:UPI0004681661, UniRef:UniRef100_A0A1V3CZM3, UniRef:UniRef50_A0A0U5I0S1, UniRef:UniRef90_A0A0U5I0S1
contig00018	cds	8227	10287	+	ATCC13637_16520	rgpF	Lipopolysaccharide biosynthesis protein	COG:COG3754, COG:M, RefSeq:WP_024957333.1, SO:0001217, UniParc:UPI00046A56CD, UniRef:UniRef100_A0A1V3CZK2, UniRef:UniRef50_P0C7J1, UniRef:UniRef90_A0A7G7PVB6
contig00018	cds	10298	10930	-	ATCC13637_16525	atoA	Acyl-CoA:acetate/3-ketoacid CoA transferase, beta subunit	COG:COG2057, COG:I, RefSeq:WP_024957334.1, SO:0001217, UniParc:UPI0004689DD3, UniRef:UniRef100_A0A1V3CZJ6, UniRef:UniRef50_P56007, UniRef:UniRef90_B8L0S7
contig00018	cds	10932	11663	-	ATCC13637_16530	atoD	Acyl CoA:acetate/3-ketoacid CoA transferase, alpha subunit	COG:COG1788, COG:I, RefSeq:WP_024957335.1, SO:0001217, UniParc:UPI000468BF5B, UniRef:UniRef100_A0A0U5I6G6, UniRef:UniRef50_P56006, UniRef:UniRef90_B8L0S8
contig00018	cds	11788	15138	+	ATCC13637_16535	sWIM	Uncharacterized protein, contains SWIM-type Zn finger domain	COG:COG4715, COG:S, SO:0001217, UniRef:UniRef50_A0A699YE20, UniRef:UniRef90_A0A699YE20
contig00018	cds	15235	16581	+	ATCC13637_16540	manB	Phosphomannomutase	COG:COG1109, COG:G, RefSeq:WP_024957337.1, SO:0001217, UniParc:UPI00046A0973, UniRef:UniRef100_A0A1V3CZK1, UniRef:UniRef50_B0RVK5, UniRef:UniRef90_A0A0U5I0T7
contig00018	cds	16593	17996	+	ATCC13637_16545	cpsB	mannose-1-phosphate guanylyltransferase/mannose-6-phosphate isomerase	COG:COG0836, COG:M, RefSeq:WP_024957338.1, SO:0001217, UniParc:UPI00046A74C2, UniRef:UniRef100_A0A1V3D022, UniRef:UniRef50_P24174, UniRef:UniRef90_B2FMQ2
contig00018	cds	18049	19464	-	ATCC13637_16550		PMT-2 domain-containing protein	SO:0001217, UniParc:UPI0001737D52, UniRef:UniRef100_A0A7G7R2E0, UniRef:UniRef50_A0A1B2N124, UniRef:UniRef90_A0A2J0T2I2
contig00018	cds	19537	20442	-	ATCC13637_16555	rfbD	dTDP-4-dehydrorhamnose reductase	COG:COG1091, COG:M, RefSeq:WP_024957340.1, SO:0001217, UniParc:UPI00046866B4, UniRef:UniRef100_A0A1V3CZK5, UniRef:UniRef50_B2FMQ0, UniRef:UniRef90_B2FMQ0
contig00018	cds	20439	20996	-	ATCC13637_16560	rfbC	dTDP-4-dehydrorhamnose 3,5-epimerase	COG:COG1898, COG:M, EC:5.1.3.13, KEGG:K01790, RefSeq:WP_024957341.1, SO:0001217, UniParc:UPI000468E7F0, UniRef:UniRef100_A0A1V3CZV7, UniRef:UniRef50_A0A7Y2XRP9, UniRef:UniRef90_B2FMP9
contig00018	cds	20993	21880	-	ATCC13637_16565	rfbA	glucose-1-phosphate thymidylyltransferase RfbA	COG:COG1209, COG:M, EC:2.7.7.24, KEGG:K00973, RefSeq:WP_012479084.1, SO:0001217, UniParc:UPI0001737D4F, UniRef:UniRef100_A0A1V3CZN3, UniRef:UniRef50_A0A2E7MJA8, UniRef:UniRef90_M5CIQ3
contig00018	cds	21895	22950	-	ATCC13637_16570	rfbB	dTDP-glucose 4,6-dehydratase	COG:COG1088, COG:M, RefSeq:WP_012479083.1, SO:0001217, UniParc:UPI0001737D4E, UniRef:UniRef100_A0A1V3CZL1, UniRef:UniRef50_P0C7J0, UniRef:UniRef90_A0A023Y749
contig00018	cds	23214	23960	+	ATCC13637_16575	fixA	Electron transfer flavoprotein, alpha and beta subunits	COG:C, COG:COG2086, RefSeq:WP_024957342.1, SO:0001217, UniParc:UPI000469C493, UniRef:UniRef100_A0A1V3CZK7, UniRef:UniRef50_A0A6P3W099, UniRef:UniRef90_J7SXY1
contig00018	cds	23960	24898	+	ATCC13637_16580		ETF domain-containing protein	RefSeq:WP_024957343.1, SO:0001217, UniParc:UPI000468BB37, UniRef:UniRef100_A0A1V3CZY7, UniRef:UniRef50_A0A6P3Z9M5, UniRef:UniRef90_J7V6G7
contig00018	cds	25327	27015	+	ATCC13637_16585	mdoB	Phosphoglycerol transferase MdoB/OpgB, AlkP superfamily	COG:COG1368, COG:M, SO:0001217, UniParc:UPI00046B00BF, UniRef:UniRef100_A0A1V3CZL0, UniRef:UniRef50_A0A3N1JXI2, UniRef:UniRef90_B2FMP4
contig00018	cds	27129	28088	+	ATCC13637_16590		Flippase-like domain-containing protein	RefSeq:WP_076738516.1, SO:0001217, UniParc:UPI0004EF5997, UniRef:UniRef100_A0A1V3CZL2, UniRef:UniRef50_A0A1E7RR59, UniRef:UniRef90_A0A1V3CZL2
contig00018	cds	28180	29190	+	ATCC13637_16595	wcaA	Glycosyltransferase involved in cell wall bisynthesis	COG:COG0463, COG:M, RefSeq:WP_012479078.1, SO:0001217, UniParc:UPI0001737D0F, UniRef:UniRef100_A0A1V3D031, UniRef:UniRef50_A0A0M7GW68, UniRef:UniRef90_A0A1V3D031
contig00018	cds	29183	30331	+	ATCC13637_16600	lhgO	L-2-hydroxyglutarate oxidase LhgO	COG:COG0579, COG:G, RefSeq:WP_012479077.1, SO:0001217, UniParc:UPI0001737D0E, UniRef:UniRef100_B2FMP1, UniRef:UniRef50_A0A158ECJ1, UniRef:UniRef90_B2FMP1
contig00018	cds	30418	31200	+	ATCC13637_16605		DAO domain-containing protein	RefSeq:WP_012479076.1, SO:0001217, UniParc:UPI0001737D0D, UniRef:UniRef100_A0A7G7PVA0, UniRef:UniRef50_A0A7G7PVA0, UniRef:UniRef90_A0A7G7PVA0
contig00018	cds	31197	32027	+	ATCC13637_16610	ycjR	Sugar phosphate isomerase/epimerase	COG:COG1082, COG:G, RefSeq:WP_012479075.1, SO:0001217, UniParc:UPI0001737D0C, UniRef:UniRef100_A0A1V3CZL5, UniRef:UniRef50_A0A1V3CZL5, UniRef:UniRef90_A0A1V3CZL5
contig00018	cds	32024	32383	+	ATCC13637_16615	emrE	Multidrug transporter EmrE and related cation transporters	COG:COG2076, COG:V, RefSeq:WP_012479074.1, SO:0001217, UniParc:UPI0001737D0B, UniRef:UniRef100_A0A1V3CZW7, UniRef:UniRef50_A0A083ZXM9, UniRef:UniRef90_A0A7G7PV98
contig00018	cds	32406	33242	+	ATCC13637_16620	wcaA	Glycosyltransferase involved in cell wall bisynthesis	COG:COG0463, COG:M, RefSeq:WP_024957346.1, SO:0001217, UniParc:UPI00046A69F3, UniRef:UniRef100_A0A1V3CZP3, UniRef:UniRef50_A0A5E6RCU1, UniRef:UniRef90_A0A1V3CZP3
contig00018	cds	33239	35170	+	ATCC13637_16625		Transmembrane protein	RefSeq:WP_012479072.1, SO:0001217, UniParc:UPI0001737D09, UniRef:UniRef100_A0A1V3CZL9, UniRef:UniRef50_A0A1V3CZL9, UniRef:UniRef90_A0A1V3CZL9
contig00018	cds	35340	36764	+	ATCC13637_16630	ubiA	UbiA family prenyltransferase	COG:COG0382, COG:H, EC:2.4.2.45, KEGG:K14136, RefSeq:WP_024957347.1, SO:0001217, UniParc:UPI000468A2AD, UniRef:UniRef100_A0A1V3CZL7, UniRef:UniRef50_M4TYE5, UniRef:UniRef90_A0A270N9C8
contig00018	cds	36761	38071	+	ATCC13637_16635	glcD	FAD/FMN-containing lactate dehydrogenase/glycolate oxidase	COG:C, COG:COG0277, EC:1.1.98.3, KEGG:K16653, SO:0001217, UniParc:UPI0001737D07, UniRef:UniRef100_A0A1V3CZZ7, UniRef:UniRef50_A0A2W4JEI1, UniRef:UniRef90_A0A1V3CZZ7
contig00018	cds	38074	38805	+	ATCC13637_16640	yqjQ	SDR family oxidoreductase	COG:COG0300, COG:R, RefSeq:WP_012479069.1, SO:0001217, UniParc:UPI0001737D06, UniRef:UniRef100_A0A1V3CZM2, UniRef:UniRef50_A0A1H6SY77, UniRef:UniRef90_A0A1V3CZM2
contig00018	cds	38843	39514	+	ATCC13637_16645	ubiE	Ubiquinone/menaquinone biosynthesis C-methylase UbiE/MenG	COG:COG2226, COG:H, RefSeq:WP_012479068.1, SO:0001217, UniParc:UPI0001737D05, UniRef:UniRef100_B2FMN2, UniRef:UniRef50_B2FMN2, UniRef:UniRef90_B2FMN2
contig00018	cds	39543	40487	+	ATCC13637_16650	ybjT	DUF2867 domain-containing protein	COG:COG0702, COG:R, RefSeq:WP_012479067.1, SO:0001217, UniParc:UPI0001737D04, UniRef:UniRef100_A0A1V3D040, UniRef:UniRef50_M5CJC0, UniRef:UniRef90_M5CJC0
contig00018	cds	40517	41824	+	ATCC13637_16655	hemY	Protoporphyrinogen oxidase HemY/PPOX	COG:COG1232, COG:H, RefSeq:WP_024957349.1, SO:0001217, UniParc:UPI000469A343, UniRef:UniRef100_A0A1V3D0S2, UniRef:UniRef50_M5CI42, UniRef:UniRef90_A0A1V3D0S2
contig00018	cds	41821	42228	+	ATCC13637_16660	gtrA	Putative flippase GtrA (transmembrane translocase of bactoprenol-linked glucose)	COG:COG2246, COG:I, RefSeq:WP_012479065.1, SO:0001217, UniParc:UPI0001737D02, UniRef:UniRef100_A0A1V3CZM5, UniRef:UniRef50_A0A1E7RQU6, UniRef:UniRef90_A0A1V3CZM5
contig00018	cds	42343	42747	+	ATCC13637_16665	gtrA	Putative flippase GtrA (transmembrane translocase of bactoprenol-linked glucose)	COG:COG2246, COG:I, SO:0001217, UniRef:UniRef50_A0A1E7RQU6, UniRef:UniRef90_A0A854E2B0
contig00018	cds	42787	44736	-	ATCC13637_16670		Transmembrane protein	RefSeq:WP_024957351.1, SO:0001217, UniParc:UPI0004689233, UniRef:UniRef100_A0A1V3CZX7, UniRef:UniRef50_A0A4U3GGK4, UniRef:UniRef90_A0A1V3CZX7
contig00018	cds	45190	45717	+	ATCC13637_16675		SGNH/GDSL hydrolase family protein	SO:0001217, UniRef:UniRef50_UPI001652A460, UniRef:UniRef90_UPI001652A460
contig00018	cds	45747	48095	-	ATCC13637_16680		Transmembrane protein	RefSeq:WP_024957353.1, SO:0001217, UniParc:UPI00046A9CFE, UniRef:UniRef100_A0A1V3CZQ3, UniRef:UniRef50_A0A854DXL6, UniRef:UniRef90_A0A854DXL6
contig00018	cds	48259	49959	-	ATCC13637_16685	rgpF	Lipopolysaccharide biosynthesis protein	COG:COG3754, COG:M, RefSeq:WP_012479060.1, SO:0001217, UniParc:UPI0001737BAB, UniRef:UniRef100_A0A1V3CZM8, UniRef:UniRef50_A0A7W9Z5F5, UniRef:UniRef90_A0A1V3CZM8
contig00018	cds	49956	51266	-	ATCC13637_16690	rgpF	Lipopolysaccharide biosynthesis protein	COG:COG3754, COG:M, RefSeq:WP_012479059.1, SO:0001217, UniParc:UPI0001737BAA, UniRef:UniRef100_A0A1V3D0U0, UniRef:UniRef50_A0A0C5UH93, UniRef:UniRef90_A0A1V3D0U0
contig00018	cds	51414	52436	-	ATCC13637_16695		Class I SAM-dependent methyltransferase	RefSeq:WP_024957354.1, SO:0001217, UniParc:UPI000469D360, UniRef:UniRef100_A0A1V3CZM6, UniRef:UniRef50_A0A7W9N3X9, UniRef:UniRef90_A0A7G7NUX9
contig00018	cds	52471	53058	-	ATCC13637_16700	wbbJ	Acetyltransferase, isoleucine patch superfamily	COG:COG0110, COG:R, RefSeq:WP_012479057.1, SO:0001217, UniParc:UPI0001737BA8, UniRef:UniRef100_A0A7G7R2H0, UniRef:UniRef50_A0A0U5FIJ1, UniRef:UniRef90_A0A7G7R2H0
contig00018	cds	53055	54449	-	ATCC13637_16705	tagH	ABC-type polysaccharide/polyol phosphate transport system, ATPase component	COG:COG1134, COG:G, RefSeq:WP_012479056.1, SO:0001217, UniParc:UPI0001737BA7, UniRef:UniRef100_A0A1V3D007, UniRef:UniRef50_A0A2K9LDB2, UniRef:UniRef90_A0A2J0T2G2
contig00018	cds	54439	55269	-	ATCC13637_16710	tagG	ABC-type polysaccharide/teichoic acid/polyol phosphate export permease	COG:COG1682, COG:G, RefSeq:WP_012479055.1, SO:0001217, UniParc:UPI0001737BA6, UniRef:UniRef100_A0A1V3CZM9, UniRef:UniRef50_H8NRR6, UniRef:UniRef90_A0A1V3CZM9
contig00018	cds	55275	56459	-	ATCC13637_16715	metC	cystathionine gamma-synthase	COG:COG0626, COG:E, RefSeq:WP_024957355.1, SO:0001217, UniParc:UPI00046B0105, UniRef:UniRef100_A0A1V3CZN1, UniRef:UniRef50_Q83A83, UniRef:UniRef90_M5CI37
contig00018	cds	56583	57953	-	ATCC13637_16720	aF2118	putative transcriptional regulator, contains an XRE-type HTH domain (archaeal members contain CBS pair)	COG:COG3620, COG:K, RefSeq:WP_024957356.1, SO:0001217, UniParc:UPI00046AFC63, UniRef:UniRef100_A0A1V3D051, UniRef:UniRef50_A0A0H5BP10, UniRef:UniRef90_A0A1C3TSP6
contig00018	cds	58254	58490	-	ATCC13637_16725	ydcH	DUF465 domain-containing protein	COG:COG2841, COG:S, RefSeq:WP_005407964.1, SO:0001217, UniParc:UPI0001737BA3, UniRef:UniRef100_A0A0M1DXH2, UniRef:UniRef50_M5CTJ5, UniRef:UniRef90_B4SII7
contig00018	cds	58483	58647	-	ATCC13637_16730		Transcriptional regulator	SO:0001217, UniParc:UPI00021E11F7, UniRef:UniRef100_A0A7G7P6Z3, UniRef:UniRef50_B4SII6, UniRef:UniRef90_B4SII6
contig00018	cds	58815	59699	-	ATCC13637_16735	ompA	Outer membrane protein OmpA and related peptidoglycan-associated (lipo)proteins	COG:COG2885, COG:M, RefSeq:WP_005407962.1, SO:0001217, UniParc:UPI00027A60D7, UniRef:UniRef100_A0A2J0SRD5, UniRef:UniRef50_D2UFN1, UniRef:UniRef90_A0A317BXN3
contig00018	cds	59696	60061	-	ATCC13637_16740		DUF4398 domain-containing protein	RefSeq:WP_024957357.1, SO:0001217, UniParc:UPI0004690259, UniRef:UniRef100_A0A1V3CZN5, UniRef:UniRef50_A0A0K2ZFA7, UniRef:UniRef90_A0A363S150
contig00018	cds	60183	61310	+	ATCC13637_16745		T2SP-E domain-containing protein	RefSeq:WP_004141526.1, SO:0001217, UniParc:UPI0001737BA0, UniRef:UniRef100_A0A0U5I519, UniRef:UniRef50_D2UFN3, UniRef:UniRef90_A0A0K2ZC94
contig00018	cds	61441	62724	+	ATCC13637_16750		putative DNA modification or repair protein, contains radical SAM and helix-hairpin-helix domains	COG:COG4277, COG:R, RefSeq:WP_024957358.1, SO:0001217, UniParc:UPI00046811DB, UniRef:UniRef100_A0A1V3CZR3, UniRef:UniRef50_A0A7U9HFC5, UniRef:UniRef90_M5CIN7
contig00018	cds	62705	64165	+	ATCC13637_16755	udg4	Uracil-DNA glycosylase	COG:COG1573, COG:L, RefSeq:WP_024957359.1, SO:0001217, UniParc:UPI00046AFC26, UniRef:UniRef100_A0A1V3CZN9, UniRef:UniRef50_B8L158, UniRef:UniRef90_B8L158
contig00018	cds	64211	64879	-	ATCC13637_16760	maiA	maleylacetoacetate isomerase	COG:COG0625, COG:O, RefSeq:WP_024957360.1, SO:0001217, UniParc:UPI00046A7B85, UniRef:UniRef100_A0A1V3CZS3, UniRef:UniRef50_A0A2Z7A1A9, UniRef:UniRef90_B8L159
contig00018	cds	64894	65883	-	ATCC13637_16765	ycgM	2-keto-4-pentenoate hydratase/2-oxohepta-3-ene-1,7-dioic acid hydratase (catechol pathway)	COG:COG0179, COG:Q, RefSeq:WP_024957361.1, SO:0001217, UniParc:UPI00046ADD52, UniRef:UniRef100_A0A1V3CZN7, UniRef:UniRef50_C5ADU7, UniRef:UniRef90_B8L160
contig00018	cds	66820	68232	+	ATCC13637_16770	srmB	Superfamily II DNA and RNA helicase	COG:COG0513, COG:L, RefSeq:WP_005412154.1, SO:0001217, UniParc:UPI0002B8BCAA, UniRef:UniRef100_A0A0M0N919, UniRef:UniRef50_A0A087MIZ2, UniRef:UniRef90_J7VIL0
contig00018	cds	68781	71375	-	ATCC13637_16775		Peptidase-M14 domain-containing protein	RefSeq:WP_024957080.1, SO:0001217, UniParc:UPI0004686F2A, UniRef:UniRef100_A0A1V3D631, UniRef:UniRef50_J7VP03, UniRef:UniRef90_J7VP03
contig00018	cds	71450	74089	-	ATCC13637_16780	fepA	Outer membrane receptor for ferrienterochelin and colicins	COG:COG4771, COG:P, RefSeq:WP_024957081.1, SO:0001217, UniParc:UPI000468CF87, UniRef:UniRef100_A0A0U5BKW0, UniRef:UniRef50_A0A0R0DAF7, UniRef:UniRef90_J7SXX0
contig00018	cds	74282	74644	+	ATCC13637_16785	queD	6-carboxytetrahydropterin synthase QueD	COG:COG0720, COG:H, EC:4.1.2.50, EC:4.2.3.12, KEGG:K01737, RefSeq:WP_024957082.1, SO:0001217, UniParc:UPI0004690615, UniRef:UniRef100_A0A0U5I8W4, UniRef:UniRef50_A0A2A5DLZ1, UniRef:UniRef90_A0A0M1DA22
contig00018	cds	74761	75108	+	ATCC13637_16790		Phasin-2 domain-containing protein	RefSeq:WP_024957083.1, SO:0001217, UniParc:UPI000468C633, UniRef:UniRef100_A0A1V3D622, UniRef:UniRef50_B4SIH5, UniRef:UniRef90_B4SIH5
contig00019	cds	575	1462	-	ATCC13637_16795	ampE	Membrane protein AmpE required for beta-lactamase induction	COG:COG3725, COG:V, RefSeq:WP_005414686.1, SO:0001217, UniParc:UPI0002B8C355, UniRef:UniRef100_UPI0002B8C355, UniRef:UniRef50_A0A0Q9ZXX3, UniRef:UniRef90_J7UU29
contig00019	cds	1597	2502	-	ATCC13637_16800	nudC	NAD(+) diphosphatase	COG:COG2816, COG:F, RefSeq:WP_005414687.1, SO:0001217, UniParc:UPI0001738902, UniRef:UniRef100_A0A0U5HWT3, UniRef:UniRef50_A0A0Q9EJG5, UniRef:UniRef90_A0A0U5HWT3
contig00019	cds	2624	3016	-	ATCC13637_16805	erpA	iron-sulfur cluster insertion protein ErpA	COG:COG0316, COG:O, GO:0005506, GO:0016226, GO:0051537, RefSeq:WP_005411302.1, SO:0001217, UniParc:UPI0001738903, UniRef:UniRef100_B2FJT4, UniRef:UniRef50_Q88QQ5, UniRef:UniRef90_B2FJT4
contig00019	cds	3048	3512	-	ATCC13637_16810	ccmA	Cytoskeletal protein CcmA, bactofilin family	COG:COG1664, COG:Z, RefSeq:WP_024958552.1, SO:0001217, UniParc:UPI0003FF28EA, UniRef:UniRef100_A0A1V3D1X0, UniRef:UniRef50_A0A7V8FGJ5, UniRef:UniRef90_A0A7V8FGJ5
contig00019	cds	3517	4260	-	ATCC13637_16815		Transmembrane protein	RefSeq:WP_005411304.1, SO:0001217, UniParc:UPI0001738905, UniRef:UniRef100_A0A0H2QMR3, UniRef:UniRef50_A0A2W6UKJ2, UniRef:UniRef90_A0A1S2B3L1
contig00019	cds	4440	5057	+	ATCC13637_16820		DUF4126 domain-containing protein	RefSeq:WP_005411305.1, SO:0001217, UniParc:UPI0001738906, UniRef:UniRef100_A0A0F5ZMB3, UniRef:UniRef50_B4SLD4, UniRef:UniRef90_B4SLD4
contig00019	cds	5102	6988	+	ATCC13637_16825	pleD	Two-component response regulator, PleD family, consists of two REC domains and a diguanylate cyclase (GGDEF) domain	COG:COG3706, COG:TK, RefSeq:WP_024958553.1, SO:0001217, UniParc:UPI00046998C5, UniRef:UniRef100_A0A1V3D1V2, UniRef:UniRef50_A0A8D6XYJ9, UniRef:UniRef90_A0A2J0T4U1
contig00019	cds	6996	9218	+	ATCC13637_16830	hPtr	HPt (histidine-containing phosphotransfer) domain	COG:COG2198, COG:T, SO:0001217, UniRef:UniRef50_B4SLD6, UniRef:UniRef90_B2FJT9
contig00019	cds	9220	9690	-	ATCC13637_16835	bfr	bacterioferritin	COG:COG2193, COG:P, RefSeq:WP_005414691.1, SO:0001217, UniParc:UPI0001738943, UniRef:UniRef100_A0A0M1EHU2, UniRef:UniRef50_A0A2W6W9X9, UniRef:UniRef90_A0A0M1EHU2
contig00019	cds	9833	10042	-	ATCC13637_16840	bfd	Bacterioferritin-associated ferredoxin	COG:COG2906, COG:P, RefSeq:WP_005411309.1, SO:0001217, UniParc:UPI0001738944, UniRef:UniRef100_A0A0F5ZNG4, UniRef:UniRef50_B4SLD8, UniRef:UniRef90_B4SLD8
contig00019	cds	10151	10771	-	ATCC13637_16845	rppH	RNA pyrophosphohydrolase	COG:COG0494, COG:V, EC:3.6.1.-, GO:0016462, RefSeq:WP_024958555.1, SO:0001217, UniParc:UPI00046A05C2, UniRef:UniRef100_A0A1V3D1V3, UniRef:UniRef50_B2FJU2, UniRef:UniRef90_B2FJU2
contig00019	tRNA	10893	10969	+	ATCC13637_16850	trnM	tRNA-Met(cat)	SO:0000266
contig00019	tRNA	11025	11099	+	ATCC13637_16855	trnQ	tRNA-Gln(ctg)	SO:0000261
contig00019	cds	11422	11814	-	ATCC13637_16860	rpsI	30S ribosomal protein S9	COG:COG0103, COG:J, GO:0003735, GO:0005840, GO:0006412, GO:1990904, RefSeq:WP_005411311.1, SO:0001217, UniParc:UPI0000EB9258, UniRef:UniRef100_B4SLE0, UniRef:UniRef50_P44388, UniRef:UniRef90_B2IAE7
contig00019	cds	11817	12245	-	ATCC13637_16865	rplM	50S ribosomal protein L13	COG:COG0102, COG:J, GO:0003735, GO:0005840, GO:0006412, GO:1990904, RefSeq:WP_005414692.1, SO:0001217, UniParc:UPI0001738946, UniRef:UniRef100_B2FJU4, UniRef:UniRef50_B2FJU4, UniRef:UniRef90_B2FJU4
contig00019	cds	12444	13088	+	ATCC13637_16870	coq7	2-polyprenyl-3-methyl-6-methoxy-1,4-benzoquinone monooxygenase	COG:COG2941, COG:H, EC:1.14.99.60, KEGG:K06134, RefSeq:WP_024958920.1, SO:0001217, UniParc:UPI000469525A, UniRef:UniRef100_A0A1V3CWQ4, UniRef:UniRef50_A4G1T0, UniRef:UniRef90_B4SLE2
contig00019	cds	13178	13498	-	ATCC13637_16875	sugE	quaternary ammonium compound efflux SMR transporter SugE	COG:COG2076, COG:V, RefSeq:WP_005411314.1, SO:0001217, UniParc:UPI0000EB9236, UniRef:UniRef100_A0A0F5ZMI5, UniRef:UniRef50_A0A132PUH7, UniRef:UniRef90_A0A0F5ZMI5
contig00019	cds	13668	14462	-	ATCC13637_16880	speD	adenosylmethionine decarboxylase	COG:COG1586, COG:E, EC:4.1.1.50, GO:0004014, GO:0008295, RefSeq:WP_005411315.1, SO:0001217, UniParc:UPI0001738948, UniRef:UniRef100_B2FKK7, UniRef:UniRef50_A6TS03, UniRef:UniRef90_B4SLE4
contig00019	cds	14636	15301	+	ATCC13637_16885	crp	cAMP-activated global transcriptional regulator CRP	SO:0001217, UniParc:UPI0004EF51EC, UniRef:UniRef100_A0A6S4RUQ3, UniRef:UniRef50_Q4UZF6, UniRef:UniRef90_A0A0S1B3A0
contig00019	cds	15364	16125	+	ATCC13637_16890	tauE	Sulfite exporter TauE/SafE/YfcA and related permeases, UPF0721 family	COG:COG0730, COG:P, RefSeq:WP_005411317.1, SO:0001217, UniParc:UPI000173894A, UniRef:UniRef100_A0A0M0NBW3, UniRef:UniRef50_B4SLE6, UniRef:UniRef90_B4SLE6
contig00019	cds	16242	16958	-	ATCC13637_16895	serB	Phosphoserine phosphatase	COG:COG0560, COG:E, RefSeq:WP_005411318.1, SO:0001217, UniParc:UPI00027A70FA, UniRef:UniRef100_A0A0M0NBX8, UniRef:UniRef50_A0A0H2X4X5, UniRef:UniRef90_A0A2W5I3F4
contig00019	cds	16955	17788	-	ATCC13637_16900	trpC	indole-3-glycerol phosphate synthase TrpC	COG:COG0134, COG:E, EC:4.1.1.48, GO:0000162, GO:0004425, SO:0001217, UniRef:UniRef50_B2FKL1, UniRef:UniRef90_B2FKL1
contig00019	cds	17825	18856	-	ATCC13637_16905	trpD	Anthranilate phosphoribosyltransferase	COG:COG0547, COG:E, EC:2.4.2.18, GO:0000162, GO:0000287, GO:0004048, RefSeq:WP_005411320.1, SO:0001217, UniParc:UPI00027A70FC, UniRef:UniRef100_A0A0X3QYR0, UniRef:UniRef50_Q13TW5, UniRef:UniRef90_B2FKL2
contig00019	cds	18873	19460	-	ATCC13637_16910	pabA	Anthranilate/para-aminobenzoate synthase component II (glutamine amidotransferase)	COG:COG0512, COG:EH, RefSeq:WP_012481439.1, SO:0001217, UniParc:UPI000173894E, UniRef:UniRef100_A0A1V3D125, UniRef:UniRef50_P00903, UniRef:UniRef90_B8L806
contig00019	cds	19463	20242	-	ATCC13637_16915	yggE	Uncharacterized conserved protein YggE, contains kinase-interacting SIMPL domain	COG:COG2968, COG:S, RefSeq:WP_005411322.1, SO:0001217, UniParc:UPI00027A70FE, UniRef:UniRef100_J7SYP5, UniRef:UniRef50_B2FKL4, UniRef:UniRef90_B2FKL4
contig00019	cds	20310	21785	-	ATCC13637_16920	trpE	anthranilate synthase component I	COG:COG0147, COG:EH, RefSeq:WP_024957679.1, SO:0001217, UniParc:UPI000468E62A, UniRef:UniRef100_A0A1V3D142, UniRef:UniRef50_A0A355B308, UniRef:UniRef90_M5CRF8
contig00019	cds	22086	23015	-	ATCC13637_16925	yegS	lipid kinase YegS	COG:COG1597, COG:IR, EC:2.7.1.-, GO:0000287, GO:0001727, GO:0005524, GO:0005737, GO:0008654, RefSeq:WP_024957678.1, SO:0001217, UniParc:UPI000467FD6C, UniRef:UniRef100_A0A1V3D132, UniRef:UniRef50_B2FKL6, UniRef:UniRef90_B2FKL6
contig00019	cds	23341	23823	-	ATCC13637_16930		N-acetyltransferase domain-containing protein	RefSeq:WP_012481443.1, SO:0001217, UniParc:UPI0001738952, UniRef:UniRef100_A0A0X3QXZ2, UniRef:UniRef50_A0A142WXD5, UniRef:UniRef90_A0A7V8JLH5
contig00019	cds	23883	24557	-	ATCC13637_16935	rpe	ribulose-phosphate 3-epimerase	COG:COG0036, COG:G, RefSeq:WP_005411326.1, SO:0001217, UniParc:UPI00027A7102, UniRef:UniRef100_J7VA64, UniRef:UniRef50_P44756, UniRef:UniRef90_B4SLF5
contig00019	cds	24588	24917	-	ATCC13637_16940	dnaJ	DnaJ-class molecular chaperone with C-terminal Zn finger domain	COG:COG0484, COG:O, RefSeq:WP_005411327.1, SO:0001217, UniParc:UPI000259B878, UniRef:UniRef100_A0A0H2QMN3, UniRef:UniRef50_Q8PQ57, UniRef:UniRef90_A0A1A6XZK3
contig00019	cds	25062	25988	+	ATCC13637_16945	purC	phosphoribosylaminoimidazolesuccinocarboxamide synthase	COG:COG0152, COG:F, EC:6.3.2.6, GO:0004639, GO:0005524, GO:0006189, RefSeq:WP_005414703.1, SO:0001217, UniParc:UPI0002B8BDEC, UniRef:UniRef100_A0A0X3QYF4, UniRef:UniRef50_B4SLF7, UniRef:UniRef90_B4SLF7
contig00019	cds	26190	26675	+	ATCC13637_16950		DUF962 domain-containing protein	RefSeq:WP_005411329.1, SO:0001217, UniParc:UPI0001738956, UniRef:UniRef100_A0A0M0NBD3, UniRef:UniRef90_B4SLF8
contig00019	cds	27009	29837	+	ATCC13637_16955	nha	monovalent cation/H+ antiporter subunit A	COG:COG2111, COG:P, RefSeq:WP_005411330.1, SO:0001217, UniParc:UPI00027A7104, UniRef:UniRef100_J7UU53, UniRef:UniRef50_Q52978, UniRef:UniRef90_M5CRP8
contig00019	cds	29837	30229	+	ATCC13637_16960	mnhC	Na+/H+ antiporter subunit C	COG:COG1006, COG:P, KEGG:K05560, RefSeq:WP_024957677.1, SO:0001217, UniParc:UPI000469DB0F, UniRef:UniRef100_A0A0F5ZNH0, UniRef:UniRef50_A0A0E3Z3V6, UniRef:UniRef90_J7VA69
contig00019	cds	30226	31761	+	ATCC13637_16965	hyfB	monovalent cation/H+ antiporter subunit D	COG:COG0651, COG:CP, RefSeq:WP_024957676.1, SO:0001217, UniParc:UPI000468F584, UniRef:UniRef100_A0A1V3D1E0, UniRef:UniRef50_A0A091B6L9, UniRef:UniRef90_J7SYP7
contig00019	cds	31758	32264	+	ATCC13637_16970	mnhE	Na+/H+ antiporter subunit E	COG:COG1863, COG:P, KEGG:K05562, RefSeq:WP_005411333.1, SO:0001217, UniParc:UPI00027A7107, UniRef:UniRef100_A0A0M0NBW0, UniRef:UniRef50_A0A091BKI1, UniRef:UniRef90_B8L7Z4
contig00019	cds	32261	32545	+	ATCC13637_16975	mnhF	K+/H+ antiporter subunit F	COG:COG2212, COG:P, RefSeq:WP_005411334.1, SO:0001217, UniParc:UPI0001738986, UniRef:UniRef100_A0A0M1F580, UniRef:UniRef50_V4JPA5, UniRef:UniRef90_A0A0M1F580
contig00019	cds	32542	32931	+	ATCC13637_16980	mnhG	Na+/H+ antiporter subunit G	COG:COG1320, COG:P, RefSeq:WP_024957675.1, SO:0001217, UniParc:UPI00046AC3BE, UniRef:UniRef100_A0A1V3D131, UniRef:UniRef50_W4SKB2, UniRef:UniRef90_A0A0R0BFZ9
contig00019	cds	33006	33965	-	ATCC13637_16985	eCM27	Ca2+/Na+ antiporter	COG:COG0530, COG:P, RefSeq:WP_024957674.1, SO:0001217, UniParc:UPI0004688996, UniRef:UniRef100_A0A1V3D1F5, UniRef:UniRef50_J7VA72, UniRef:UniRef90_J7VA72
contig00019	cds	34039	34695	-	ATCC13637_16990		Lipoprotein	RefSeq:WP_005411337.1, SO:0001217, UniParc:UPI00027A710A, UniRef:UniRef100_A0A0U5HZ75, UniRef:UniRef50_B2FKM9, UniRef:UniRef90_B2FKM9
contig00019	cds	34821	35357	+	ATCC13637_16995		HEAT repeat domain-containing protein	RefSeq:WP_024957673.1, SO:0001217, UniParc:UPI0004689E6D, UniRef:UniRef100_A0A1V3D121, UniRef:UniRef50_A0A023XZ23, UniRef:UniRef90_A0A4Z0DC47
contig00019	cds	35442	36740	-	ATCC13637_17000	hmgA	homogentisate 1,2-dioxygenase	COG:COG3508, COG:Q, EC:1.13.11.5, KEGG:K00451, RefSeq:WP_012481453.1, SO:0001217, UniParc:UPI000173898B, UniRef:UniRef100_A0A1V3D1L1, UniRef:UniRef50_Q88E47, UniRef:UniRef90_B4SLG8
contig00019	cds	36826	37938	-	ATCC13637_17005	hppD	4-hydroxyphenylpyruvate dioxygenase	COG:COG3185, COG:ER, RefSeq:WP_024957672.1, SO:0001217, UniParc:UPI0004699126, UniRef:UniRef100_A0A1V3D1J9, UniRef:UniRef50_Q5ZT84, UniRef:UniRef90_B8L7Z0
contig00019	cds	38005	38562	+	ATCC13637_17010	marR	DNA-binding transcriptional regulator, MarR family	COG:COG1846, COG:K, SO:0001217, UniParc:UPI00027A710D, UniRef:UniRef100_A0A0U5I1J2, UniRef:UniRef50_W4SFF8, UniRef:UniRef90_A0A4R7UMN6
contig00019	cds	38937	39992	+	ATCC13637_17015	yhcG	DUF1016 domain-containing protein	COG:COG4804, COG:R, RefSeq:WP_024957671.1, SO:0001217, UniParc:UPI000468C703, UniRef:UniRef100_A0A1V3D146, UniRef:UniRef50_A0A8I0T2H1, UniRef:UniRef90_B4SLH1
contig00019	cds	40024	41163	-	ATCC13637_17020		Transmembrane protein	RefSeq:WP_005411343.1, SO:0001217, UniParc:UPI00027A710F, UniRef:UniRef100_A0A0U5HX19, UniRef:UniRef50_A0A126NMA0, UniRef:UniRef90_A0A0U5HX19
contig00019	cds	41446	42051	-	ATCC13637_17025	dsbD	Disulfide bond formation protein DsbD	RefSeq:WP_024957670.1, SO:0001217, UniParc:UPI00046AE505, UniRef:UniRef100_A0A1V3D161, UniRef:UniRef50_B2FKN5, UniRef:UniRef90_B2FKN5
contig00019	cds	42071	43570	-	ATCC13637_17030	pTR2	Dipeptide/tripeptide permease	COG:COG3104, COG:E, RefSeq:WP_014648688.1, SO:0001217, UniParc:UPI000259B888, UniRef:UniRef100_A0A1V3D154, UniRef:UniRef50_Q8PQ79, UniRef:UniRef90_A0A0M2KPQ9
contig00019	cds	43752	44627	-	ATCC13637_17035	kynA	Tryptophan 2,3-dioxygenase	COG:COG3483, COG:E, EC:1.13.11.11, GO:0004833, GO:0019441, GO:0020037, GO:0046872, RefSeq:WP_005414712.1, SO:0001217, UniParc:UPI0001738991, UniRef:UniRef100_B2FKN7, UniRef:UniRef50_B2FKN7, UniRef:UniRef90_B2FKN7
contig00019	cds	44963	46045	+	ATCC13637_17040	pdhA	pyruvate dehydrogenase (acetyl-transferring) E1 component subunit alpha	COG:C, COG:COG1071, RefSeq:WP_005411347.1, SO:0001217, UniParc:UPI0001738992, UniRef:UniRef100_A0A1V3D1G6, UniRef:UniRef50_B4SM00, UniRef:UniRef90_B4SM00
contig00019	cds	46038	47105	+	ATCC13637_17045	acoB	Pyruvate/2-oxoglutarate/acetoin dehydrogenase complex, dehydrogenase (E1) component, beta subunit	COG:C, COG:COG0022, EC:1.2.4.4, KEGG:K00167, RefSeq:WP_005419896.1, SO:0001217, UniParc:UPI00021E0875, UniRef:UniRef100_A0A0J8Q0K0, UniRef:UniRef50_A0A1C3TTH4, UniRef:UniRef90_J7VSW4
contig00019	cds	47107	47460	+	ATCC13637_17050		Peptide-binding protein	RefSeq:WP_005411349.1, SO:0001217, UniParc:UPI0001738994, UniRef:UniRef100_A0A0J8SYS9, UniRef:UniRef50_A0A0H2X3E0, UniRef:UniRef90_A0A0J8SYS9
contig00019	cds	47457	48854	+	ATCC13637_17055	aceF	Pyruvate/2-oxoglutarate dehydrogenase complex, dihydrolipoamide acyltransferase (E2) component	COG:C, COG:COG0508, RefSeq:WP_024957669.1, SO:0001217, UniParc:UPI000467F955, UniRef:UniRef100_A0A1V3D1M1, UniRef:UniRef50_E6WVT2, UniRef:UniRef90_A0A6B8GU73
contig00019	cds	49124	50074	+	ATCC13637_17060		DUF4470 domain-containing protein	RefSeq:WP_024957668.1, SO:0001217, UniParc:UPI00046947EF, UniRef:UniRef100_A0A1V3D292, UniRef:UniRef50_B4SM04, UniRef:UniRef90_B4SM04
contig00019	cds	50111	50497	-	ATCC13637_17065	gloA	Catechol 2,3-dioxygenase or related enzyme, vicinal oxygen chelate (VOC) family	COG:COG0346, COG:Q, RefSeq:WP_024957667.1, SO:0001217, UniParc:UPI000468027A, UniRef:UniRef100_A0A1V3D155, UniRef:UniRef50_M5CYP0, UniRef:UniRef90_M5CYP0
contig00019	cds	50711	51418	-	ATCC13637_17070	yafY	YafY family transcriptional regulator	RefSeq:WP_024957666.1, SO:0001217, UniParc:UPI00046A3F3B, UniRef:UniRef100_A0A1V3D1G1, UniRef:UniRef50_J7VMD4, UniRef:UniRef90_J7VMD4
