## Supplementary Table S1 and Table S2 for "*Stenotrophomonas muris* - First discovered as an urgent human pathogen with strong virulence associated with bloodstream infections": Gene groups.xlsx (part 2 of 3)

### Sheet: S1 genes (continued)
Annotated with Bakta (v1.7.0): https://github.com/oschwengers/bakta; Database (v5.0): https://doi.org/10.5281/zenodo.4247252
contig00019	cds	51418	52053	-	ATCC13637_17075	ybjT	DUF2867 domain-containing protein	COG:COG0702, COG:R, EC:1.1.1.-, KEGG:K17290, RefSeq:WP_032963976.1, SO:0001217, UniParc:UPI0004EF5C19, UniRef:UniRef100_A0A1V3D194, UniRef:UniRef50_Q3JH05, UniRef:UniRef90_B2FKP4
contig00019	cds	52160	53698	+	ATCC13637_17080	gGDEF	GGDEF domain, diguanylate cyclase (c-di-GMP synthetase) or its enzymatically inactive variants	COG:COG2199, COG:T, RefSeq:WP_005411356.1, SO:0001217, UniParc:UPI00017389CC, UniRef:UniRef100_A0A0U5I1Y2, UniRef:UniRef50_A0A0H2X3K2, UniRef:UniRef90_M5D775
contig00019	cds	53806	54732	-	ATCC13637_17085	mutK	Membrane protein MutK/YedI, may be involved in DNA repair	COG:COG2354, COG:L, RefSeq:WP_024957664.1, SO:0001217, UniParc:UPI000467FC3C, UniRef:UniRef100_A0A1V3D170, UniRef:UniRef50_A0A0H2X3C1, UniRef:UniRef90_B4SM09
contig00019	cds	54894	56585	+	ATCC13637_17090	aarF	putative protein kinase regulating ubiquinone biosynthesis, AarF/ABC1/UbiB family	COG:COG0661, COG:HT, SO:0001217, UniParc:UPI00046923E2, UniRef:UniRef100_A0A1V3D162, UniRef:UniRef50_A0A1Y6HP37, UniRef:UniRef90_A0A1A6Y237
contig00019	cds	56743	58935	+	ATCC13637_17095	mdoB	phosphoglycerol transferase I	COG:COG1368, COG:M, SO:0001217, UniRef:UniRef50_A0A0R0APQ4, UniRef:UniRef90_A0A0U5D558
contig00019	cds	58971	61391	-	ATCC13637_17100	mscK	Small-conductance mechanosensitive channel MscK	COG:COG3264, COG:M, KEGG:K05802, SO:0001217, UniRef:UniRef50_J7UU78, UniRef:UniRef90_J7UU78
contig00019	cds	61735	61983	-	ATCC13637_17105		DUF1330 domain-containing protein	RefSeq:WP_005414723.1, SO:0001217, UniParc:UPI0002B8B66A, UniRef:UniRef100_B2FKQ0, UniRef:UniRef50_A0A1T5L9H0, UniRef:UniRef90_B2FKQ0
contig00019	cds	62166	62660	+	ATCC13637_17110	blc	Bacterial lipocalin Blc	COG:COG3040, COG:M, KEGG:K03098, RefSeq:WP_005411362.1, SO:0001217, UniParc:UPI00027A719F, UniRef:UniRef100_A0A0U5HY84, UniRef:UniRef50_B8L7W8, UniRef:UniRef90_B8L7W8
contig00019	cds	62672	63880	+	ATCC13637_17115	dadA	Glycine/D-amino acid oxidase (deaminating)	COG:COG0665, COG:E, RefSeq:WP_024957660.1, SO:0001217, UniParc:UPI000468EE68, UniRef:UniRef100_A0A1V3D1N8, UniRef:UniRef50_A0A0X8HBR0, UniRef:UniRef90_A0A1V3D1N8
contig00019	cds	64007	64489	+	ATCC13637_17120		Signal peptide protein	RefSeq:WP_005411364.1, SO:0001217, UniParc:UPI00017389D4, UniRef:UniRef100_A0A0M0NBT3, UniRef:UniRef50_A0A023XZ16, UniRef:UniRef90_A0A0M0NBT3
contig00019	cds	64617	65051	-	ATCC13637_17125		PepSY domain-containing protein	RefSeq:WP_005411365.1, SO:0001217, UniParc:UPI00027A71A1, UniRef:UniRef100_A0A0M0NBA0, UniRef:UniRef50_A0A023XYA6, UniRef:UniRef90_A0A0M0NBA0
contig00019	cds	65203	65493	+	ATCC13637_17130	ykoI	PepSY domain containing protein, regulator of zincin peptidase activity	COG:COG3212, COG:O, RefSeq:WP_024957659.1, SO:0001217, UniParc:UPI000468BBFE, UniRef:UniRef100_A0A1V3D1I2, UniRef:UniRef50_A0A2U4HI61, UniRef:UniRef90_A0A2U4HI61
contig00019	cds	65493	66152	+	ATCC13637_17135	ompR	DNA-binding response regulator, OmpR family, contains REC and winged-helix (wHTH) domain	COG:COG0745, COG:TK, RefSeq:WP_005414726.1, SO:0001217, UniParc:UPI00017389D7, UniRef:UniRef100_A0A0U5I4Q1, UniRef:UniRef50_A0A091BFB9, UniRef:UniRef90_J7SYQ4
contig00019	cds	66149	67468	+	ATCC13637_17140	baeS	Signal transduction histidine kinase	COG:COG0642, COG:T, EC:2.7.13.3, KEGG:K07637, RefSeq:WP_024957658.1, SO:0001217, UniParc:UPI000468A99E, UniRef:UniRef100_A0A1V3D176, UniRef:UniRef50_A0A1D8Y9H8, UniRef:UniRef90_A0A2J0U5H0
contig00019	cds	68055	68375	-	ATCC13637_17145		Transmembrane protein	RefSeq:WP_024957656.1, SO:0001217, UniParc:UPI000469AC12, UniRef:UniRef100_A0A1V3D1K1, UniRef:UniRef50_B4SM21, UniRef:UniRef90_B4SM21
contig00019	cds	68413	70302	-	ATCC13637_17150	speA	arginine decarboxylase	COG:COG1166, COG:E, EC:4.1.1.19, GO:0006527, GO:0008295, GO:0008792, GO:0033388, GO:0046872, RefSeq:WP_005411370.1, SO:0001217, UniParc:UPI0001738A0D, UniRef:UniRef100_A0A0K2IPL4, UniRef:UniRef50_Q8P448, UniRef:UniRef90_Q8P448
contig00019	cds	70494	71345	+	ATCC13637_17155	speE	polyamine aminopropyltransferase	COG:COG0421, COG:E, GO:0004766, GO:0005737, GO:0008295, RefSeq:WP_005411371.1, SO:0001217, UniParc:UPI00027A71A5, UniRef:UniRef100_A0A0M0P5K4, UniRef:UniRef50_B4SM23, UniRef:UniRef90_B4SM23
contig00019	cds	71464	72372	-	ATCC13637_17160	lpxO	Aspartyl/asparaginyl beta-hydroxylase, cupin superfamily	COG:COG3555, COG:O, RefSeq:WP_005411372.1, SO:0001217, UniParc:UPI0001738A0F, UniRef:UniRef100_A0A2J0TTC1, UniRef:UniRef50_Q0KD11, UniRef:UniRef90_B8L7V8
contig00019	cds	72804	73463	+	ATCC13637_17165	bud32	tRNA A-37 threonylcarbamoyl transferase component Bud32	COG:COG3642, COG:J, RefSeq:WP_024957654.1, SO:0001217, UniParc:UPI000469066C, UniRef:UniRef100_A0A1V3D1Q2, UniRef:UniRef50_M5D5B7, UniRef:UniRef90_M5D5B7
contig00020	cds	173	586	-	ATCC13637_17170	exbD	Biopolymer transport protein ExbD	COG:COG0848, COG:U, RefSeq:WP_005411740.1, SO:0001217, UniParc:UPI0001737ADA, UniRef:UniRef100_A0A0F5ZQ24, UniRef:UniRef50_B0RLE8, UniRef:UniRef90_A0A0F5ZQ24
contig00020	cds	590	1015	-	ATCC13637_17175	exbD	Biopolymer transport protein ExbD	COG:COG0848, COG:U, RefSeq:WP_005411739.1, SO:0001217, UniParc:UPI0001737AD9, UniRef:UniRef100_A0A0M0NB10, UniRef:UniRef50_B0RLE7, UniRef:UniRef90_A0A023Y8U0
contig00020	cds	1078	1839	-	ATCC13637_17180	exbB	TonB-system energizer ExbB	BlastRules:WP_011035267, COG:COG0811, COG:U, GO:0005886, GO:0017038, RefSeq:WP_005411738.1, SO:0001217, UniParc:UPI0001737AD8, UniRef:UniRef100_A0A0J8PRC4, UniRef:UniRef50_B0RLE6, UniRef:UniRef90_B0RLE6
contig00020	cds	1934	2602	-	ATCC13637_17185	tonB	Periplasmic protein TonB, links inner and outer membranes	COG:COG0810, COG:M, SO:0001217, UniParc:UPI0001737AD7, UniRef:UniRef100_A0A6B8GKU3, UniRef:UniRef50_B0RLE5, UniRef:UniRef90_A0A2J0TPX7
contig00020	cds	2746	3933	-	ATCC13637_17190	bepA	Outer membrane protein chaperone/metalloprotease BepA/YfgC, contains M48 and TPR domains	COG:COG4783, COG:MO, RefSeq:WP_005411736.1, SO:0001217, UniParc:UPI0001737AD6, UniRef:UniRef100_A0A0M0NAF6, UniRef:UniRef50_A0A1L5QU12, UniRef:UniRef90_A0A0R0B4H0
contig00020	cds	4066	4872	-	ATCC13637_17195	bepA	Outer membrane protein chaperone/metalloprotease BepA/YfgC, contains M48 and TPR domains	COG:COG4783, COG:MO, RefSeq:WP_005411735.1, SO:0001217, UniParc:UPI0001737AD5, UniRef:UniRef100_A0A0M0NAF9, UniRef:UniRef50_V7ZJB9, UniRef:UniRef90_A0A0M0NAF9
contig00020	cds	4944	5789	-	ATCC13637_17200		CPBP family intramembrane metalloprotease	KEGG:K07052, RefSeq:WP_005411734.1, SO:0001217, UniParc:UPI00027A6DC4, UniRef:UniRef100_J7VPW5, UniRef:UniRef50_A0A1E7RN07, UniRef:UniRef90_J7VPW5
contig00020	cds	5857	8316	-	ATCC13637_17205	gyrB	DNA topoisomerase (ATP-hydrolyzing) subunit B	COG:COG0187, COG:L, EC:5.6.2.2, KEGG:K02470, RefSeq:WP_005411733.1, SO:0001217, UniParc:UPI0001737ABE, UniRef:UniRef100_A0A0M0NAZ6, UniRef:UniRef50_P22840, UniRef:UniRef90_A0A0R0D565
contig00020	cds	8429	9523	-	ATCC13637_17210	recF	DNA replication/repair protein RecF	COG:COG1195, COG:L, GO:0003697, GO:0005524, GO:0005737, GO:0006260, GO:0006281, GO:0009432, RefSeq:WP_024958547.1, SO:0001217, UniParc:UPI000468C66B, UniRef:UniRef100_A0A0U5H7R5, UniRef:UniRef50_B2FT82, UniRef:UniRef90_B2FT82
contig00020	oriC	9524	10517	?			origin of replication
contig00020	cds	10518	11618	-	ATCC13637_17215	dnaN	DNA polymerase III subunit beta	COG:COG0592, COG:L, RefSeq:WP_005411731.1, SO:0001217, UniParc:UPI0001737ABB, UniRef:UniRef100_A0A0J8PNF2, UniRef:UniRef50_Q9I7C4, UniRef:UniRef90_A0A0J8PNF2
contig00020	oriC	11619	11893	?			origin of replication
contig00020	cds	11894	13225	-	ATCC13637_17220	dnaA	chromosomal replication initiator protein DnaA	COG:COG0593, COG:L, GO:0003688, GO:0005524, GO:0005737, GO:0006270, GO:0006275, KEGG:K02313, RefSeq:WP_005411730.1, SO:0001217, UniParc:UPI0001737ABA, UniRef:UniRef100_B2FUW1, UniRef:UniRef50_B2FUW1, UniRef:UniRef90_B2FUW1
contig00020	cds	13481	13621	+	ATCC13637_17225	rpmH	50S ribosomal protein L34	COG:COG0230, COG:J, GO:0003735, GO:0005840, GO:0006412, GO:1990904, KEGG:K02914, RefSeq:WP_005411729.1, SO:0001217, UniParc:UPI0001738B2C, UniRef:UniRef100_B2FPA7, UniRef:UniRef50_B4SPG2, UniRef:UniRef90_B4SPG2
contig00020	cds	13627	14121	+	ATCC13637_17230	rnpA	ribonuclease P protein component	COG:COG0594, COG:J, EC:3.1.26.5, GO:0000049, GO:0001682, GO:0004526, KEGG:K03536, RefSeq:WP_005411728.1, SO:0001217, UniParc:UPI00027A6DC2, UniRef:UniRef100_A0A0U5H5X2, UniRef:UniRef50_Q3BLZ6, UniRef:UniRef90_B4SPG1
contig00020	cds	14121	15836	+	ATCC13637_17235	yidC	membrane protein insertase YidC	COG:COG0706, COG:M, GO:0005886, GO:0015031, GO:0032977, RefSeq:WP_024958546.1, SO:0001217, UniParc:UPI0004691BD1, UniRef:UniRef100_A0A1V3D7J0, UniRef:UniRef50_B4SPG0, UniRef:UniRef90_B4SPG0
contig00020	cds	16000	18672	+	ATCC13637_17240		Uncharacterized conserved protein, contains caspase domain	COG:COG4249, COG:R, RefSeq:WP_024958545.1, SO:0001217, UniParc:UPI00046A99D0, UniRef:UniRef100_A0A1V3D6T9, UniRef:UniRef50_A0A6M4A7P3, UniRef:UniRef90_B4SPF9
contig00020	cds	18676	20025	+	ATCC13637_17245	mnmE	tRNA uridine-5-carboxymethylaminomethyl(34) synthesis GTPase MnmE	COG:COG0486, COG:J, RefSeq:WP_024958544.1, SO:0001217, UniParc:UPI0003FCE925, UniRef:UniRef100_A0A0M0NAG6, UniRef:UniRef50_Q5GTT5, UniRef:UniRef90_B2FPA3
contig00020	cds	20185	21300	+	ATCC13637_17250	ugpQ	Glycerophosphoryl diester phosphodiesterase	COG:COG0584, COG:I, RefSeq:WP_024958543.1, SO:0001217, UniParc:UPI00046A28E5, UniRef:UniRef100_A0A1V3D6E9, UniRef:UniRef50_B8L721, UniRef:UniRef90_B8L721
contig00020	cds	21411	22181	-	ATCC13637_17255	glpG	Membrane-associated serine protease, rhomboid family	COG:COG0705, COG:O, RefSeq:WP_024958542.1, SO:0001217, UniParc:UPI00046AE7FF, UniRef:UniRef100_A0A1V3D6P4, UniRef:UniRef50_A0A091AVM1, UniRef:UniRef90_J7SY43
contig00020	cds	22275	23237	-	ATCC13637_17260	terC	Tellurite resistance membrane protein TerC	COG:COG0861, COG:P, KEGG:K05794, RefSeq:WP_005411722.1, SO:0001217, UniParc:UPI0001738B25, UniRef:UniRef100_A0A0M1F0F5, UniRef:UniRef50_P42601, UniRef:UniRef90_A0A1D8YA28
contig00020	cds	23585	24754	+	ATCC13637_17265	rlmI	23S rRNA G2069 N7-methylase RlmK or C1962 C5-methylase RlmI	COG:COG1092, COG:J, RefSeq:WP_005411721.1, SO:0001217, UniParc:UPI0001738B24, UniRef:UniRef100_A0A0M0NAH5, UniRef:UniRef50_D2UGW4, UniRef:UniRef90_A0A0U5DWL0
contig00020	cds	24818	25498	+	ATCC13637_17270		DNA-binding transcriptional regulator	RefSeq:WP_024958541.1, SO:0001217, UniParc:UPI000469666F, UniRef:UniRef100_A0A1V3D6F7, UniRef:UniRef50_A0A2W1MJZ2, UniRef:UniRef90_A0A1V3D6F7
contig00020	cds	25559	25861	+	ATCC13637_17275		ABM domain-containing protein	RefSeq:WP_005414964.1, SO:0001217, UniParc:UPI0002B8B834, UniRef:UniRef100_A0A1V3D6K5, UniRef:UniRef50_B8L711, UniRef:UniRef90_B8L711
contig00020	cds	25974	27215	+	ATCC13637_17280		Zn-dependent dipeptidase, microsomal dipeptidase-like protein	COG:COG2355, COG:OE, RefSeq:WP_024958540.1, SO:0001217, UniParc:UPI000469851C, UniRef:UniRef100_A0A1V3D6D7, UniRef:UniRef50_J7VJF3, UniRef:UniRef90_J7VJF3
contig00020	cds	27308	28735	-	ATCC13637_17285	potE	Serine transporter YbeC, amino acid:H+ symporter family	COG:COG0531, COG:E, RefSeq:WP_005411719.1, SO:0001217, UniParc:UPI00027A6D34, UniRef:UniRef100_A0A0M0NB09, UniRef:UniRef50_A0A291IKF8, UniRef:UniRef90_A0A0U5I8L4
contig00020	cds	28902	29600	-	ATCC13637_17290		SUFU domain-containing protein	RefSeq:WP_024958539.1, SO:0001217, UniParc:UPI000468EDF2, UniRef:UniRef100_A0A1V3D6S9, UniRef:UniRef50_A0A699YC83, UniRef:UniRef90_B2FP96
contig00020	cds	29597	30019	-	ATCC13637_17295		DUF1850 domain-containing protein	RefSeq:WP_005411717.1, SO:0001217, UniParc:UPI0001738B20, UniRef:UniRef100_A0A0U5ALD0, UniRef:UniRef50_A0A2T1ICN5, UniRef:UniRef90_A0A0U5ALD0
contig00020	cds	30016	30645	-	ATCC13637_17300	leuE	leucine efflux protein LeuE	COG:COG1280, COG:E, RefSeq:WP_005411716.1, SO:0001217, UniParc:UPI0000EB920D, UniRef:UniRef100_A0A0J8PN87, UniRef:UniRef50_A0A0J8PN87, UniRef:UniRef90_A0A0J8PN87
contig00020	cds	30660	31631	-	ATCC13637_17305	lysR	DNA-binding transcriptional regulator, LysR family	COG:COG0583, COG:K, RefSeq:WP_038646282.1, SO:0001217, UniParc:UPI00056EFA95, UniRef:UniRef100_UPI00046841DC, UniRef:UniRef50_A0A699KS90, UniRef:UniRef90_J7VJF0
contig00020	cds	31723	32730	+	ATCC13637_17310	qor	NADPH:quinone reductase or related Zn-dependent oxidoreductase	COG:COG0604, COG:CR, RefSeq:WP_024958407.1, SO:0001217, UniParc:UPI000469DFD4, UniRef:UniRef100_A0A1V3D1U8, UniRef:UniRef50_A0A1D8UWG0, UniRef:UniRef90_B8L728
contig00020	cds	32798	33403	-	ATCC13637_17315	gstA	Glutathione S-transferase	COG:COG0625, COG:O, RefSeq:WP_024958408.1, SO:0001217, UniParc:UPI00046AFD0A, UniRef:UniRef100_A0A1V3D1H2, UniRef:UniRef50_A0A5E7NNP8, UniRef:UniRef90_J7SY41
contig00020	cds	33449	35017	+	ATCC13637_17320	rmuC	Recombinase RmuC	RefSeq:WP_024958409.1, SO:0001217, UniParc:UPI00046AFAAF, UniRef:UniRef100_A0A1V3D1H0, UniRef:UniRef50_A0A7V8FDH4, UniRef:UniRef90_A0A1V3D1H0
contig00020	cds	35089	35487	+	ATCC13637_17325		Lipoprotein	RefSeq:WP_024958410.1, SO:0001217, UniParc:UPI0004693D29, UniRef:UniRef100_A0A1V3D207, UniRef:UniRef50_A0A7V8FDG8, UniRef:UniRef90_A0A0F5ZM89
contig00020	cds	35625	36170	+	ATCC13637_17330	btuE	Thioredoxin/glutathione peroxidase BtuE, reduces lipid peroxides	COG:COG0386, COG:VI, RefSeq:WP_005411710.1, SO:0001217, UniParc:UPI0001738B1A, UniRef:UniRef100_A0A0M0NB18, UniRef:UniRef50_D2BXN0, UniRef:UniRef90_A0A0U5I9G7
contig00020	cds	36277	37293	-	ATCC13637_17335	mlaA	Lipoprotein subunit MlaA of the ABC-type intermembrane phospholipid transporter Mla	COG:COG2853, COG:M, RefSeq:WP_005414957.1, SO:0001217, UniParc:UPI0002B8B8DB, UniRef:UniRef100_A0A0U5DR30, UniRef:UniRef50_A0A1L5QTN4, UniRef:UniRef90_J7VPU6
contig00020	cds	37295	37606	-	ATCC13637_17340	mlaB	Binding protein subunit MlaB of the ABC-type intermembrane phospholipid transporter Mla, contains STAS domain	COG:COG3113, COG:M, RefSeq:WP_024958411.1, SO:0001217, UniParc:UPI00046AA055, UniRef:UniRef100_A0A1V3D1U1, UniRef:UniRef50_G7UTI0, UniRef:UniRef90_J7SY40
contig00020	cds	37596	38258	-	ATCC13637_17345	mlaC	Periplasmic subunit MlaC of the ABC-type intermembrane phospholipid transporter Mla	COG:COG2854, COG:M, RefSeq:WP_005411707.1, SO:0001217, UniParc:UPI0001738B17, UniRef:UniRef100_A0A1V3D1I4, UniRef:UniRef50_B8L742, UniRef:UniRef90_B8L742
contig00020	cds	38255	38779	-	ATCC13637_17350	mlaD	outer membrane lipid asymmetry maintenance protein MlaD	COG:COG1463, COG:M, RefSeq:WP_005411706.1, SO:0001217, UniParc:UPI0001738B16, UniRef:UniRef100_A0A0M0NB41, UniRef:UniRef50_G7UTI2, UniRef:UniRef90_A0A0K2IQD4
contig00020	cds	38839	39588	-	ATCC13637_17355	mlaE	Permease subunit MlaE of the ABC-type intermembrane phospholipid transporter Mla	COG:COG0767, COG:M, RefSeq:WP_005414955.1, SO:0001217, UniParc:UPI0001738B15, UniRef:UniRef100_A0A0H2QG71, UniRef:UniRef50_A0A7V8JKA0, UniRef:UniRef90_A0A7V8JKA0
contig00020	cds	39588	40376	-	ATCC13637_17360	mlaF	ATPase subunit MlaF of the ABC-type intermembrane phospholipid transporter Mla	COG:COG1127, COG:M, RefSeq:WP_005411704.1, SO:0001217, UniParc:UPI00027A6D2D, UniRef:UniRef100_A0A1V3D1H9, UniRef:UniRef50_A0A0K3AAQ3, UniRef:UniRef90_M5D5E5
contig00020	cds	40566	43913	+	ATCC13637_17365	recC	exodeoxyribonuclease V subunit gamma	COG:COG1330, COG:L, RefSeq:WP_024958412.1, SO:0001217, UniParc:UPI000468C923, UniRef:UniRef100_A0A1V3D1V8, UniRef:UniRef50_A0A2P5YYY7, UniRef:UniRef90_B2FP81
contig00020	cds	43910	47590	+	ATCC13637_17370	recB	exodeoxyribonuclease V subunit beta	COG:COG1074, COG:L, SO:0001217, UniRef:UniRef50_A0A1T5KP88, UniRef:UniRef90_A0A2W6M871
contig00020	cds	47587	49467	+	ATCC13637_17375	recD	exodeoxyribonuclease V subunit alpha	COG:COG0507, COG:L, RefSeq:WP_024958414.1, SO:0001217, UniParc:UPI000469D91F, UniRef:UniRef100_A0A1V3CZD0, UniRef:UniRef50_A0A5D4XPQ2, UniRef:UniRef90_B4SNU2
contig00020	cds	49936	50334	-	ATCC13637_17380		Glyoxalase-6 domain-containing protein	RefSeq:WP_024958415.1, SO:0001217, UniParc:UPI00046AB8EA, UniRef:UniRef100_A0A1V3CWV8, UniRef:UniRef50_B4SNU1, UniRef:UniRef90_B4SNU1
contig00020	cds	50429	52468	-	ATCC13637_17385	yccC	Uncharacterized membrane protein YccC	COG:COG1289, COG:S, RefSeq:WP_024958416.1, SO:0001217, UniParc:UPI00046906B3, UniRef:UniRef100_A0A1V3CWX2, UniRef:UniRef50_V7Z7K6, UniRef:UniRef90_J7VPU0
contig00020	cds	52472	53941	-	ATCC13637_17390	tolC	Outer membrane protein TolC	COG:COG1538, COG:M, RefSeq:WP_024958417.1, SO:0001217, UniParc:UPI0004680882, UniRef:UniRef100_A0A1V3CX79, UniRef:UniRef50_B8L751, UniRef:UniRef90_B8L751
contig00020	cds	53938	54855	-	ATCC13637_17395	emrA	Multidrug resistance efflux pump EmrA	COG:COG1566, COG:V, RefSeq:WP_024958418.1, SO:0001217, UniParc:UPI0004682D42, UniRef:UniRef100_A0A1V3CWV5, UniRef:UniRef50_A0A0Q5FTD7, UniRef:UniRef90_A0A1Z2LQE0
contig00020	cds	54852	55061	-	ATCC13637_17400		DUF1656 domain-containing protein	RefSeq:WP_005411696.1, SO:0001217, UniParc:UPI0001738B0B, UniRef:UniRef100_A0A0M0NAJ6, UniRef:UniRef50_M4NGK5, UniRef:UniRef90_A0A1A6XS73
contig00020	cds	55176	55661	-	ATCC13637_17405	marR	DNA-binding transcriptional regulator, MarR family	COG:COG1846, COG:K, SO:0001217, UniParc:UPI00027A6D26, UniRef:UniRef100_A0A0U5DRK5, UniRef:UniRef50_W4SEC1, UniRef:UniRef90_A0A0M1EBW1
contig00020	cds	56168	56854	+	ATCC13637_17410	folE	GTP cyclohydrolase I FolE	SO:0001217, UniParc:UPI00027A6D25, UniRef:UniRef100_J7VPT8, UniRef:UniRef50_Q8P3B0, UniRef:UniRef90_A0A363RYD8
contig00020	cds	56967	58436	+	ATCC13637_17415		DUF3375 domain-containing protein	RefSeq:WP_005411693.1, SO:0001217, UniParc:UPI0001738B08, UniRef:UniRef100_A0A0U5HZS0, UniRef:UniRef50_D9SFE6, UniRef:UniRef90_B4SNT4
contig00020	cds	58423	59124	+	ATCC13637_17420		DUF4194 domain-containing protein	RefSeq:WP_005411692.1, SO:0001217, UniParc:UPI0000EB9A15, UniRef:UniRef100_A0A0M0NAJ8, UniRef:UniRef50_V7Z717, UniRef:UniRef90_B8L757
contig00020	cds	59141	62521	+	ATCC13637_17425		Uncharacterized conserved protein, contains a C-terminal ATPase domain	COG:COG4913, COG:S, RefSeq:WP_024958382.1, SO:0001217, UniParc:UPI000468DCE2, UniRef:UniRef100_A0A1V3D417, UniRef:UniRef50_B2FP68, UniRef:UniRef90_B2FP68
contig00020	cds	62790	63569	-	ATCC13637_17430	tauE	Sulfite exporter TauE/SafE/YfcA and related permeases, UPF0721 family	COG:COG0730, COG:P, RefSeq:WP_024958383.1, SO:0001217, UniParc:UPI000468A72D, UniRef:UniRef100_A0A1V3D4E1, UniRef:UniRef50_A0A381EUR8, UniRef:UniRef90_B2FP67
contig00020	cds	63672	64064	+	ATCC13637_17435	ychJ	Uncharacterized conserved protein YchJ, contains N- and C-terminal SEC-C domains	COG:COG3012, COG:S, RefSeq:WP_005414942.1, SO:0001217, UniParc:UPI0002B8C6ED, UniRef:UniRef100_A0A1V3D414, UniRef:UniRef50_Q8PEP8, UniRef:UniRef90_B2FP66
contig00020	cds	64068	65348	-	ATCC13637_17440	gGDEF	GGDEF domain, diguanylate cyclase (c-di-GMP synthetase) or its enzymatically inactive variants	COG:COG2199, COG:T, RefSeq:WP_024958384.1, SO:0001217, UniParc:UPI0004688FC1, UniRef:UniRef100_A0A1V3D4H4, UniRef:UniRef50_B4SNS9, UniRef:UniRef90_B4SNS9
contig00020	cds	65499	66770	+	ATCC13637_17445	egtB	ergothioneine biosynthesis protein EgtB	COG:COG1262, COG:O, EC:1.14.99.50, KEGG:K18912, RefSeq:WP_024958385.1, SO:0001217, UniParc:UPI0004695D7E, UniRef:UniRef100_A0A1V3D587, UniRef:UniRef50_D0LL97, UniRef:UniRef90_M5D5D1
contig00020	cds	66767	67741	+	ATCC13637_17450	egtD	L-histidine N(alpha)-methyltransferase	COG:COG4301, COG:R, RefSeq:WP_024958386.1, SO:0001217, UniParc:UPI00046839E8, UniRef:UniRef100_A0A1V3D408, UniRef:UniRef50_A0A7X0UWG8, UniRef:UniRef90_B2FP63
contig00020	cds	67826	69094	+	ATCC13637_17455	mltB	Membrane-bound lytic murein transglycosylase B	COG:COG2951, COG:M, RefSeq:WP_024958387.1, SO:0001217, UniParc:UPI00046A0A90, UniRef:UniRef100_A0A1V3D494, UniRef:UniRef50_A0A0D6GQX2, UniRef:UniRef90_M5CT23
contig00020	cds	69135	70001	+	ATCC13637_17460	yeaD	D-hexose-6-phosphate mutarotase	COG:COG0676, COG:G, RefSeq:WP_024958388.1, SO:0001217, UniParc:UPI00046AA789, UniRef:UniRef100_A0A1V3D431, UniRef:UniRef50_E6WXI0, UniRef:UniRef90_B2FP61
contig00020	cds	70052	70825	+	ATCC13637_17465		GYF-2 domain-containing protein	RefSeq:WP_005411683.1, SO:0001217, UniParc:UPI00027A6C84, UniRef:UniRef100_A0A1V3D411, UniRef:UniRef50_B8L770, UniRef:UniRef90_B4SNS4
contig00020	cds	70832	72019	-	ATCC13637_17470	benE	putative benzoate:H+ symporter BenE	COG:COG3135, COG:Q, RefSeq:WP_005411682.1, SO:0001217, UniParc:UPI00027A6C83, UniRef:UniRef100_J7V748, UniRef:UniRef50_A0A354Y7M7, UniRef:UniRef90_A0A1A6XMK2
contig00021	cds	1073	1432	+	ATCC13637_17475		DUF4926 domain-containing protein	RefSeq:WP_219625271.1, SO:0001217, UniParc:UPI000ACE7268, UniRef:UniRef100_UPI000ACE7268, UniRef:UniRef50_B4SL71, UniRef:UniRef90_B4SL71
contig00021	cds	1784	2194	-	ATCC13637_17480		hypothetical protein
contig00021	cds	2572	3072	-	ATCC13637_17485		Lipoprotein	RefSeq:WP_024958380.1, SO:0001217, UniParc:UPI000469174E, UniRef:UniRef100_A0A1V3D8R9, UniRef:UniRef50_T5KH32, UniRef:UniRef90_A0A1V3D8R9
contig00021	cds	3279	3656	-	ATCC13637_17490		DUF3077 domain-containing protein	RefSeq:WP_024958381.1, SO:0001217, UniParc:UPI0004682005, UniRef:UniRef100_A0A1V3D9E2, UniRef:UniRef50_B4SM33, UniRef:UniRef90_A0A3D4TMH9
contig00021	ncRNA	3697	3782	-	ATCC13637_17495	C4	C4 antisense RNA	RFAM:RF01695, SO:0000644
contig00021	cds	4230	4559	+	ATCC13637_17500		Transmembrane protein	RefSeq:WP_005416862.1, SO:0001217, UniParc:UPI00017384EE, UniRef:UniRef100_A0A0M1DT37, UniRef:UniRef50_B4SL69, UniRef:UniRef90_A0A0M1DT37
contig00021	cds	4553	4957	-	ATCC13637_17505		Ribonucleotide reductase subunit alpha	RefSeq:WP_024958877.1, SO:0001217, UniParc:UPI0004699C09, UniRef:UniRef100_A0A1V3D8C4, UniRef:UniRef50_B2FUM1, UniRef:UniRef90_B2FUM1
contig00021	cds	5152	6132	+	ATCC13637_17510	moaA	GTP 3',8-cyclase MoaA	COG:COG2896, COG:H, EC:4.1.99.22, GO:0005525, GO:0006777, GO:0019008, GO:0046872, GO:0051539, GO:0061798, GO:1904047, RefSeq:WP_038646093.1, SO:0001217, UniParc:UPI0004EF50E1, UniRef:UniRef100_A0A1V3D8C6, UniRef:UniRef50_B2FUM0, UniRef:UniRef90_B2FUM0
contig00021	cds	6141	7136	+	ATCC13637_17515	moaCB	bifunctional molybdenum cofactor biosynthesis protein MoaC/MoaB	COG:COG0521, COG:H, RefSeq:WP_038646091.1, SO:0001217, UniParc:UPI0004EF5022, UniRef:UniRef100_A0A1V3D8B8, UniRef:UniRef50_M4NGD3, UniRef:UniRef90_A0A0U5I2R2
contig00021	cds	7136	8389	+	ATCC13637_17520		Molybdopterin molybdenumtransferase	RefSeq:WP_038646088.1, SO:0001217, UniParc:UPI0004EF5063, UniRef:UniRef100_A0A1V3D8B9, UniRef:UniRef50_B2FUL8, UniRef:UniRef90_B8L5Q4
contig00021	cds	8389	8649	+	ATCC13637_17525	moaD	Molybdopterin synthase sulfur carrier subunit MoaD	COG:COG1977, COG:H, RefSeq:WP_019337814.1, SO:0001217, UniParc:UPI0002D3E484, UniRef:UniRef100_A0A0X3QU44, UniRef:UniRef50_J7SYT4, UniRef:UniRef90_J7SYT4
contig00021	cds	8653	9153	+	ATCC13637_17530	moaE	Molybdopterin synthase catalytic subunit MoaE	COG:COG0314, COG:H, RefSeq:WP_024958916.1, SO:0001217, UniParc:UPI00046A3163, UniRef:UniRef100_A0A1V3D8D6, UniRef:UniRef50_A0A518N207, UniRef:UniRef90_B2FUL6
contig00021	cds	9262	9804	+	ATCC13637_17535	mobA	Molybdopterin-guanine dinucleotide biosynthesis protein A	COG:COG0746, COG:H, RefSeq:WP_038646084.1, SO:0001217, UniParc:UPI0004EF573C, UniRef:UniRef100_A0A1V3D8C1, UniRef:UniRef50_J7UUL8, UniRef:UniRef90_A0A1V3D8C1
contig00021	cds	9801	10166	+	ATCC13637_17540		Hydroxymethylglutaryl-CoA reductase	RefSeq:WP_038646082.1, SO:0001217, UniParc:UPI0004EF5402, UniRef:UniRef100_A0A0U5HJK9, UniRef:UniRef50_A0A562LI03, UniRef:UniRef90_B2FUL4
contig00021	cds	10312	11730	+	ATCC13637_17545	narK	Nitrate/nitrite transporter NarK	COG:COG2223, COG:P, RefSeq:WP_024958836.1, SO:0001217, UniParc:UPI000468F0DD, UniRef:UniRef100_A0A1V3D9F1, UniRef:UniRef50_M5CVT0, UniRef:UniRef90_M5CVT0
contig00021	cds	11803	15558	+	ATCC13637_17550	narZ	nitrate reductase subunit alpha	COG:COG5013, COG:CP, RefSeq:WP_038646080.1, SO:0001217, UniParc:UPI0004EF550B, UniRef:UniRef100_A0A1V3D8C0, UniRef:UniRef50_A0A1H3XFM0, UniRef:UniRef90_B2FUL2
contig00021	cds	15558	17102	+	ATCC13637_17555	narH	nitrate reductase subunit beta	COG:COG1140, COG:CP, RefSeq:WP_032959969.1, SO:0001217, UniParc:UPI000452D566, UniRef:UniRef100_UPI000452D566, UniRef:UniRef50_P42176, UniRef:UniRef90_B8L5R2
contig00021	cds	17102	17782	+	ATCC13637_17560	narJ	nitrate reductase molybdenum cofactor assembly chaperone	COG:COG2180, COG:CPO, KEGG:K00373, RefSeq:WP_038646078.1, SO:0001217, UniParc:UPI0004EF5655, UniRef:UniRef100_A0A1V3D8D4, UniRef:UniRef50_M5CYY4, UniRef:UniRef90_M5CYY4
contig00021	cds	17779	18486	+	ATCC13637_17565	narI	respiratory nitrate reductase subunit gamma	COG:COG2181, COG:CP, RefSeq:WP_010485313.1, SO:0001217, UniParc:UPI0000EBA8F1, UniRef:UniRef100_A0A0J8Q0S0, UniRef:UniRef50_B4EWG6, UniRef:UniRef90_A0A0J8Q0S0
contig00021	cds	18490	19389	+	ATCC13637_17570	surA	Peptidyl-prolyl isomerase, parvulin family	COG:COG0760, COG:O, RefSeq:WP_032959967.1, SO:0001217, UniParc:UPI00044F3331, UniRef:UniRef100_A0A0X3QU22, UniRef:UniRef50_I4WYK8, UniRef:UniRef90_M5CZP2
contig00021	cds	19429	20760	+	ATCC13637_17575		MFS transporter	RefSeq:WP_038646068.1, SO:0001217, UniParc:UPI0004EF5568, UniRef:UniRef100_A0A1V3D8L8, UniRef:UniRef90_B8L5R5
contig00021	cds	20970	22193	+	ATCC13637_17580	hemN	Coproporphyrinogen-III oxidase HemN (oxygen-independent) or related Fe-S oxidoreductase	COG:COG0635, COG:H, SO:0001217, UniRef:UniRef50_M5D0G9, UniRef:UniRef90_M5CNT5
contig00021	cds	22205	22981	+	ATCC13637_17585	crp	cAMP-binding domain of CRP or a regulatory subunit of cAMP-dependent protein kinases	COG:COG0664, COG:T, RefSeq:WP_010485317.1, SO:0001217, UniParc:UPI00017384A5, UniRef:UniRef100_A0A0K2IXN7, UniRef:UniRef50_M5CMP3, UniRef:UniRef90_M5CMP3
contig00021	cds	23001	23744	+	ATCC13637_17590	modA	molybdate ABC transporter substrate-binding protein	COG:COG0725, COG:P, RefSeq:WP_038646061.1, SO:0001217, UniParc:UPI0004EF5A07, UniRef:UniRef100_A0A1V3D8T5, UniRef:UniRef50_A0A0Q6MN81, UniRef:UniRef90_A0A2J0T2L4
contig00021	cds	23748	24431	+	ATCC13637_17595	modB	molybdate ABC transporter permease subunit	COG:COG4149, COG:P, RefSeq:WP_005409908.1, SO:0001217, UniParc:UPI00017384A3, UniRef:UniRef100_A0A0F5ZQB4, UniRef:UniRef50_A0A0D6IDE5, UniRef:UniRef90_A0A0F5ZQB4
contig00021	cds	24421	25089	+	ATCC13637_17600	cysA	ABC-type sulfate/molybdate transport systems, ATPase component	COG:COG1118, COG:P, RefSeq:WP_038646058.1, SO:0001217, UniParc:UPI0004EF4FF6, UniRef:UniRef100_A0A1V3D8D2, UniRef:UniRef50_F2BDV3, UniRef:UniRef90_A0A0U5I2U3
contig00021	cds	25484	27013	-	ATCC13637_17605	cysJ	Flavoprotein (flavin reductase) subunit CysJ of sulfite and N-hydroxylaminopurine reductases	COG:COG0369, COG:FP, RefSeq:WP_038646055.1, SO:0001217, UniParc:UPI0004EF4F51, UniRef:UniRef100_A0A1V3D8D8, UniRef:UniRef50_J7VMT7, UniRef:UniRef90_J7VMT7
contig00021	cds	27010	27438	-	ATCC13637_17610	pAS	PAS domain	COG:COG2202, COG:T, RefSeq:WP_005409905.1, SO:0001217, UniParc:UPI0001738462, UniRef:UniRef100_A0A0F5ZND8, UniRef:UniRef50_U4E8L2, UniRef:UniRef90_A0A7V8FIX5
contig00021	cds	27880	29406	+	ATCC13637_17615	glgA	glycogen synthase GlgA	COG:COG0297, COG:G, RefSeq:WP_012480461.1, SO:0001217, UniParc:UPI0001738461, UniRef:UniRef100_A0A5K1NTQ1, UniRef:UniRef50_J7SYT2, UniRef:UniRef90_J7SYT2
contig00021	cds	29403	31640	+	ATCC13637_17620	glgB	1,4-alpha-glucan branching enzyme	COG:COG0296, COG:G, EC:2.4.1.18, KEGG:K00700, RefSeq:WP_038646052.1, SO:0001217, UniParc:UPI000571E9EA, UniRef:UniRef100_A0A1V3D8D9, UniRef:UniRef50_Q3BYI0, UniRef:UniRef90_A0A699Y5F6
contig00021	cds	31637	33355	+	ATCC13637_17625	treZ	malto-oligosyltrehalose trehalohydrolase	COG:COG0296, COG:G, RefSeq:WP_038646050.1, SO:0001217, UniParc:UPI0004EF5819, UniRef:UniRef100_A0A1V3D8M8, UniRef:UniRef50_D5RRD4, UniRef:UniRef90_T5KLQ0
contig00021	cds	33352	35196	+	ATCC13637_17630	malQ	4-alpha-glucanotransferase	COG:COG1640, COG:G, RefSeq:WP_038646047.1, SO:0001217, UniParc:UPI0004EF536B, UniRef:UniRef100_A0A1V3D8F6, UniRef:UniRef50_A0A699XXS1, UniRef:UniRef90_A0A699XXS1
contig00021	cds	35193	37766	+	ATCC13637_17635	treY	malto-oligosyltrehalose synthase	COG:COG3280, COG:G, RefSeq:WP_038646044.1, SO:0001217, UniParc:UPI0004EF5950, UniRef:UniRef100_A0A1V3D8E1, UniRef:UniRef50_A0A0R0DCM2, UniRef:UniRef90_A0A7G7Q0Z2
contig00021	sorf	37834	37905	+	ATCC13637_17640		DUF2934 domain-containing protein	SO:0001217, UniParc:UPI0005B749F6, UniRef:UniRef100_A0A0U5B1N4, UniRef:UniRef50_D2UFB3, UniRef:UniRef90_A0A246IFV6
contig00021	cds	37892	40012	+	ATCC13637_17645	glgX	glycogen debranching protein GlgX	COG:COG1523, COG:G, RefSeq:WP_038646041.1, SO:0001217, UniParc:UPI0004EF5A14, UniRef:UniRef100_A0A1V3D9G6, UniRef:UniRef50_A0A6V7F5C8, UniRef:UniRef90_A0A0U5I9F7
contig00021	cds	40065	40379	-	ATCC13637_17650		Uncharacterized membrane protein	COG:COG4541, COG:S, RefSeq:WP_005409898.1, SO:0001217, UniParc:UPI00018FEFA8, UniRef:UniRef100_A0A0F5ZN93, UniRef:UniRef50_T0J1V1, UniRef:UniRef90_A0A2W6HL17
contig00021	cds	40376	41107	-	ATCC13637_17655	azlC	putative branched-chain amino acid permease (azaleucine resistance)	COG:COG1296, COG:E, RefSeq:WP_038646038.1, SO:0001217, UniParc:UPI0004EF5817, UniRef:UniRef100_A0A1V3D8F0, UniRef:UniRef50_F2LPL8, UniRef:UniRef90_M5CMP0
contig00021	cds	41235	41699	+	ATCC13637_17660	asnC	AsnC family transcriptional regulator	RefSeq:WP_005413654.1, SO:0001217, UniParc:UPI0001738459, UniRef:UniRef100_A0A0J8SXQ6, UniRef:UniRef50_V2V0X7, UniRef:UniRef90_A0A0J8SXQ6
contig00021	cds	42253	42933	+	ATCC13637_17665		STN domain-containing protein	SO:0001217, UniParc:UPI0004EF4EED, UniRef:UniRef100_A0A1V3D8E9, UniRef:UniRef50_A0A4R7UKL4, UniRef:UniRef90_A0A239Q8H9
contig00021	cds	42950	43480	+	ATCC13637_17670	rpoE	DNA-directed RNA polymerase specialized sigma subunit, sigma24 family	COG:COG1595, COG:K, RefSeq:WP_038646494.1, SO:0001217, UniParc:UPI0004EF549C, UniRef:UniRef100_A0A1V3D8M7, UniRef:UniRef50_A0A157SF79, UniRef:UniRef90_J7SYT0
contig00021	cds	43550	44530	+	ATCC13637_17675	fecR	Periplasmic ferric-dicitrate binding protein FecR, regulates iron transport	COG:COG3712, COG:PT, RefSeq:WP_038646031.1, SO:0001217, UniParc:UPI0004EF5316, UniRef:UniRef100_A0A1V3D8N9, UniRef:UniRef50_A0A2J0SMD1, UniRef:UniRef90_A0A2J0SMD1
contig00021	cds	44589	45140	+	ATCC13637_17680		Antitoxin	RefSeq:WP_038646028.1, SO:0001217, UniParc:UPI0004EF5A8E, UniRef:UniRef100_A0A1V3D8G5, UniRef:UniRef50_B8L5T6, UniRef:UniRef90_T5KM31
contig00021	cds	45285	45845	+	ATCC13637_17685		DUF772 domain-containing protein	RefSeq:WP_024958830.1, SO:0001217, UniParc:UPI0004680F91, UniRef:UniRef100_A0A1V3D8F4, UniRef:UniRef50_A0A3R8SYS0, UniRef:UniRef90_B2FUI6
contig00021	cds	45903	46340	+	ATCC13637_17690	gspG	type II secretion system major pseudopilin GspG	COG:COG2165, COG:NUW, RefSeq:WP_024958831.1, SO:0001217, UniParc:UPI0004690ABF, UniRef:UniRef100_A0A1V3D8V5, UniRef:UniRef50_A0A7C1U336, UniRef:UniRef90_A0A0X3QX30
contig00021	cds	46350	47255	+	ATCC13637_17695	gspK	type II secretion system minor pseudopilin GspK	RefSeq:WP_038646025.1, SO:0001217, UniParc:UPI0004EF4E56, UniRef:UniRef100_A0A1V3D9H9, UniRef:UniRef50_B8L5T9, UniRef:UniRef90_A0A2W6KEZ8
contig00021	cds	47252	48415	+	ATCC13637_17700	gspL	type II secretion system protein GspL	COG:COG3297, COG:U, KEGG:K02461, RefSeq:WP_038646022.1, SO:0001217, UniParc:UPI0004EF5499, UniRef:UniRef100_A0A1V3D8F2, UniRef:UniRef50_H9BTS0, UniRef:UniRef90_A0A2W6GJK0
contig00021	cds	48412	48939	+	ATCC13637_17705	pulM	Type II secretory pathway, component PulM	COG:COG3149, COG:U, RefSeq:WP_038646019.1, SO:0001217, UniParc:UPI0004EF529E, UniRef:UniRef100_A0A1V3D8G1, UniRef:UniRef50_A0A7V8FJ17, UniRef:UniRef90_T5KM29
contig00021	cds	48936	51317	+	ATCC13637_17710	gspD	type II secretion system secretin GspD	COG:COG1450, COG:U, RefSeq:WP_038646017.1, SO:0001217, UniParc:UPI0004EF5176, UniRef:UniRef100_A0A1V3D8G3, UniRef:UniRef50_A0A4S1EKY7, UniRef:UniRef90_B8L5U2
contig00021	cds	51314	52747	+	ATCC13637_17715	gspE	type II secretion system ATPase GspE	COG:COG2804, COG:NUW, RefSeq:WP_024956494.1, SO:0001217, UniParc:UPI000469E7C6, UniRef:UniRef100_A0A1V3D8F9, UniRef:UniRef50_A0A2N7WH11, UniRef:UniRef90_M5CN87
contig00021	cds	52755	53954	+	ATCC13637_17720	gspF	type II secretion system inner membrane protein GspF	COG:COG1459, COG:NUW, RefSeq:WP_005409884.1, SO:0001217, UniParc:UPI00027A749E, UniRef:UniRef100_J7SYS8, UniRef:UniRef50_A0A4T0UKI1, UniRef:UniRef90_B2FUH9
contig00021	cds	54365	55540	+	ATCC13637_17725	pstS	ABC-type phosphate transport system, periplasmic component	COG:COG0226, COG:P, RefSeq:WP_005409883.1, SO:0001217, UniParc:UPI00027A749D, UniRef:UniRef100_A0A0M0NFD0, UniRef:UniRef50_A0A2J0UC55, UniRef:UniRef90_B2FUH8
contig00021	cds	55740	68123	+	ATCC13637_17730		Haemagg-act domain-containing protein	RefSeq:WP_024956495.1, SO:0001217, UniParc:UPI0004686BD7, UniRef:UniRef100_UPI0004686BD7, UniRef:UniRef50_A0A4P6H624, UniRef:UniRef90_A0A7G7Q1Q4
contig00022	cds	186	1577	-	ATCC13637_17735	aroG2	3-deoxy-7-phosphoheptulonate synthase class II	COG:COG3200, COG:E, EC:2.5.1.54, KEGG:K01626, RefSeq:WP_012479239.1, SO:0001217, UniParc:UPI0001737D29, UniRef:UniRef100_A0A0X3RF78, UniRef:UniRef50_A0A1V6HWN1, UniRef:UniRef90_A0A1B2N241
contig00022	cds	1800	3926	+	ATCC13637_17740	fepA	Outer membrane receptor for ferrienterochelin and colicins	COG:COG4771, COG:P, RefSeq:WP_024957316.1, SO:0001217, UniParc:UPI00046A7C02, UniRef:UniRef100_A0A1V3CZ66, UniRef:UniRef50_J7VNE7, UniRef:UniRef90_J7VNE7
contig00022	cds	4048	4554	-	ATCC13637_17745	dsbB	disulfide bond formation protein B	COG:COG1495, COG:O, RefSeq:WP_024957317.1, SO:0001217, UniParc:UPI00046A259D, UniRef:UniRef100_A0A1V3CZN4, UniRef:UniRef50_Q9PGG2, UniRef:UniRef90_T5KCA1
contig00022	cds	4796	5179	-	ATCC13637_17750	rplQ	50S ribosomal protein L17	COG:COG0203, COG:J, GO:0003735, GO:0005840, GO:0006412, GO:1990904, RefSeq:WP_005408217.1, SO:0001217, UniParc:UPI0001737D26, UniRef:UniRef100_B2FQK9, UniRef:UniRef50_B7IA13, UniRef:UniRef90_B2FQK9
contig00022	cds	5371	6369	-	ATCC13637_17755	rpoA	DNA-directed RNA polymerase subunit alpha	COG:COG0202, COG:K, EC:2.7.7.6, GO:0000428, GO:0003677, GO:0003899, GO:0005737, GO:0006351, GO:0046983, RefSeq:WP_005408216.1, SO:0001217, UniParc:UPI0001737D25, UniRef:UniRef100_B2FQK8, UniRef:UniRef50_A1JS01, UniRef:UniRef90_P0A0Y2
contig00022	cds	6425	7054	-	ATCC13637_17760	rpsD	30S ribosomal protein S4	COG:COG0522, COG:J, GO:0003735, GO:0006412, GO:0015935, GO:0019843, GO:0045903, KEGG:K02986, RefSeq:WP_004145446.1, SO:0001217, UniParc:UPI0000EB8998, UniRef:UniRef100_B4SLH4, UniRef:UniRef50_B4SLH4, UniRef:UniRef90_B4SLH4
contig00022	cds	7070	7459	-	ATCC13637_17765	rpsK	30S ribosomal protein S11	COG:COG0100, COG:J, GO:0003735, GO:0005840, GO:0006412, GO:0019843, GO:1990904, RefSeq:WP_004145443.1, SO:0001217, UniParc:UPI0000EB8999, UniRef:UniRef100_B4SLH3, UniRef:UniRef50_P44379, UniRef:UniRef90_B4SLH3
contig00022	cds	7471	7827	-	ATCC13637_17770	rpsM	30S ribosomal protein S13	COG:COG0099, COG:J, GO:0000049, GO:0003735, GO:0005840, GO:0006412, GO:0019843, GO:1990904, KEGG:K02952, RefSeq:WP_004154500.1, SO:0001217, UniParc:UPI0001737D24, UniRef:UniRef100_B2FQK5, UniRef:UniRef50_P59753, UniRef:UniRef90_B2FQK5
contig00022	cds	8175	9542	-	ATCC13637_17775	secY	preprotein translocase subunit SecY	COG:COG0201, COG:U, RefSeq:WP_005408215.1, SO:0001217, UniParc:UPI0001737D23, UniRef:UniRef100_A0A0M0N897, UniRef:UniRef50_A0A1J8PG74, UniRef:UniRef90_A0A0M0N897
contig00022	cds	9550	9993	-	ATCC13637_17780	rplO	50S ribosomal protein L15	COG:COG0200, COG:J, RefSeq:WP_004154498.1, SO:0001217, UniParc:UPI0000EB8991, UniRef:UniRef100_A0A0F5ZPP2, UniRef:UniRef50_B2UQM8, UniRef:UniRef90_A0A0F5ZPP2
contig00022	cds	10000	10191	-	ATCC13637_17785	rpmD	50S ribosomal protein L30	COG:COG1841, COG:J, GO:0003735, GO:0005737, GO:0006412, GO:0015934, RefSeq:WP_005408214.1, SO:0001217, UniParc:UPI0001737CD8, UniRef:UniRef100_B2FQK2, UniRef:UniRef50_Q0K637, UniRef:UniRef90_B2FQK2
contig00022	cds	10184	10726	-	ATCC13637_17790	rpsE	30S ribosomal protein S5	COG:COG0098, COG:J, GO:0003735, GO:0006412, GO:0015935, GO:0019843, RefSeq:WP_005408213.1, SO:0001217, UniParc:UPI0001737CD7, UniRef:UniRef100_B2FQK1, UniRef:UniRef50_B2FQK1, UniRef:UniRef90_B2FQK1
contig00022	cds	10888	11241	-	ATCC13637_17795	rplR	50S ribosomal protein L18	COG:COG0256, COG:J, RefSeq:WP_005408212.1, SO:0001217, UniParc:UPI0001737CD6, UniRef:UniRef100_A0A8I0YED9, UniRef:UniRef50_Q9PE60, UniRef:UniRef90_A0A0R0BCK1
contig00022	cds	11328	11852	-	ATCC13637_17800	rplF	50S ribosomal protein L6	COG:COG0097, COG:J, GO:0003735, GO:0005840, GO:0006412, GO:0019843, GO:1990904, KEGG:K02933, RefSeq:WP_005408211.1, SO:0001217, UniParc:UPI0001737CD5, UniRef:UniRef100_B2FQJ9, UniRef:UniRef50_Q5FM76, UniRef:UniRef90_B2FQJ9
contig00022	cds	11871	12269	-	ATCC13637_17805	rpsH	30S ribosomal protein S8	COG:COG0096, COG:J, GO:0003735, GO:0005840, GO:0006412, GO:0019843, GO:1990904, RefSeq:WP_005408210.1, SO:0001217, UniParc:UPI0001737CD4, UniRef:UniRef100_B2FQJ8, UniRef:UniRef50_A0QSG3, UniRef:UniRef90_B2FQJ8
contig00022	cds	12528	12833	-	ATCC13637_17810	rpsN	30S ribosomal protein S14	COG:COG0199, COG:J, GO:0003735, GO:0005840, GO:0006412, GO:0019843, GO:1990904, RefSeq:WP_005408209.1, SO:0001217, UniParc:UPI0001737CD3, UniRef:UniRef100_B2FQJ7, UniRef:UniRef50_Q85CU9, UniRef:UniRef90_B4SKX6
contig00022	cds	12852	13394	-	ATCC13637_17815	rplE	50S ribosomal protein L5	COG:COG0094, COG:J, GO:0000049, GO:0003735, GO:0005840, GO:0006412, GO:0019843, GO:1990904, RefSeq:WP_004154491.1, SO:0001217, UniParc:UPI0001737CD2, UniRef:UniRef100_B2FQJ6, UniRef:UniRef50_Q9RXJ0, UniRef:UniRef90_B2FQJ6
contig00022	cds	13406	13723	-	ATCC13637_17820	rplX	50S ribosomal protein L24	COG:COG0198, COG:J, GO:0003735, GO:0005829, GO:0005840, GO:0006412, GO:0019843, GO:1990904, RefSeq:WP_004154490.1, SO:0001217, UniParc:UPI0001737CD1, UniRef:UniRef100_B2FQJ5, UniRef:UniRef50_B2FQJ5, UniRef:UniRef90_B2FQJ5
contig00022	cds	13740	14108	-	ATCC13637_17825	rplN	50S ribosomal protein L14	COG:COG0093, COG:J, GO:0003735, GO:0006412, GO:0015934, GO:0019843, KEGG:K02874, RefSeq:WP_004145357.1, SO:0001217, UniParc:UPI0000EB899D, UniRef:UniRef100_B4SKX3, UniRef:UniRef50_Q5SHP8, UniRef:UniRef90_B4SKX3
contig00022	cds	14120	14389	-	ATCC13637_17830	rpsQ	30S ribosomal protein S17	COG:COG0186, COG:J, GO:0003735, GO:0005840, GO:0006412, GO:0019843, GO:1990904, RefSeq:WP_004154489.1, SO:0001217, UniParc:UPI0001737CD0, UniRef:UniRef100_B2FQJ3, UniRef:UniRef50_B4SKX2, UniRef:UniRef90_B4SKX2
contig00022	cds	14401	14586	-	ATCC13637_17835	rpmC	50S ribosomal protein L29	COG:COG0255, COG:J, GO:0003735, GO:0005840, GO:0006412, GO:1990904, RefSeq:WP_004154487.1, SO:0001217, UniParc:UPI0001737CCF, UniRef:UniRef100_B2FQ53, UniRef:UniRef50_B2FQ53, UniRef:UniRef90_B2FQ53
contig00022	cds	14586	14999	-	ATCC13637_17840	rplP	50S ribosomal protein L16	COG:COG0197, COG:J, GO:0000049, GO:0003735, GO:0005840, GO:0006412, GO:0019843, GO:1990904, RefSeq:WP_004154486.1, SO:0001217, UniParc:UPI00013F33C0, UniRef:UniRef100_B2FQ52, UniRef:UniRef50_B0C1E0, UniRef:UniRef90_B2FQ52
contig00022	cds	15005	15739	-	ATCC13637_17845	rpsC	30S ribosomal protein S3	COG:COG0092, COG:J, GO:0003729, GO:0003735, GO:0005840, GO:0006412, GO:0019843, GO:1990904, RefSeq:WP_004145350.1, SO:0001217, UniParc:UPI0000EB898A, UniRef:UniRef100_A0A0H2R740, UniRef:UniRef50_Q8PNR9, UniRef:UniRef90_Q3BWX7
contig00022	cds	15758	16093	-	ATCC13637_17850	rplV	50S ribosomal protein L22	COG:COG0091, COG:J, GO:0003735, GO:0006412, GO:0015934, GO:0019843, KEGG:K02890, RefSeq:WP_004145348.1, SO:0001217, UniParc:UPI0000EB8990, UniRef:UniRef100_B2FQ50, UniRef:UniRef50_P42060, UniRef:UniRef90_B2FQ50
contig00022	cds	16106	16375	-	ATCC13637_17855	rpsS	30S ribosomal protein S19	COG:COG0185, COG:J, GO:0003735, GO:0005737, GO:0006412, GO:0015935, GO:0019843, RefSeq:WP_004154485.1, SO:0001217, UniParc:UPI0001737CCE, UniRef:UniRef100_B2FQ49, UniRef:UniRef50_Q6ME59, UniRef:UniRef90_B4SKW7
contig00022	cds	16382	17209	-	ATCC13637_17860	rplB	50S ribosomal protein L2	COG:COG0090, COG:J, GO:0003735, GO:0005829, GO:0006412, GO:0015934, GO:0016740, GO:0019843, RefSeq:WP_004145339.1, SO:0001217, UniParc:UPI0000EB899A, UniRef:UniRef100_B4SKW6, UniRef:UniRef50_Q3IF22, UniRef:UniRef90_B4SKW6
contig00022	cds	17220	17519	-	ATCC13637_17865	rplW	50S ribosomal protein L23	COG:COG0089, COG:J, GO:0003735, GO:0005840, GO:0006412, GO:0019843, GO:1990904, RefSeq:WP_004145338.1, SO:0001217, UniParc:UPI0000EB89A1, UniRef:UniRef100_B4SKW5, UniRef:UniRef50_Q9PE74, UniRef:UniRef90_B4SKW5
contig00022	cds	17516	18121	-	ATCC13637_17870	rplD	50S ribosomal protein L4	COG:COG0088, COG:J, GO:0003735, GO:0005840, GO:0006412, GO:0019843, GO:1990904, RefSeq:WP_004145337.1, SO:0001217, UniParc:UPI0001737CCD, UniRef:UniRef100_B4SKW4, UniRef:UniRef50_Q9PE75, UniRef:UniRef90_B4SKW4
contig00022	cds	18134	18784	-	ATCC13637_17875	rplC	50S ribosomal protein L3	COG:COG0087, COG:J, GO:0003735, GO:0005840, GO:0006412, GO:0019843, GO:1990904, KEGG:K02906, RefSeq:WP_004145336.1, SO:0001217, UniParc:UPI0000EB8CD8, UniRef:UniRef100_B4SKW3, UniRef:UniRef50_A9BPR8, UniRef:UniRef90_B4SKW3
contig00022	cds	18796	19107	-	ATCC13637_17880	rpsJ	30S ribosomal protein S10	COG:COG0051, COG:J, GO:0000049, GO:0003735, GO:0005840, GO:0006412, GO:1990904, RefSeq:WP_005408208.1, SO:0001217, UniParc:UPI0001737CCC, UniRef:UniRef100_B4SKW2, UniRef:UniRef50_Q48D35, UniRef:UniRef90_B4SKW2
contig00022	cds	19440	20630	-	ATCC13637_17885	tuf	elongation factor Tu	GO:0003746, GO:0003924, GO:0005525, GO:0005737, GO:0006414, GO:0097216, KEGG:K02358, RefSeq:WP_004154360.1, SO:0001217, UniParc:UPI0001737CCB, UniRef:UniRef100_M5CIQ6, UniRef:UniRef50_Q1MIE3, UniRef:UniRef90_Q8PC59
contig00022	cds	20683	22824	-	ATCC13637_17890	fusA	elongation factor G	COG:COG0480, COG:J, GO:0003746, GO:0003924, GO:0005525, GO:0005737, GO:0097216, RefSeq:WP_005408207.1, SO:0001217, UniParc:UPI00027A63D2, UniRef:UniRef100_A0A0R0C6D6, UniRef:UniRef50_A4SHV8, UniRef:UniRef90_B2FQ42
contig00022	cds	22966	23439	-	ATCC13637_17895	rpsG	30S ribosomal protein S7	COG:COG0049, COG:J, GO:0000049, GO:0003735, GO:0006412, GO:0015935, GO:0019843, KEGG:K02992, RefSeq:WP_004145321.1, SO:0001217, UniParc:UPI0000EB8CBD, UniRef:UniRef100_B4SKV9, UniRef:UniRef50_Q6N4T3, UniRef:UniRef90_B4SKV9
contig00022	cds	23452	23826	-	ATCC13637_17900	rpsL	30S ribosomal protein S12	GO:0000049, GO:0003735, GO:0006412, GO:0015935, GO:0019843, RefSeq:WP_004145320.1, SO:0001217, UniParc:UPI0000EB8CCF, UniRef:UniRef100_B4SKV8, UniRef:UniRef50_B4SKV8, UniRef:UniRef90_B4SKV8
contig00022	cds	24151	28371	-	ATCC13637_17905	rpoC	DNA-directed RNA polymerase subunit beta'	COG:COG0086, COG:K, EC:2.7.7.6, GO:0000287, GO:0000428, GO:0003677, GO:0003899, GO:0006351, GO:0008270, KEGG:K03046, RefSeq:WP_005412340.1, SO:0001217, UniParc:UPI0001737CC9, UniRef:UniRef100_B2FQ39, UniRef:UniRef50_Q3BWZ0, UniRef:UniRef90_B2FQ39
contig00022	cds	28461	32615	-	ATCC13637_17910	rpoB	DNA-directed RNA polymerase subunit beta	COG:COG0085, COG:K, EC:2.7.7.6, GO:0000428, GO:0003677, GO:0003899, GO:0006351, GO:0032549, RefSeq:WP_005408205.1, SO:0001217, UniParc:UPI00027A63D0, UniRef:UniRef100_B2FQ38, UniRef:UniRef50_Q8PC56, UniRef:UniRef90_Q8PC56
contig00022	cds	32979	33347	-	ATCC13637_17915	rplL	50S ribosomal protein L7/L12	COG:COG0222, COG:J, GO:0003735, GO:0005840, GO:0006412, GO:1990904, RefSeq:WP_005408204.1, SO:0001217, UniParc:UPI0001738108, UniRef:UniRef100_B2FQ37, UniRef:UniRef50_Q5FM12, UniRef:UniRef90_B2FQ37
contig00022	cds	33411	33947	-	ATCC13637_17920	rplJ	50S ribosomal protein L10	COG:COG0244, COG:J, GO:0005840, GO:0006412, GO:0070180, GO:1990904, RefSeq:WP_005408203.1, SO:0001217, UniParc:UPI0001738107, UniRef:UniRef100_B2FQ36, UniRef:UniRef50_B2FQ36, UniRef:UniRef90_B2FQ36
contig00022	cds	34331	35029	-	ATCC13637_17925	rplA	50S ribosomal protein L1	COG:COG0081, COG:J, GO:0000049, GO:0003735, GO:0006412, GO:0006417, GO:0015934, GO:0019843, KEGG:K02863, RefSeq:WP_004154350.1, SO:0001217, UniParc:UPI0001738106, UniRef:UniRef100_B2FQ35, UniRef:UniRef50_P10054, UniRef:UniRef90_B2FQ35
contig00022	cds	35034	35462	-	ATCC13637_17930	rplK	50S ribosomal protein L11	COG:COG0080, COG:J, GO:0003735, GO:0005840, GO:0006412, GO:0070180, GO:1990904, RefSeq:WP_004145248.1, SO:0001217, UniParc:UPI0000EB8CC1, UniRef:UniRef100_B4SKV2, UniRef:UniRef50_A0T0C2, UniRef:UniRef90_B4SKV2
contig00022	cds	35749	36309	-	ATCC13637_17935	nusG	transcription termination/antitermination protein NusG	COG:COG0250, COG:K, RefSeq:WP_004154362.1, SO:0001217, UniParc:UPI0001738105, UniRef:UniRef100_A0A0H2QNM0, UniRef:UniRef50_P0AFG1, UniRef:UniRef90_A0A0H2QNM0
contig00022	cds	36320	36733	-	ATCC13637_17940	secE	preprotein translocase subunit SecE	COG:COG0690, COG:U, KEGG:K03073, RefSeq:WP_005408202.1, SO:0001217, UniParc:UPI0001738104, UniRef:UniRef100_A0A0F5ZQR6, UniRef:UniRef50_A0A3C0JBK4, UniRef:UniRef90_A0A0F5ZQR6
contig00022	tRNA	36783	36858	-	ATCC13637_17945	trnW	tRNA-Trp(cca)	SO:0000271
contig00022	cds	36962	38152	-	ATCC13637_17950	tuf	elongation factor Tu	GO:0003746, GO:0003924, GO:0005525, GO:0005737, GO:0006414, GO:0097216, KEGG:K02358, RefSeq:WP_004154360.1, SO:0001217, UniParc:UPI0001737CCB, UniRef:UniRef100_M5CIQ6, UniRef:UniRef50_Q1MIE3, UniRef:UniRef90_Q8PC59
contig00022	tRNA	38194	38269	-	ATCC13637_17955	trnT	tRNA-Thr(ggt)	SO:0000270
contig00022	tRNA	38319	38392	-	ATCC13637_17960	trnG	tRNA-Gly(tcc)	SO:0000260
contig00022	tRNA	38417	38502	-	ATCC13637_17965	trnY	tRNA-Tyr(gta)	SO:0000272
contig00022	cds	38640	39656	-	ATCC13637_17970	iaaA	Isoaspartyl peptidase or L-asparaginase, Ntn-hydrolase superfamily	COG:COG1446, COG:E, RefSeq:WP_024957319.1, SO:0001217, UniParc:UPI00031B998A, UniRef:UniRef100_A0A0U5H9B7, UniRef:UniRef50_E4RXJ0, UniRef:UniRef90_J7V5P3
contig00022	cds	39762	40781	-	ATCC13637_17975	cphB	Cyanophycinase and related exopeptidases	COG:COG4242, COG:QR, RefSeq:WP_005408200.1, SO:0001217, UniParc:UPI00027A60F0, UniRef:UniRef100_J7UPK6, UniRef:UniRef50_A0A7V8JKU2, UniRef:UniRef90_A0A2W5GSS1
contig00022	cds	40952	43690	+	ATCC13637_17980	fepA	Outer membrane receptor for ferrienterochelin and colicins	COG:COG4771, COG:P, RefSeq:WP_024957320.1, SO:0001217, UniParc:UPI00046A4E97, UniRef:UniRef100_A0A1V3D3K5, UniRef:UniRef50_A0A0R0BCN3, UniRef:UniRef90_J7VHZ1
contig00022	cds	43853	46624	+	ATCC13637_17985	cheY	CheY-like REC (receiver) domain, includes chemotaxis protein CheY and sporulation regulator Spo0F	COG:COG0784, COG:T, RefSeq:WP_024957321.1, SO:0001217, UniParc:UPI00046A3BD3, UniRef:UniRef100_A0A1V3D2Z3, UniRef:UniRef50_A0A023Y8A8, UniRef:UniRef90_J7VNB2
contig00022	cds	46621	47844	+	ATCC13637_17990	eAL	EAL domain, c-di-GMP-specific phosphodiesterase class I (or its enzymatically inactive variant)	COG:COG2200, COG:T, RefSeq:WP_024957322.1, SO:0001217, UniParc:UPI00046AAC1C, UniRef:UniRef100_A0A1V3D2F8, UniRef:UniRef50_M5CUM2, UniRef:UniRef90_M5CUM2
contig00022	cds	47968	51195	+	ATCC13637_17995	hPtr	HPt (histidine-containing phosphotransfer) domain	COG:COG2198, COG:T, EC:2.7.13.3, KEGG:K07677, RefSeq:WP_024957323.1, SO:0001217, UniParc:UPI00046836CC, UniRef:UniRef100_A0A1V3D2F2, UniRef:UniRef50_B4SKU3, UniRef:UniRef90_A0A1Z2LGN5
contig00022	cds	51192	51833	+	ATCC13637_18000	citB	DNA-binding response regulator, NarL/FixJ family, contains REC and HTH domains	COG:COG2197, COG:TK, RefSeq:WP_005408195.1, SO:0001217, UniParc:UPI00017380C6, UniRef:UniRef100_A0A0U5AMF3, UniRef:UniRef50_B4SKU2, UniRef:UniRef90_B4SKU2
contig00022	cds	52097	55348	+	ATCC13637_18005	aidA	Autotransporter adhesin AidA	COG:COG3468, COG:MU, RefSeq:WP_024957324.1, SO:0001217, UniParc:UPI00046A03BC, UniRef:UniRef100_A0A1V3D2D7, UniRef:UniRef50_B4SKU1, UniRef:UniRef90_J7VHY9
contig00022	cds	55853	56944	-	ATCC13637_18010	ychF	redox-regulated ATPase YchF	COG:COG0012, COG:J, RefSeq:WP_005408193.1, SO:0001217, UniParc:UPI00017380C4, UniRef:UniRef100_A0A0M0N8W2, UniRef:UniRef50_B1X5F9, UniRef:UniRef90_A0A023Y6V7
contig00022	cds	57127	57705	-	ATCC13637_18015	pth	aminoacyl-tRNA hydrolase	COG:COG0193, COG:J, EC:3.1.1.29, GO:0004045, GO:0005737, GO:0006412, RefSeq:WP_005408192.1, SO:0001217, UniParc:UPI00017380C3, UniRef:UniRef100_B2FQ21, UniRef:UniRef50_Q7NQT1, UniRef:UniRef90_B2FQ21
contig00022	cds	57754	58371	-	ATCC13637_18020	rplY	50S ribosomal protein L25/general stress protein Ctc	COG:COG1825, COG:J, KEGG:K02897, RefSeq:WP_005408191.1, SO:0001217, UniParc:UPI00017380C2, UniRef:UniRef100_A0A0M1EZD2, UniRef:UniRef50_Q9PA77, UniRef:UniRef90_B4SKT4
contig00022	cds	58481	59443	-	ATCC13637_18025	prs	ribose-phosphate diphosphokinase	COG:COG0462, COG:F, EC:2.7.6.1, KEGG:K00948, SO:0001217, UniParc:UPI00018FF48D, UniRef:UniRef100_M5CUK8, UniRef:UniRef50_Q8PNU0, UniRef:UniRef90_M5CUK8
contig00022	tRNA	59581	59657	-	ATCC13637_18030	trnQ	tRNA-Gln(ttg)	SO:0000261
contig00022	cds	59669	60538	-	ATCC13637_18035	ispE	4-(cytidine 5'-diphospho)-2-C-methyl-D-erythritol kinase	COG:COG1947, COG:I, EC:2.7.1.148, KEGG:K00919, RefSeq:WP_024957325.1, SO:0001217, UniParc:UPI00046954A3, UniRef:UniRef100_A0A1V3D2E5, UniRef:UniRef50_Q9PA75, UniRef:UniRef90_B2FQ18
contig00022	cds	60535	61194	-	ATCC13637_18040	lolB	lipoprotein insertase outer membrane protein LolB	COG:COG3017, COG:M, RefSeq:WP_024957326.1, SO:0001217, UniParc:UPI00046995CD, UniRef:UniRef100_A0A1V3D3J7, UniRef:UniRef50_A0A0J6IX09, UniRef:UniRef90_A0A2W6NAP4
contig00022	cds	61191	62885	-	ATCC13637_18045	tPR	Tetratricopeptide (TPR) repeat	COG:COG0457, COG:R, SO:0001217, UniParc:UPI0004B4B965, UniRef:UniRef100_A0A1V3D2Y4, UniRef:UniRef50_A0A1S1XNP8, UniRef:UniRef90_J7UR20
contig00022	cds	62940	64223	+	ATCC13637_18050	hemA	glutamyl-tRNA reductase	COG:COG0373, COG:H, EC:1.2.1.70, GO:0006782, GO:0008883, GO:0050661, RefSeq:WP_005408187.1, SO:0001217, UniParc:UPI00027A60E9, UniRef:UniRef100_A0A0M0N8F2, UniRef:UniRef50_Q9PA72, UniRef:UniRef90_B2FQ15
contig00022	cds	64201	65283	+	ATCC13637_18055	prfA	peptide chain release factor 1	COG:COG0216, COG:J, GO:0005737, GO:0016149, RefSeq:WP_024957328.1, SO:0001217, UniParc:UPI0003F990CA, UniRef:UniRef100_A0A0M0N8E8, UniRef:UniRef50_B2FQ14, UniRef:UniRef90_B2FQ14
contig00022	cds	65289	67001	+	ATCC13637_18060	spy	putative O-linked N-acetylglucosamine transferase, SPINDLY family	COG:COG3914, COG:O, RefSeq:WP_024957329.1, SO:0001217, UniParc:UPI0004681CF0, UniRef:UniRef100_A0A1V3D2R2, UniRef:UniRef50_A0A0H2XAK3, UniRef:UniRef90_J7SY33
contig00022	cds	67234	68016	+	ATCC13637_18065	ppk2	polyphosphate kinase 2	COG:C, COG:COG2326, RefSeq:WP_024957330.1, SO:0001217, UniParc:UPI0004695C44, UniRef:UniRef100_A0A1V3D2C7, UniRef:UniRef50_A0A2U8FQU9, UniRef:UniRef90_A0A0K2ISU8
contig00023	cds	263	2164	-	ATCC13637_18070	asnB	asparagine synthase (glutamine-hydrolyzing)	COG:COG0367, COG:E, RefSeq:WP_024957084.1, SO:0001217, UniParc:UPI000469BC65, UniRef:UniRef100_A0A1V3D768, UniRef:UniRef50_A0A0S2DFL7, UniRef:UniRef90_B8L168
contig00023	cds	2518	3207	+	ATCC13637_18075	ompR	DNA-binding response regulator, OmpR family, contains REC and winged-helix (wHTH) domain	COG:COG0745, COG:TK, RefSeq:WP_024957085.1, SO:0001217, UniParc:UPI000468E33E, UniRef:UniRef100_A0A1V3D6H2, UniRef:UniRef50_A0A0M1ENK4, UniRef:UniRef90_A0A0M1ENK4
contig00023	cds	3204	4550	+	ATCC13637_18080	baeS	Signal transduction histidine kinase	COG:COG0642, COG:T, RefSeq:WP_005412150.1, SO:0001217, UniParc:UPI0002B8C07D, UniRef:UniRef100_A0A1V3D618, UniRef:UniRef50_A0A7V8JKY5, UniRef:UniRef90_B4SIH2
contig00023	cds	4547	6016	-	ATCC13637_18085	kdpD	K+-sensing histidine kinase KdpD	COG:COG2205, COG:T, RefSeq:WP_024957086.1, SO:0001217, UniParc:UPI000468EEDE, UniRef:UniRef100_A0A1V3D608, UniRef:UniRef50_A0A2I8DL05, UniRef:UniRef90_T5KME1
contig00023	cds	6013	6732	-	ATCC13637_18090	ompR	DNA-binding response regulator, OmpR family, contains REC and winged-helix (wHTH) domain	COG:COG0745, COG:TK, RefSeq:WP_005407947.1, SO:0001217, UniParc:UPI0001737B3C, UniRef:UniRef100_A0A0M0N932, UniRef:UniRef50_A0A6A5KZ66, UniRef:UniRef90_A0A0M0N932
contig00023	cds	6877	7452	+	ATCC13637_18095	msrB	Peptide methionine sulfoxide reductase MsrB	COG:COG0229, COG:O, RefSeq:WP_005407946.1, SO:0001217, UniParc:UPI0001737B3B, UniRef:UniRef100_A0A0U5IW28, UniRef:UniRef50_A0A5E4WPW6, UniRef:UniRef90_A0A0U5IW28
contig00023	cds	7455	9221	+	ATCC13637_18100	ccdA	Cytochrome c biogenesis protein CcdA	COG:CO, COG:COG0785, RefSeq:WP_024957087.1, SO:0001217, UniParc:UPI000468BF30, UniRef:UniRef100_A0A1V3D625, UniRef:UniRef50_A0A7W7ZW63, UniRef:UniRef90_J7VNZ4
contig00023	cds	9236	9973	+	ATCC13637_18105	msrA	Peptide methionine sulfoxide reductase MsrA	COG:COG0225, COG:O, EC:1.8.4.11, KEGG:K07304, RefSeq:WP_024957088.1, SO:0001217, UniParc:UPI00046854D0, UniRef:UniRef100_A0A1V3D624, UniRef:UniRef50_A0A0F5ZPU5, UniRef:UniRef90_A0A0F5ZPU5
contig00023	cds	10230	11678	+	ATCC13637_18110	aRO8	DNA-binding transcriptional regulator, MocR family, contains an aminotransferase domain	COG:COG1167, COG:KE, RefSeq:WP_024957089.1, SO:0001217, UniParc:UPI000468AD27, UniRef:UniRef100_A0A1V3D635, UniRef:UniRef50_A0A1D9LMM7, UniRef:UniRef90_J7UQA0
contig00023	cds	11754	12437	-	ATCC13637_18115	bioD	dethiobiotin synthase	COG:COG0132, COG:H, RefSeq:WP_024957090.1, SO:0001217, UniParc:UPI00046831C0, UniRef:UniRef100_A0A1V3D683, UniRef:UniRef50_B2FLS2, UniRef:UniRef90_B2FLS2
contig00023	cds	12506	12988	+	ATCC13637_18120	msrC	GAF domain-containing protein, putative methionine-R-sulfoxide reductase	COG:COG1956, COG:VT, RefSeq:WP_005407940.1, SO:0001217, UniParc:UPI0001737C6A, UniRef:UniRef100_A0A0M0N934, UniRef:UniRef50_A0A2V8Q021, UniRef:UniRef90_A0A0M0N934
contig00023	cds	12985	13347	+	ATCC13637_18125		TfoX-C domain-containing protein	RefSeq:WP_005407939.1, SO:0001217, UniParc:UPI00027A5DB6, UniRef:UniRef100_A0A0M0N936, UniRef:UniRef50_B2FLS0, UniRef:UniRef90_B2FLS0
contig00023	cds	13439	14017	-	ATCC13637_18130	phoE	Broad specificity phosphatase PhoE	COG:COG0406, COG:G, RefSeq:WP_005407938.1, SO:0001217, UniParc:UPI0001737C68, UniRef:UniRef100_A0A1V3D6G5, UniRef:UniRef50_A0A1V3D6G5, UniRef:UniRef90_A0A1V3D6G5
contig00023	ncRNA-region	14161	14383	+			Cobalamin riboswitch	RFAM:RF00174, SO:0000035
contig00023	cds	14499	16340	+	ATCC13637_18135	btuB	TonB-dependent vitamin B12 receptor	COG:COG4206, COG:H, RefSeq:WP_024957091.1, SO:0001217, UniParc:UPI000469F1E6, UniRef:UniRef100_A0A1V3D5Z8, UniRef:UniRef50_A0A4R5TLK1, UniRef:UniRef90_A0A3Q8F7B5
contig00023	cds	16441	17097	-	ATCC13637_18140	gph	phosphoglycolate phosphatase	COG:C, COG:COG0546, RefSeq:WP_024957092.1, SO:0001217, UniParc:UPI000469F41E, UniRef:UniRef100_A0A1V3D615, UniRef:UniRef50_B2FLR7, UniRef:UniRef90_B2FLR7
contig00023	cds	17163	17954	-	ATCC13637_18145	ubiG	2-polyprenyl-3-methyl-5-hydroxy-6-metoxy-1,4-benzoquinol methylase	COG:COG2227, COG:H, RefSeq:WP_024957093.1, SO:0001217, UniParc:UPI00046828BC, UniRef:UniRef100_A0A1V3D6B8, UniRef:UniRef50_A0A853T458, UniRef:UniRef90_B2FLR6
contig00023	cds	17951	18880	-	ATCC13637_18150	lysR	DNA-binding transcriptional regulator, LysR family	COG:COG0583, COG:K, RefSeq:WP_024957094.1, SO:0001217, UniParc:UPI000469728F, UniRef:UniRef100_A0A1V3D609, UniRef:UniRef50_A0A0C5E218, UniRef:UniRef90_J7SXW2
contig00023	cds	18989	19627	+	ATCC13637_18155		NAD(P)-bd-dom domain-containing protein	RefSeq:WP_024957095.1, SO:0001217, UniParc:UPI00046AC536, UniRef:UniRef100_A0A1V3D613, UniRef:UniRef50_A0A0H3KDX5, UniRef:UniRef90_J7V6B7
contig00023	cds	19766	20677	+	ATCC13637_18160	gloB	Glyoxylase or a related metal-dependent hydrolase, beta-lactamase superfamily II	COG:COG0491, COG:R, RefSeq:WP_024957096.1, SO:0001217, UniParc:UPI00046895EA, UniRef:UniRef100_A0A1V3D623, UniRef:UniRef50_M5CIM0, UniRef:UniRef90_M5CIM0
contig00023	cds	20976	22070	-	ATCC13637_18165	dinB	DNA polymerase IV	COG:COG0389, COG:L, EC:2.7.7.7, GO:0000287, GO:0003684, GO:0003887, GO:0005737, GO:0006261, GO:0006281, GO:0009432, RefSeq:WP_024957097.1, SO:0001217, UniParc:UPI00046A27F3, UniRef:UniRef100_A0A1V3D673, UniRef:UniRef50_Q8PGJ4, UniRef:UniRef90_B2FLR2
contig00023	cds	22261	22776	+	ATCC13637_18170	fabA	3-hydroxyacyl-[acyl-carrier-protein] dehydratase FabA	COG:COG0764, COG:I, EC:4.2.1.59, GO:0004317, GO:0005737, GO:0006633, GO:0008659, GO:0008693, GO:0034017, GO:0047451, KEGG:K01716, RefSeq:WP_005407930.1, SO:0001217, UniParc:UPI0001737C60, UniRef:UniRef100_B2FLR1, UniRef:UniRef50_Q9PFT5, UniRef:UniRef90_B4SIF4
contig00023	cds	22776	23984	+	ATCC13637_18175	fabB	beta-ketoacyl-ACP synthase I	COG:COG0304, COG:IQ, RefSeq:WP_024957098.1, SO:0001217, UniParc:UPI000468A660, UniRef:UniRef100_A0A1V3D748, UniRef:UniRef50_A0A0G9ADH0, UniRef:UniRef90_J7SXW0
contig00023	cds	24061	24744	-	ATCC13637_18180	ycjU	Beta-phosphoglucomutase, HAD superfamily	COG:COG0637, COG:G, RefSeq:WP_012479030.1, SO:0001217, UniParc:UPI0001737C5E, UniRef:UniRef100_A0A0M0N9Q4, UniRef:UniRef50_A0A1C3NLU4, UniRef:UniRef90_M5CUF9
contig00023	cds	24741	25442	-	ATCC13637_18185	rsuA	Pseudouridylate synthase RsuA, specific for 16S rRNA U516 and 23S rRNA U2605	COG:COG1187, COG:J, RefSeq:WP_005407927.1, SO:0001217, UniParc:UPI0001737C5D, UniRef:UniRef100_A0A0F5ZQV9, UniRef:UniRef50_A0A7X6KIH1, UniRef:UniRef90_B8L192
contig00023	cds	25439	26503	-	ATCC13637_18190	rsmC	16S rRNA G1207 methylase RsmC	COG:COG2813, COG:J, RefSeq:WP_024957099.1, SO:0001217, UniParc:UPI0004682D0A, UniRef:UniRef100_A0A1V3D606, UniRef:UniRef50_A0A0S2DBX0, UniRef:UniRef90_J7VII3
contig00023	cds	26660	26923	+	ATCC13637_18195		Methyltransferase	RefSeq:WP_005407925.1, SO:0001217, UniParc:UPI0001737C5B, UniRef:UniRef100_A0A0H2QP20, UniRef:UniRef50_A0A2M9E1H6, UniRef:UniRef90_A0A0H2QP20
contig00023	cds	27006	27296	-	ATCC13637_18200		DUF3247 domain-containing protein	RefSeq:WP_024957100.1, SO:0001217, UniParc:UPI000427B0E2, UniRef:UniRef100_A0A0M0N951, UniRef:UniRef50_B4SIE8, UniRef:UniRef90_B4SIE8
contig00023	cds	27340	29328	-	ATCC13637_18205		histidine kinase	RefSeq:WP_005407923.1, SO:0001217, UniParc:UPI00027A5DAB, UniRef:UniRef100_A0A0M0N9Q8, UniRef:UniRef50_A0A7H1AMZ2, UniRef:UniRef90_T5KG56
contig00023	cds	29573	30136	+	ATCC13637_18210		DUF3016 domain-containing protein	RefSeq:WP_024957101.1, SO:0001217, UniParc:UPI00046959B6, UniRef:UniRef100_A0A1V3D612, UniRef:UniRef50_A0A0S2FKF2, UniRef:UniRef90_J7UQ80
contig00023	cds	30323	31390	-	ATCC13637_18215	alr	alanine racemase	COG:COG0787, COG:M, RefSeq:WP_005412128.1, SO:0001217, UniParc:UPI0002B8C01A, UniRef:UniRef100_A0A0M0N955, UniRef:UniRef50_Q9PF26, UniRef:UniRef90_A0A0M0P7J7
contig00023	cds	31369	32673	-	ATCC13637_18220	dadA	D-amino acid dehydrogenase	COG:COG0665, COG:E, EC:1.4.99.-, GO:0008718, GO:0055130, RefSeq:WP_005412127.1, SO:0001217, UniParc:UPI0001737C56, UniRef:UniRef100_B2FLQ1, UniRef:UniRef50_Q9HTQ0, UniRef:UniRef90_B4SIE4
contig00023	cds	32823	33302	+	ATCC13637_18225	lrp	DNA-binding transcriptional regulator, Lrp family	COG:COG1522, COG:K, RefSeq:WP_005407919.1, SO:0001217, UniParc:UPI0001737BF7, UniRef:UniRef100_A0A0M1E303, UniRef:UniRef50_P45265, UniRef:UniRef90_A0A0U5FM53
contig00023	cds	33413	33562	-	ATCC13637_18230		Lana protein	SO:0001217, UniRef:UniRef50_A0A0U5HUT8
contig00023	cds	33734	34111	-	ATCC13637_18235		Classical arabinogalactan protein 4	RefSeq:WP_024957103.1, SO:0001217, UniParc:UPI00046A9DDA, UniRef:UniRef100_A0A1V3D5X9, UniRef:UniRef50_B2FLP9, UniRef:UniRef90_B2FLP9
contig00023	cds	34252	34719	+	ATCC13637_18240	msrB	Peptide methionine sulfoxide reductase MsrB	COG:COG0229, COG:O, RefSeq:WP_005407916.1, SO:0001217, UniParc:UPI0001737BF5, UniRef:UniRef100_A0A0U5I4I6, UniRef:UniRef50_A0A7W1AZD7, UniRef:UniRef90_A0A0U5I4I6
contig00023	cds	34810	35664	+	ATCC13637_18245	motA	flagellar motor stator protein MotA	COG:COG1291, COG:N, RefSeq:WP_005407915.1, SO:0001217, UniParc:UPI0001737BF4, UniRef:UniRef100_A0A0M0N958, UniRef:UniRef50_A0A522N2Z3, UniRef:UniRef90_A0A0M0N958
contig00023	cds	35668	36618	+	ATCC13637_18250	motB	flagellar motor protein MotB	COG:COG1360, COG:N, RefSeq:WP_024957104.1, SO:0001217, UniParc:UPI000469C8BB, UniRef:UniRef100_A0A1V3D5Y9, UniRef:UniRef50_J7SXV4, UniRef:UniRef90_J7SXV4
contig00023	cds	36717	37205	+	ATCC13637_18255		Tail assembly chaperone	RefSeq:WP_005407913.1, SO:0001217, UniParc:UPI00027A5DA5, UniRef:UniRef100_A0A1V3D632, UniRef:UniRef50_A0A0R0C4Y0, UniRef:UniRef90_T5KG46
contig00023	cds	37219	37494	+	ATCC13637_18260		DUF4031 domain-containing protein	RefSeq:WP_005412122.1, SO:0001217, UniParc:UPI0001737BF1, UniRef:UniRef100_A0A0F5ZPT5, UniRef:UniRef50_A0A0R0D2R8, UniRef:UniRef90_A0A7Z1RMB8
contig00023	cds	37714	38256	-	ATCC13637_18265	yecA	YecA family protein	RefSeq:WP_012479021.1, SO:0001217, UniParc:UPI0001737BEF, UniRef:UniRef100_A0A0U5I469, UniRef:UniRef50_A0A1Y6HPX5, UniRef:UniRef90_B4SID5
contig00023	cds	38302	38595	+	ATCC13637_18270		Glutathione peroxidase	SO:0001217, UniParc:UPI00027A5DA2, UniRef:UniRef100_J7VNV9, UniRef:UniRef50_J7VNV9, UniRef:UniRef90_J7VNV9
contig00023	cds	38695	40344	-	ATCC13637_18275	nhaP	Na+/H+ antiporter	COG:COG0025, COG:P, RefSeq:WP_005407909.1, SO:0001217, UniParc:UPI0001737BED, UniRef:UniRef100_A0A0X3QS04, UniRef:UniRef50_H8FK60, UniRef:UniRef90_A0A0K2IFR9
contig00023	cds	40462	41250	-	ATCC13637_18280	ligB	Aromatic ring-opening dioxygenase, catalytic subunit, LigB family	COG:COG3384, COG:Q, RefSeq:WP_005407908.1, SO:0001217, UniParc:UPI0001737BEC, UniRef:UniRef100_A0A0U5I7C6, UniRef:UniRef50_A0A024HIG0, UniRef:UniRef90_A0A0U5HRB5
contig00023	cds	41282	41692	-	ATCC13637_18285	doxX	Uncharacterized membrane protein YphA, DoxX/SURF4 family	COG:COG2259, COG:S, RefSeq:WP_005407907.1, SO:0001217, UniParc:UPI0001737BEB, UniRef:UniRef100_A0A0M0N9S4, UniRef:UniRef50_A0A0P1GAW1, UniRef:UniRef90_A0A0M0N9S4
contig00023	cds	41789	42670	+	ATCC13637_18290	lysR	DNA-binding transcriptional regulator, LysR family	COG:COG0583, COG:K, RefSeq:WP_024957105.1, SO:0001217, UniParc:UPI0004681687, UniRef:UniRef100_A0A1V3D6D3, UniRef:UniRef50_B4SID0, UniRef:UniRef90_B4SID0
contig00023	cds	42766	44874	-	ATCC13637_18295		Putative signaling protein	SO:0001217, UniRef:UniRef50_A0A7V8FF35
contig00023	cds	44881	45828	-	ATCC13637_18300		(pseudo) PAS domain S-box protein	SO:0001217, UniRef:UniRef50_A0A7V8FF35, UniRef:UniRef90_UPI002159DE0A
contig00023	cds	46005	48116	+	ATCC13637_18305	pepO	putative metalloendopeptidase	COG:COG3590, COG:O, RefSeq:WP_024957106.1, SO:0001217, UniParc:UPI00046A5EFC, UniRef:UniRef100_A0A1V3D5X3, UniRef:UniRef50_F0C078, UniRef:UniRef90_J7SXV1
contig00023	cds	48267	49439	-	ATCC13637_18310	araJ	putative arabinose efflux permease AraJ, MFS family	COG:COG2814, COG:G, RefSeq:WP_024957107.1, SO:0001217, UniParc:UPI00046A96AF, UniRef:UniRef100_A0A1V3D5Y6, UniRef:UniRef50_A0A2G0Q0C5, UniRef:UniRef90_J7V686
contig00023	cds	49436	50647	-	ATCC13637_18315		MFS domain-containing protein	RefSeq:WP_024957108.1, SO:0001217, UniParc:UPI000468ACBF, UniRef:UniRef100_A0A1V3D685, UniRef:UniRef50_Q9I1K4, UniRef:UniRef90_J7UQ61
contig00023	cds	50781	51368	+	ATCC13637_18320	acrR	DNA-binding protein, AcrR family, includes nucleoid occlusion protein SlmA	COG:COG1309, COG:K, RefSeq:WP_024957109.1, SO:0001217, UniParc:UPI00046AE1AC, UniRef:UniRef100_A0A1V3D5X8, UniRef:UniRef50_N8Y951, UniRef:UniRef90_M5CJ72
contig00023	cds	51547	52476	-	ATCC13637_18325		DUF2236 domain-containing protein	COG:COG3662, COG:S, RefSeq:WP_024957110.1, SO:0001217, UniParc:UPI0004684A74, UniRef:UniRef100_A0A1V3D5Y5, UniRef:UniRef50_A0A328T2R1, UniRef:UniRef90_B2FL16
contig00023	cds	52786	53400	+	ATCC13637_18330		Transmembrane protein	RefSeq:WP_005407899.1, SO:0001217, UniParc:UPI00027A5AAA, UniRef:UniRef100_A0A0X3QS56, UniRef:UniRef50_A0A0X3QS56, UniRef:UniRef90_A0A0X3QS56
contig00023	cds	53440	53784	-	ATCC13637_18335		Lipoprotein	RefSeq:WP_024957111.1, SO:0001217, UniParc:UPI00046A1570, UniRef:UniRef100_A0A1V3D646, UniRef:UniRef50_B2FL14, UniRef:UniRef90_B2FL14
contig00023	cds	53819	54589	-	ATCC13637_18340	lytT	DNA-binding response regulator, LytR/AlgR family	COG:COG3279, COG:KT, RefSeq:WP_005407897.1, SO:0001217, UniParc:UPI00027A5AA8, UniRef:UniRef100_A0A0F5ZRT2, UniRef:UniRef50_B9TJK5, UniRef:UniRef90_A0A0U5HV17
contig00023	cds	54579	55838	-	ATCC13637_18345	lytS	Sensor histidine kinase, LytS/YehU family	COG:COG3275, COG:T, RefSeq:WP_024957112.1, SO:0001217, UniParc:UPI00046A8919, UniRef:UniRef100_A0A1V3D710, UniRef:UniRef50_A0A0R0DRC2, UniRef:UniRef90_M5CJ70
contig00023	cds	56051	57700	-	ATCC13637_18350	iap	Zn-dependent amino- or carboxypeptidase, M28 family	COG:COG2234, COG:OE, RefSeq:WP_024957113.1, SO:0001217, UniParc:UPI0004690606, UniRef:UniRef100_A0A1V3D6C2, UniRef:UniRef50_A0A2N7QZX6, UniRef:UniRef90_J7VNU6
contig00023	cds	58083	59729	-	ATCC13637_18355	csgG	Curli biogenesis system outer membrane secretion channel CsgG	COG:COG1462, COG:M, RefSeq:WP_024958762.1, SO:0001217, UniParc:UPI00046AFEF6, UniRef:UniRef100_A0A1V3D5W4, UniRef:UniRef50_B4SIB8, UniRef:UniRef90_B4SIB8
contig00023	cds	59746	60423	-	ATCC13637_18360		DUF4142 domain-containing protein	RefSeq:WP_012479008.1, SO:0001217, UniParc:UPI0001737B87, UniRef:UniRef100_A0A0U5BK50, UniRef:UniRef50_B4SIB7, UniRef:UniRef90_B4SIB7
contig00023	cds	60521	61621	-	ATCC13637_18365	csgG	Curli production assembly/transport component CsgG	RefSeq:WP_005407892.1, SO:0001217, UniParc:UPI0001737B86, UniRef:UniRef100_A0A0M0N9T9, UniRef:UniRef50_B4SIB6, UniRef:UniRef90_B4SIB6
contig00023	cds	61612	62808	-	ATCC13637_18370		ABC transporter substrate-binding protein	RefSeq:WP_005407891.1, SO:0001217, UniParc:UPI00027A5AA3, UniRef:UniRef100_A0A1V3D5W8, UniRef:UniRef50_B4SIB5, UniRef:UniRef90_B4SIB5
contig00023	cds	62916	64178	-	ATCC13637_18375		putative RNA polymerase sigma factor, contains C-terminal TPR domain	COG:COG4941, COG:K, RefSeq:WP_024958761.1, SO:0001217, UniParc:UPI0004697254, UniRef:UniRef100_A0A1V3D5X5, UniRef:UniRef50_A0A6J4HDR8, UniRef:UniRef90_A0A0U5HZ14
contig00023	cds	64224	64580	-	ATCC13637_18380	ybaA	DUF1428 domain-containing protein	COG:COG5507, COG:S, RefSeq:WP_005407889.1, SO:0001217, UniParc:UPI0001737B83, UniRef:UniRef100_A0A0M0N981, UniRef:UniRef50_A0A0D6QJ39, UniRef:UniRef90_B4SIB3
contig00023	cds	64605	65015	-	ATCC13637_18385		Lactoylglutathione lyase-related enzyme, vicinal oxygen chelate (VOC) family	COG:COG3607, COG:R, RefSeq:WP_024958760.1, SO:0001217, UniParc:UPI0002D6D373, UniRef:UniRef100_A0A0X3QSZ8, UniRef:UniRef50_A0A1G9W7S8, UniRef:UniRef90_A0A239Q8F7
contig00023	cds	65052	65474	-	ATCC13637_18390	phnB	Zn-dependent glyoxalase, PhnB family	COG:C, COG:COG2764, RefSeq:WP_005407887.1, SO:0001217, UniParc:UPI0001737B81, UniRef:UniRef100_A0A0K2IG05, UniRef:UniRef50_A0A1A6XVM5, UniRef:UniRef90_A0A1A6XVM5
contig00023	cds	65542	65955	-	ATCC13637_18395	yCII	5-chloro-2-hydroxyhydroquinone dehydrochlorinase TtfG, YCII superfamily	COG:COG3795, COG:Q, RefSeq:WP_024958759.1, SO:0001217, UniParc:UPI00046A5EBC, UniRef:UniRef100_A0A1V3D705, UniRef:UniRef50_A0A853B3D5, UniRef:UniRef90_J7VIF1
contig00024	cds	370	1353	+	ATCC13637_18400	fdhE	formate dehydrogenase accessory protein FdhE	COG:CO, COG:COG3058, RefSeq:WP_024956752.1, SO:0001217, UniParc:UPI0004686107, UniRef:UniRef100_A0A1V3CY78, UniRef:UniRef50_A0A0R0AR25, UniRef:UniRef90_A0A0R0AR25
contig00024	cds	1304	2782	+	ATCC13637_18405	selA	L-seryl-tRNA(Sec) selenium transferase	COG:COG1921, COG:J, SO:0001217, UniRef:UniRef50_A0A261S3J1, UniRef:UniRef90_B8L3V7
contig00024	cds	2779	4710	+	ATCC13637_18410	selB	selenocysteine-specific translation elongation factor	COG:COG3276, COG:J, RefSeq:WP_024956754.1, SO:0001217, UniParc:UPI0004682F62, UniRef:UniRef100_A0A1V3CXY9, UniRef:UniRef50_M5D8E8, UniRef:UniRef90_M5D8E8
contig00024	tRNA	4735	4830	+	ATCC13637_18415	trnU	tRNA-SeC(tca)	SO:0005857
contig00024	cds	4857	5936	+	ATCC13637_18420	selD	selenide, water dikinase SelD	COG:COG0709, COG:E, RefSeq:WP_024956755.1, SO:0001217, UniParc:UPI000469845D, UniRef:UniRef100_A0A1V3CXX1, UniRef:UniRef50_Q13R51, UniRef:UniRef90_M5CQJ7
contig00024	cds	6007	6498	+	ATCC13637_18425		putative transcriptional regulator	COG:COG1395, COG:K, RefSeq:WP_024956756.1, SO:0001217, UniParc:UPI00046820A1, UniRef:UniRef100_A0A0U5HY52, UniRef:UniRef50_W4SJM7, UniRef:UniRef90_A0A0U5HY52
contig00024	cds	6495	7148	+	ATCC13637_18430		Nucleotidyl transferase AbiEii toxin, Type IV TA system	RefSeq:WP_024956757.1, SO:0001217, UniParc:UPI0004687A3A, UniRef:UniRef100_A0A0U5HUP4, UniRef:UniRef50_Q7WXF2, UniRef:UniRef90_A0A0U5HUP4
contig00024	cds	7174	8034	-	ATCC13637_18435	yicC	Uncharacterized stationary-phase protein YicC, UPF0701 family	COG:COG1561, COG:S, RefSeq:WP_024956758.1, SO:0001217, UniParc:UPI00046A9FEC, UniRef:UniRef100_A0A1V3CXW4, UniRef:UniRef50_A0A2N7QMZ3, UniRef:UniRef90_B4SU05
contig00024	cds	8159	8884	+	ATCC13637_18440	rph	ribonuclease PH	COG:COG0689, COG:J, EC:2.7.7.56, GO:0000049, GO:0000175, GO:0006364, GO:0008033, GO:0009022, GO:0016075, RefSeq:WP_005410889.1, SO:0001217, UniParc:UPI00017386E5, UniRef:UniRef100_B2FT17, UniRef:UniRef50_B2FT17, UniRef:UniRef90_B2FT17
contig00024	cds	8881	9270	+	ATCC13637_18445	gloA	Catechol 2,3-dioxygenase or related enzyme, vicinal oxygen chelate (VOC) family	COG:COG0346, COG:Q, RefSeq:WP_005414366.1, SO:0001217, UniParc:UPI00017386E6, UniRef:UniRef100_A0A0F5ZMN6, UniRef:UniRef50_A0A142LGW6, UniRef:UniRef90_J7USU1
contig00024	cds	9267	9863	+	ATCC13637_18450	rdgB	RdgB/HAM1 family non-canonical purine NTP pyrophosphatase	COG:COG0127, COG:F, RefSeq:WP_005410891.1, SO:0001217, UniParc:UPI00027A7392, UniRef:UniRef100_A0A0K2Z4V6, UniRef:UniRef50_Q83FA3, UniRef:UniRef90_B8L3V1
contig00024	cds	9920	11146	+	ATCC13637_18455	hemW	radical SAM family heme chaperone HemW	COG:COG0635, COG:H, RefSeq:WP_024956759.1, SO:0001217, UniParc:UPI000468D40E, UniRef:UniRef100_A0A0U5I0Y5, UniRef:UniRef50_A0A7Z2V5Q3, UniRef:UniRef90_A0A6B8GT26
contig00024	cds	11349	13628	+	ATCC13637_18460		DUF1631 domain-containing protein	RefSeq:WP_024956760.1, SO:0001217, UniParc:UPI000469C256, UniRef:UniRef100_A0A1V3CY88, UniRef:UniRef50_V7ZIB4, UniRef:UniRef90_J7VRJ9
contig00024	cds	13625	13999	+	ATCC13637_18465	pilZ	Type IV pilus assembly PilZ	RefSeq:WP_005410894.1, SO:0001217, UniParc:UPI00017386EA, UniRef:UniRef100_A0A0M0ND37, UniRef:UniRef50_D2UCI2, UniRef:UniRef90_B4SI10
contig00024	cds	14075	15406	+	ATCC13637_18470	pepQ	Xaa-Pro dipeptidase	COG:COG0006, COG:E, EC:3.4.13.9, GO:0006508, GO:0008235, GO:0016795, GO:0046872, GO:0102009, RefSeq:WP_024956761.1, SO:0001217, UniParc:UPI0004681DE1, UniRef:UniRef100_A0A1V3CXY1, UniRef:UniRef50_B2FT23, UniRef:UniRef90_B2FT23
contig00024	cds	15963	17291	-	ATCC13637_18475	pepP	Xaa-Pro aminopeptidase	COG:COG0006, COG:E, RefSeq:WP_032964905.1, SO:0001217, UniParc:UPI0004B358EB, UniRef:UniRef100_A0A1V3CZE3, UniRef:UniRef50_A0A2R8CI78, UniRef:UniRef90_J7V8V0
contig00024	cds	17291	17839	-	ATCC13637_18480	ygfB	UPF0149 protein	COG:COG3079, COG:S, RefSeq:WP_005410897.1, SO:0001217, UniParc:UPI00017386EE, UniRef:UniRef100_A0A0M0NCJ6, UniRef:UniRef50_Q9PBX5, UniRef:UniRef90_B4SI13
contig00024	cds	17942	18214	+	ATCC13637_18485		TIGR02449 family protein	SO:0001217, UniParc:UPI0004EF501D, UniRef:UniRef100_A0A239QDR1, UniRef:UniRef50_A0A0U5HT25, UniRef:UniRef90_A0A0U5HT25
contig00024	cds	18211	18507	+	ATCC13637_18490	zapA	Cell division protein ZapA, inhibits GTPase activity of FtsZ	COG:COG3027, COG:D, RefSeq:WP_005410899.1, SO:0001217, UniParc:UPI00017386EF, UniRef:UniRef100_A0A0H2QNY2, UniRef:UniRef50_A0A0R0E7S7, UniRef:UniRef90_A0A0H2QNY2
contig00024	ncRNA	18662	18847	+	ATCC13637_18495	6S	6S / SsrS RNA	RFAM:RF00013, SO:0000655
contig00024	cds	18932	19525	+	ATCC13637_18500	fAU1	5-formyltetrahydrofolate cyclo-ligase	COG:COG0212, COG:H, RefSeq:WP_024958823.1, SO:0001217, UniParc:UPI00046A3555, UniRef:UniRef100_A0A1V3CZA7, UniRef:UniRef50_A0A7W3TKZ0, UniRef:UniRef90_B2FT28
contig00024	cds	19522	20001	+	ATCC13637_18505	eVE	putative RNA-binding protein, contains EVE domain	COG:COG2947, COG:R, RefSeq:WP_005410901.1, SO:0001217, UniParc:UPI00017386F1, UniRef:UniRef100_A0A0M0NCI6, UniRef:UniRef50_A0A0J6NP36, UniRef:UniRef90_A0A0R0AVX8
contig00024	cds	20024	20671	+	ATCC13637_18510	rpiA	ribose-5-phosphate isomerase RpiA	COG:COG0120, COG:G, EC:5.3.1.6, GO:0004751, GO:0009052, RefSeq:WP_006389802.1, SO:0001217, UniParc:UPI00029B47DB, UniRef:UniRef100_A0A0K2INF8, UniRef:UniRef50_B2FT30, UniRef:UniRef90_B2FT30
contig00024	cds	20693	21136	+	ATCC13637_18515		UPF0127 protein	COG:COG1430, COG:S, RefSeq:WP_024958822.1, SO:0001217, UniParc:UPI000469BC51, UniRef:UniRef100_A0A1V3CZG9, UniRef:UniRef50_B4SI19, UniRef:UniRef90_B4SI19
contig00024	cds	21281	22126	+	ATCC13637_18520	sirB1	Regulator of sirC expression, contains transglutaminase-like and TPR domains	COG:COG2912, COG:T, RefSeq:WP_024957828.1, SO:0001217, UniParc:UPI000321D078, UniRef:UniRef100_B2FT32, UniRef:UniRef50_Q9PD85, UniRef:UniRef90_A0A0R0B3S7
contig00024	cds	22205	22429	-	ATCC13637_18525	norV	Flavorubredoxin	COG:COG1773, COG:P, RefSeq:WP_005410905.1, SO:0001217, UniParc:UPI00027A7399, UniRef:UniRef100_A0A0M0NCM5, UniRef:UniRef50_A0A0S2FFN8, UniRef:UniRef90_A0A1A6XM45
contig00024	cds	22464	23090	+	ATCC13637_18530	thiE	Thiamine monophosphate synthase	COG:COG0352, COG:H, RefSeq:WP_024957827.1, SO:0001217, UniParc:UPI00046A6720, UniRef:UniRef100_A0A1V3CZ05, UniRef:UniRef50_Q8PH45, UniRef:UniRef90_B2FT34
contig00024	cds	23107	24396	+	ATCC13637_18535	hemL	glutamate-1-semialdehyde 2,1-aminomutase	COG:COG0001, COG:H, EC:5.4.3.8, GO:0005737, GO:0006782, GO:0008483, GO:0030170, GO:0042286, RefSeq:WP_024957826.1, SO:0001217, UniParc:UPI000467F00D, UniRef:UniRef100_A0A1V3CZD2, UniRef:UniRef50_P24630, UniRef:UniRef90_B2FT35
contig00024	cds	24469	24918	-	ATCC13637_18540	azu	azurin	COG:C, COG:COG3241, RefSeq:WP_005410908.1, SO:0001217, UniParc:UPI00027A739C, UniRef:UniRef100_A0A0U5DL07, UniRef:UniRef50_A0A0E3YQU0, UniRef:UniRef90_A0A0F5ZMP1
contig00024	cds	25041	25643	+	ATCC13637_18545	yigB	FMN and 5-amino-6-(5-phospho-D-ribitylamino)uracil phosphatase YigB, HAD superfamily (riboflavin biosynthesis)	COG:COG1011, COG:H, RefSeq:WP_024957114.1, SO:0001217, UniParc:UPI000469B2F0, UniRef:UniRef100_A0A1V3CZ07, UniRef:UniRef50_B4SI25, UniRef:UniRef90_B4SI25
contig00024	cds	25697	26923	-	ATCC13637_18550	astC	acetylornithine transaminase	COG:COG4992, COG:E, RefSeq:WP_024957115.1, SO:0001217, UniParc:UPI00046969D4, UniRef:UniRef100_A0A1V3CZ25, UniRef:UniRef50_Q8P5Q4, UniRef:UniRef90_A0A0R0CU03
contig00024	cds	26987	27859	+	ATCC13637_18555	kch	Voltage-gated potassium channel Kch	COG:COG1226, COG:P, RefSeq:WP_024957116.1, SO:0001217, UniParc:UPI00046922C6, UniRef:UniRef100_A0A1V3CZ98, UniRef:UniRef50_S9RXN2, UniRef:UniRef90_J7V8W7
contig00024	cds	27915	28907	-	ATCC13637_18560		DUF3829 domain-containing protein	RefSeq:WP_024957117.1, SO:0001217, UniParc:UPI00046A2A26, UniRef:UniRef100_A0A1V3CYZ7, UniRef:UniRef50_M5D2R2, UniRef:UniRef90_M5D2R2
contig00024	cds	29001	29819	-	ATCC13637_18565	fabG	NAD(P)-dependent dehydrogenase, short-chain alcohol dehydrogenase family	COG:COG1028, COG:I, RefSeq:WP_005410913.1, SO:0001217, UniParc:UPI00027A73A1, UniRef:UniRef100_J7VRL7, UniRef:UniRef50_A0A379K817, UniRef:UniRef90_J7VRL7
contig00024	cds	29928	30611	+	ATCC13637_18570		Lipoprotein	RefSeq:WP_024957118.1, SO:0001217, UniParc:UPI0004683D32, UniRef:UniRef100_A0A1V3CZF9, UniRef:UniRef50_A0A1B2N7J7, UniRef:UniRef90_A0A4Z0DFI6
contig00024	cds	30663	31169	-	ATCC13637_18575		DUF2867 domain-containing protein	RefSeq:WP_024957119.1, SO:0001217, UniParc:UPI00046A6840, UniRef:UniRef100_A0A1V3CYZ6, UniRef:UniRef50_A0A2J0TZR0, UniRef:UniRef90_A0A1V3CYZ6
contig00024	cds	31166	31828	-	ATCC13637_18580	rIO2	RIO-like serine/threonine protein kinase fused to N-terminal HTH domain	COG:COG0478, COG:T, RefSeq:WP_012481180.1, SO:0001217, UniParc:UPI0001738737, UniRef:UniRef100_A0A0X3R5D0, UniRef:UniRef50_Q5H3K4, UniRef:UniRef90_M5CQE9
contig00024	cds	31914	33911	+	ATCC13637_18585	pgpB	Membrane-associated phospholipid phosphatase	COG:COG0671, COG:I, RefSeq:WP_012481181.1, SO:0001217, UniParc:UPI0001738738, UniRef:UniRef100_A0A0U5HYD0, UniRef:UniRef50_Q5H3K5, UniRef:UniRef90_A0A1A6XPL4
contig00024	cds	34062	34640	-	ATCC13637_18590	lON	Uncharacterized conserved protein, LON_N-like domain, ASCH/PUA-like superfamily	COG:COG2802, COG:S, RefSeq:WP_012481182.1, SO:0001217, UniParc:UPI0001738739, UniRef:UniRef100_A0A0M0ND14, UniRef:UniRef50_A0A1H3RY86, UniRef:UniRef90_J7VRM2
contig00024	cds	34637	36001	-	ATCC13637_18595	mpl	UDP-N-acetylmuramate:L-alanyl-gamma-D-glutamyl-meso-diaminopimelate ligase	COG:COG0773, COG:M, RefSeq:WP_024957120.1, SO:0001217, UniParc:UPI0004299473, UniRef:UniRef100_A0A0X3QUS6, UniRef:UniRef50_A0A286D367, UniRef:UniRef90_B2FT47
contig00024	ncRNA	36148	36295	+	ATCC13637_18600	sX11	Proteobacterial sRNA sX11	RFAM:RF02230, SO:0000655
contig00024	cds	36331	36894	-	ATCC13637_18605	adk	adenylate kinase	COG:COG0563, COG:F, EC:2.7.4.3, GO:0004017, GO:0005524, GO:0005737, GO:0016310, GO:0044209, RefSeq:WP_024957121.1, SO:0001217, UniParc:UPI00046A5F8F, UniRef:UniRef100_A0A1V3CZ12, UniRef:UniRef50_B2FT48, UniRef:UniRef90_B2FT48
contig00024	cds	37031	38287	+	ATCC13637_18610	pfkA	6-phosphofructokinase	COG:COG0205, COG:G, RefSeq:WP_005410921.1, SO:0001217, UniParc:UPI00027A73A9, UniRef:UniRef100_B2FT49, UniRef:UniRef50_B0RP51, UniRef:UniRef90_B8L942
contig00024	cds	38406	38795	+	ATCC13637_18615	yeaO	DUF488 domain-containing protein	COG:COG3189, COG:S, RefSeq:WP_005410922.1, SO:0001217, UniParc:UPI000173873D, UniRef:UniRef100_A0A0U5DLM9, UniRef:UniRef50_A0A1W6L6P2, UniRef:UniRef90_T5KAV0
contig00024	cds	38869	39372	-	ATCC13637_18620		Secreted protein	RefSeq:WP_005410923.1, SO:0001217, UniParc:UPI00027A7433, UniRef:UniRef100_A0A1V3D052, UniRef:UniRef50_B4SI41, UniRef:UniRef90_B4SI41
contig00024	cds	39681	41708	+	ATCC13637_18625	hppA	sodium-translocating pyrophosphatase	COG:C, COG:COG3808, RefSeq:WP_005410924.1, SO:0001217, UniParc:UPI00027A7434, UniRef:UniRef100_A0A1V3CZF0, UniRef:UniRef50_O68460, UniRef:UniRef90_A0A0M0P4C1
contig00024	cds	41786	42505	-	ATCC13637_18630	tonB	Periplasmic protein TonB, links inner and outer membranes	COG:COG0810, COG:M, RefSeq:WP_024957122.1, SO:0001217, UniParc:UPI000469FB73, UniRef:UniRef100_A0A1V3CYY6, UniRef:UniRef50_A0A4Z0DF57, UniRef:UniRef90_A0A4Z0DF57
contig00024	cds	42502	42927	-	ATCC13637_18635	exbD	TonB system transport protein ExbD	COG:COG0848, COG:U, RefSeq:WP_024957123.1, SO:0001217, UniParc:UPI000469FC4E, UniRef:UniRef100_A0A1V3CYY5, UniRef:UniRef50_A0A0W0HZJ3, UniRef:UniRef90_B8L960
contig00024	cds	42937	43686	-	ATCC13637_18640	exbB	tonB-system energizer ExbB	COG:COG0811, COG:U, SO:0001217, UniRef:UniRef50_A0A317BV41, UniRef:UniRef90_A0A317BV41
contig00024	cds	43652	44119	-	ATCC13637_18645	ybaN	DUF454 domain-containing protein	COG:COG2832, COG:S, RefSeq:WP_024957125.1, SO:0001217, UniParc:UPI00046A250B, UniRef:UniRef100_A0A1V3CZB3, UniRef:UniRef50_A0A270NHN5, UniRef:UniRef90_B4SI46
contig00024	cds	44151	44738	-	ATCC13637_18650	hemO	Heme oxygenase	COG:COG3230, COG:P, RefSeq:WP_024957126.1, SO:0001217, UniParc:UPI0004685291, UniRef:UniRef100_A0A0U5HYE0, UniRef:UniRef50_A0A7V8FFP4, UniRef:UniRef90_J7VL59
contig00024	cds	44846	45103	+	ATCC13637_18655		DUF2789 domain-containing protein	RefSeq:WP_024957127.1, SO:0001217, UniParc:UPI00046A3FAF, UniRef:UniRef100_A0A1V3CYY7, UniRef:UniRef50_A0A1D8IXW6, UniRef:UniRef90_A0A0M0P4K8
contig00024	cds	45254	48172	-	ATCC13637_18660	cirA	Outer membrane receptor protein, Fe transport	COG:COG1629, COG:P, RefSeq:WP_038646413.1, SO:0001217, UniParc:UPI0004EF5A46, UniRef:UniRef100_A0A1V3CZ02, UniRef:UniRef50_A0A7D0MXF3, UniRef:UniRef90_A0A699YBU6
contig00024	cds	48405	49340	-	ATCC13637_18665	fecR	Periplasmic ferric-dicitrate binding protein FecR, regulates iron transport	COG:COG3712, COG:PT, RefSeq:WP_024957129.1, SO:0001217, UniParc:UPI000469EC6C, UniRef:UniRef100_A0A1V3CZ81, UniRef:UniRef50_A0A0R0CHP8, UniRef:UniRef90_J7SYG7
contig00024	cds	49444	49944	-	ATCC13637_18670	rpoE	DNA-directed RNA polymerase specialized sigma subunit, sigma24 family	COG:COG1595, COG:K, RefSeq:WP_005410933.1, SO:0001217, UniParc:UPI0001738778, UniRef:UniRef100_A0A0F5ZNS1, UniRef:UniRef50_A0A0S2DH83, UniRef:UniRef90_A0A7V8JLE9
contig00024	cds	50017	50490	-	ATCC13637_18675		Exported protein	RefSeq:WP_005410934.1, SO:0001217, UniParc:UPI00027A7438, UniRef:UniRef100_A0A1V3D041, UniRef:UniRef50_B4SI52, UniRef:UniRef90_B2FT62
contig00024	cds	50675	51211	+	ATCC13637_18680	ppa	inorganic diphosphatase	COG:C, COG:COG0221, RefSeq:WP_005410935.1, SO:0001217, UniParc:UPI000173877A, UniRef:UniRef100_M5CR70, UniRef:UniRef50_Q8P5M4, UniRef:UniRef90_M5CR70
contig00024	cds	51364	52485	+	ATCC13637_18685	hDOD	HD-like signal output (HDOD) domain, no enzymatic activity	COG:COG1639, COG:T, RefSeq:WP_005410936.1, SO:0001217, UniParc:UPI000173877B, UniRef:UniRef100_A0A0M0NCE6, UniRef:UniRef50_A0A0R0A1V3, UniRef:UniRef90_A0A0R0B661
contig00024	cds	52543	52749	-	ATCC13637_18690		DUF3551 domain-containing protein	RefSeq:WP_005410937.1, SO:0001217, UniParc:UPI00027A7439, UniRef:UniRef100_A0A0M0NCF1, UniRef:UniRef50_A0A0M0NCF1, UniRef:UniRef90_A0A0M0NCF1
contig00024	cds	52929	55892	-	ATCC13637_18695	fepA	Outer membrane receptor for ferrienterochelin and colicins	COG:COG4771, COG:P, RefSeq:WP_005410938.1, SO:0001217, UniParc:UPI00027A743A, UniRef:UniRef100_A0A0M0NCY2, UniRef:UniRef50_V7ZAM9, UniRef:UniRef90_B2FT66
contig00024	cds	55942	56841	-	ATCC13637_18700	araC	AraC-type DNA-binding domain and AraC-containing proteins	COG:COG2207, COG:K, RefSeq:WP_005414398.1, SO:0001217, UniParc:UPI000173877E, UniRef:UniRef100_A0A0M0NCZ6, UniRef:UniRef50_J7VL67, UniRef:UniRef90_J7VL67
contig00024	cds	56956	59286	-	ATCC13637_18705	cadC1	DNA-binding winged helix-turn-helix (wHTH) domain	COG:COG3710, COG:K, RefSeq:WP_024957130.1, SO:0001217, UniParc:UPI000468B6DB, UniRef:UniRef100_A0A1V3CYX4, UniRef:UniRef50_A0A0R0EE75, UniRef:UniRef90_J7USY9
contig00024	cds	59556	60227	-	ATCC13637_18710		Ion-trans-2 domain-containing protein	RefSeq:WP_024957131.1, SO:0001217, UniParc:UPI000468612D, UniRef:UniRef100_A0A1V3CYZ2, UniRef:UniRef50_J7V8Z6, UniRef:UniRef90_J7V8Z6
contig00024	cds	60367	62211	-	ATCC13637_18715	thiC	phosphomethylpyrimidine synthase ThiC	COG:COG0422, COG:H, EC:4.1.99.17, GO:0008270, GO:0009228, GO:0009229, GO:0016830, GO:0051539, RefSeq:WP_012481195.1, SO:0001217, UniParc:UPI0001738781, UniRef:UniRef100_B2FT70, UniRef:UniRef50_Q89FP0, UniRef:UniRef90_B4SI60
contig00024	ncRNA-region	62294	62394	-			TPP riboswitch (THI element)	RFAM:RF00059, SO:0000035
contig00024	cds	62615	64192	+	ATCC13637_18720	betT	Choline-glycine betaine transporter	COG:COG1292, COG:M, RefSeq:WP_005410943.1, SO:0001217, UniParc:UPI00027A743F, UniRef:UniRef100_A0A0U5I9D7, UniRef:UniRef50_A0A1G4A1S0, UniRef:UniRef90_A0A0U5I9D7
contig00025	cds	108	716	+	ATCC13637_18725		Purine nucleoside phosphorylase	SO:0001217, UniRef:UniRef50_A0A1V3CYD2, UniRef:UniRef90_A0A1V3CYD2
contig00025	cds	1027	1257	+	ATCC13637_18730		Lipoprotein	RefSeq:WP_005407834.1, SO:0001217, UniParc:UPI0001737C21, UniRef:UniRef100_A0A0F5ZRS2, UniRef:UniRef50_A0A1A6XDN6, UniRef:UniRef90_A0A1A6XDN6
contig00025	cds	1306	2157	+	ATCC13637_18735		DUF2145 domain-containing protein	COG:COG4727, COG:S, RefSeq:WP_024957314.1, SO:0001217, UniParc:UPI0004697DE3, UniRef:UniRef100_A0A1V3CYC8, UniRef:UniRef50_Q5GUV0, UniRef:UniRef90_B4SHL7
contig00025	cds	2177	2671	+	ATCC13637_18740		SH3 domain-containing protein	RefSeq:WP_005407832.1, SO:0001217, UniParc:UPI00027A63AE, UniRef:UniRef100_J7UPZ3, UniRef:UniRef50_A0A1W1H485, UniRef:UniRef90_A0A2J0SU84
contig00025	cds	2704	3216	+	ATCC13637_18745		Transmembrane protein	RefSeq:WP_005412056.1, SO:0001217, UniParc:UPI0002B8B622, UniRef:UniRef100_A0A0F5ZPZ6, UniRef:UniRef50_A0A2W5H5Q3, UniRef:UniRef90_A0A2W5H5Q3
contig00025	cds	3293	3853	+	ATCC13637_18750	yhhQ	queuosine precursor transporter	COG:COG1738, COG:J, RefSeq:WP_005412055.1, SO:0001217, UniParc:UPI0002B8BDA5, UniRef:UniRef100_A0A0F5ZR04, UniRef:UniRef50_A0A157SWK6, UniRef:UniRef90_B2FKV0
contig00025	cds	4374	7169	-	ATCC13637_18755	glnE	bifunctional [glutamate--ammonia ligase]-adenylyl-L-tyrosine phosphorylase/[glutamate--ammonia-ligase] adenylyltransferase	COG:COG1391, COG:O, GO:0000287, GO:0000820, GO:0005524, GO:0008152, GO:0008882, GO:0047388, RefSeq:WP_024957145.1, SO:0001217, UniParc:UPI00046851ED, UniRef:UniRef100_A0A1V3CZJ5, UniRef:UniRef50_B4SHL3, UniRef:UniRef90_B4SHL3
contig00025	cds	7591	9105	+	ATCC13637_18760	aCH1	Propionyl CoA:succinate CoA transferase	COG:C, COG:COG0427, EC:2.8.3.18, KEGG:K18118, RefSeq:WP_005407828.1, SO:0001217, UniParc:UPI0001737C1B, UniRef:UniRef100_A0A0M0N9C3, UniRef:UniRef50_P38946, UniRef:UniRef90_M5CJ54
contig00025	cds	9279	10643	-	ATCC13637_18765	ydcJ	Uncharacterized metalloenzyme YdcJ, glyoxalase superfamily	COG:COG5383, COG:R, RefSeq:WP_012478960.1, SO:0001217, UniParc:UPI0001737C1A, UniRef:UniRef100_A0A1V3CYP6, UniRef:UniRef50_A0A173J028, UniRef:UniRef90_B4SHL1
contig00025	cds	10810	11298	-	ATCC13637_18770		Secreted protein	RefSeq:WP_012478959.1, SO:0001217, UniParc:UPI0001737C19, UniRef:UniRef100_A0A0X3QYD4, UniRef:UniRef50_A0A498CAY4, UniRef:UniRef90_J7VIA6
contig00025	cds	11330	12082	-	ATCC13637_18775	yigB	FMN and 5-amino-6-(5-phospho-D-ribitylamino)uracil phosphatase YigB, HAD superfamily (riboflavin biosynthesis)	COG:COG1011, COG:H, RefSeq:WP_012478958.1, SO:0001217, UniParc:UPI0001737C18, UniRef:UniRef100_A0A0X3R0B4, UniRef:UniRef50_A0A7V8JKW9, UniRef:UniRef90_A0A7V8JKW9
contig00025	cds	12167	12583	-	ATCC13637_18780		EF-hand domain-containing protein	RefSeq:WP_005407824.1, SO:0001217, UniParc:UPI00027A63A7, UniRef:UniRef100_A0A0F5ZQ30, UniRef:UniRef50_A0A0H2XDI9, UniRef:UniRef90_A0A699Y271
contig00025	cds	12816	13187	-	ATCC13637_18785		Transmembrane protein	RefSeq:WP_012478956.1, SO:0001217, UniParc:UPI0001737C16, UniRef:UniRef100_A0A0F5ZPZ1, UniRef:UniRef50_D2UBF8, UniRef:UniRef90_B4SHK7
contig00025	cds	13586	14152	-	ATCC13637_18790		D-alanyl-D-alanine dipeptidase	EC:3.4.13.22, KEGG:K08641, SO:0001217, UniRef:UniRef50_A0A0R0CW81, UniRef:UniRef90_A0A854DUE0
contig00025	cds	14232	15785	-	ATCC13637_18795	ampC	CubicO group peptidase, beta-lactamase class C family	COG:COG1680, COG:V, RefSeq:WP_024957147.1, SO:0001217, UniParc:UPI000468AB88, UniRef:UniRef100_A0A1V3CYE0, UniRef:UniRef50_J7VIA2, UniRef:UniRef90_J7VIA2
contig00025	cds	15841	18864	-	ATCC13637_18800	fepA	Outer membrane receptor for ferrienterochelin and colicins	COG:COG4771, COG:P, RefSeq:WP_024957148.1, SO:0001217, UniParc:UPI00046912B7, UniRef:UniRef100_A0A1V3CYV0, UniRef:UniRef50_A0A0D0RWX8, UniRef:UniRef90_J7VNM6
contig00025	cds	18916	20406	-	ATCC13637_18805	yebA	Transglutaminase-like enzyme, putative cysteine protease	COG:COG1305, COG:O, RefSeq:WP_024957149.1, SO:0001217, UniParc:UPI000468DEDC, UniRef:UniRef100_A0A1V3CZK6, UniRef:UniRef50_J7SXR9, UniRef:UniRef90_B8L1H8
contig00025	cds	20539	21978	+	ATCC13637_18810	nlpC	Cell wall-associated hydrolase, NlpC_P60 family	COG:COG0791, COG:M, RefSeq:WP_024957150.1, SO:0001217, UniParc:UPI000468B41F, UniRef:UniRef100_A0A1V3CYF0, UniRef:UniRef50_A0A0A0EP40, UniRef:UniRef90_J7V602
contig00025	cds	21975	23069	+	ATCC13637_18815	rspA	L-alanine-DL-glutamate epimerase or related enzyme of enolase superfamily	COG:COG4948, COG:MR, EC:5.1.1.20, KEGG:K19802, RefSeq:WP_005412042.1, SO:0001217, UniParc:UPI0002B8C08A, UniRef:UniRef100_A0A0M0P7B1, UniRef:UniRef50_Q8P4A3, UniRef:UniRef90_M5CU27
contig00025	cds	23575	24423	+	ATCC13637_18820	rpiR	DNA-binding transcriptional regulator, MurR/RpiR family, contains HTH and SIS domains	COG:COG1737, COG:K, RefSeq:WP_005407816.1, SO:0001217, UniParc:UPI00027A639F, UniRef:UniRef100_J7VI98, UniRef:UniRef50_J7VI98, UniRef:UniRef90_J7VI98
contig00025	cds	24439	25200	+	ATCC13637_18825		L,D-peptidoglycan transpeptidase YkuD, ErfK/YbiS/YcfS/YnhG family	COG:COG3786, COG:M, RefSeq:WP_024958191.1, SO:0001217, UniParc:UPI00046A16A3, UniRef:UniRef100_A0A1V3D6V7, UniRef:UniRef50_A0A4T1GA00, UniRef:UniRef90_A0A2R3PWE1
contig00025	cds	25197	26498	+	ATCC13637_18830	potE	Serine transporter YbeC, amino acid:H+ symporter family	COG:COG0531, COG:E, RefSeq:WP_005407814.1, SO:0001217, UniParc:UPI0001737B1D, UniRef:UniRef100_A0A0M0N9D6, UniRef:UniRef50_A0A1J1E275, UniRef:UniRef90_A0A023Y8G6
contig00025	cds	26609	26932	+	ATCC13637_18835		SAM-dependent methyltransferase	RefSeq:WP_024958190.1, SO:0001217, UniParc:UPI000469CA14, UniRef:UniRef100_A0A1V3D6J8, UniRef:UniRef50_B4SHJ7, UniRef:UniRef90_A0A0M0P765
contig00025	cds	27020	27472	-	ATCC13637_18840	yiaA	inner membrane protein YiaA	COG:COG4682, COG:S, RefSeq:WP_024958189.1, SO:0001217, UniParc:UPI00046965AC, UniRef:UniRef100_A0A1V3D6L0, UniRef:UniRef50_A0A1Y3LZ48, UniRef:UniRef90_A0A2J0SRT5
contig00025	cds	27641	28810	+	ATCC13637_18845	yliI	Glucose/arabinose dehydrogenase, beta-propeller fold	COG:COG2133, COG:G, EC:1.1.5.-, KEGG:K21430, RefSeq:WP_024958188.1, SO:0001217, UniParc:UPI00046A6F4E, UniRef:UniRef100_A0A1V3D6R7, UniRef:UniRef50_A0A0A3W5E7, UniRef:UniRef90_M5CU25
contig00025	cds	28875	29420	-	ATCC13637_18850		DUF4440 domain-containing protein	RefSeq:WP_024958187.1, SO:0001217, UniParc:UPI00046831AF, UniRef:UniRef100_A0A1V3D6J3, UniRef:UniRef50_A0A1V3D6J3, UniRef:UniRef90_A0A1V3D6J3
contig00025	cds	29550	31724	-	ATCC13637_18855	bglX	beta-glucosidase BglX	COG:COG1472, COG:G, RefSeq:WP_024958186.1, SO:0001217, UniParc:UPI00046A9E7F, UniRef:UniRef100_A0A1V3D7N9, UniRef:UniRef50_A0A812MMB6, UniRef:UniRef90_B2FK10
contig00025	cds	31853	33124	-	ATCC13637_18860	mscS	Small-conductance mechanosensitive channel	COG:COG0668, COG:M, RefSeq:WP_005407808.1, SO:0001217, UniParc:UPI0001737B17, UniRef:UniRef100_A0A0F5ZRY4, UniRef:UniRef50_A0A653WG95, UniRef:UniRef90_M5CTE4
contig00025	cds	33216	33569	-	ATCC13637_18865	folB	dihydroneopterin aldolase	COG:COG1539, COG:H, RefSeq:WP_005407807.1, SO:0001217, UniParc:UPI0001737B16, UniRef:UniRef100_M5CJ40, UniRef:UniRef50_A0A1A9AUU3, UniRef:UniRef90_A0A0U5I7N4
contig00025	cds	34041	34577	+	ATCC13637_18870		Abi-like protein	SO:0001217, UniRef:UniRef50_B4SHJ0
contig00025	cds	34611	35636	-	ATCC13637_18875	tsaD	tRNA (adenosine(37)-N6)-threonylcarbamoyltransferase complex transferase subunit TsaD	COG:COG0533, COG:J, EC:2.3.1.234, GO:0002949, GO:0005506, GO:0005737, GO:0061711, RefSeq:WP_005407805.1, SO:0001217, UniParc:UPI00027A6397, UniRef:UniRef100_J7VNL2, UniRef:UniRef50_Q7N0B6, UniRef:UniRef90_B4SHI9
contig00025	cds	35803	36018	+	ATCC13637_18880	rpsU	30S ribosomal protein S21	COG:COG0828, COG:J, GO:0003735, GO:0005840, GO:0006412, GO:1990904, RefSeq:WP_002808376.1, SO:0001217, UniParc:UPI0000134E8F, UniRef:UniRef100_B4SHI8, UniRef:UniRef50_Q9PG68, UniRef:UniRef90_B4SHI8
contig00025	cds	36153	36596	+	ATCC13637_18885	yqeY	Uncharacterized conserved protein YqeY, may have tRNA amino acid amidase activity	COG:COG1610, COG:R, RefSeq:WP_005412032.1, SO:0001217, UniParc:UPI0002B8BE59, UniRef:UniRef100_A0A0M0N9E3, UniRef:UniRef50_A0A543PZX3, UniRef:UniRef90_A0A7V8FF68
contig00025	cds	36702	37622	+	ATCC13637_18890	brkB	Uncharacterized membrane protein, BrkB/YihY/UPF0761 family (not an RNase)	COG:COG1295, COG:S, RefSeq:WP_024958184.1, SO:0001217, UniParc:UPI0004688326, UniRef:UniRef100_A0A1V3D6K0, UniRef:UniRef50_G7UW43, UniRef:UniRef90_J7UPW3
contig00025	cds	37683	39422	+	ATCC13637_18895	dnaG	DNA primase (bacterial type)	COG:COG0358, COG:L, RefSeq:WP_024958183.1, SO:0001217, UniParc:UPI0004693ABB, UniRef:UniRef100_A0A1V3D6Q7, UniRef:UniRef50_A0A1E4NKR4, UniRef:UniRef90_B4SHI5
contig00025	cds	39450	39950	+	ATCC13637_18900		DUF442 domain-containing protein	COG:COG3453, COG:R, RefSeq:WP_024958182.1, SO:0001217, UniParc:UPI00046A3820, UniRef:UniRef100_A0A1V3D6I2, UniRef:UniRef50_B4SHI4, UniRef:UniRef90_B4SHI4
contig00025	cds	39982	40953	+	ATCC13637_18905	yfeH	putative Na+-dependent transporter YfeH	COG:COG0385, COG:R, KEGG:K14347, RefSeq:WP_005407800.1, SO:0001217, UniParc:UPI0001737B0F, UniRef:UniRef100_A0A0U5DRU5, UniRef:UniRef50_G7UW45, UniRef:UniRef90_A0A7V8FFB7
contig00025	cds	41070	41876	-	ATCC13637_18910		Calcium-binding protein	RefSeq:WP_024958181.1, SO:0001217, UniParc:UPI00046A01A9, UniRef:UniRef100_A0A1V3D6X6, UniRef:UniRef50_B2FJZ9, UniRef:UniRef90_B2FJZ9
contig00025	cds	42023	42916	-	ATCC13637_18915	cyoE	heme o synthase	COG:COG0109, COG:HI, EC:2.5.1.141, GO:0005886, GO:0008495, GO:0048034, RefSeq:WP_005407798.1, SO:0001217, UniParc:UPI0001737CB5, UniRef:UniRef100_A0A0N1D4W7, UniRef:UniRef50_Q9PDL9, UniRef:UniRef90_B4SHI1
contig00025	cds	42921	44084	-	ATCC13637_18920	ctaA	Heme A synthase	COG:COG1612, COG:H, EC:1.17.99.9, KEGG:K02259, RefSeq:WP_005407797.1, SO:0001217, UniParc:UPI0001737CB4, UniRef:UniRef100_A0A0M0NA12, UniRef:UniRef50_D2UB37, UniRef:UniRef90_A0A0M0NA12
contig00025	cds	44095	44664	-	ATCC13637_18925		Thioredoxin domain-containing protein	RefSeq:WP_032964395.1, SO:0001217, UniParc:UPI0004B7A244, UniRef:UniRef100_A0A1V3D6T6, UniRef:UniRef50_A0A0Q8ISM8, UniRef:UniRef90_A0A0U5DNP4
contig00025	cds	44773	45486	-	ATCC13637_18930	shyY1	Cytochrome oxidase assembly protein ShyY1	COG:COG3346, COG:O, KEGG:K14998, RefSeq:WP_024958179.1, SO:0001217, UniParc:UPI0004686DB5, UniRef:UniRef100_A0A1V3D6I3, UniRef:UniRef50_D2UB35, UniRef:UniRef90_B2FJZ5
contig00025	cds	45544	45762	+	ATCC13637_18935		Twin transmembrane helix small protein	RefSeq:WP_005412025.1, SO:0001217, UniParc:UPI000259C613, UniRef:UniRef100_A0A0M0NPQ2, UniRef:UniRef50_A0A0Q7PM27, UniRef:UniRef90_A0A397MFD2
contig00025	cds	45783	46658	-	ATCC13637_18940		cytochrome-c oxidase	RefSeq:WP_005412024.1, SO:0001217, UniParc:UPI0001737CB0, UniRef:UniRef100_M5CT04, UniRef:UniRef50_M5CIF7, UniRef:UniRef90_M5CT04
contig00025	cds	46672	47262	-	ATCC13637_18945	cOX11	cytochrome c oxidase assembly protein	COG:CO, COG:COG3175, RefSeq:WP_005412023.1, SO:0001217, UniParc:UPI0002B8C2BD, UniRef:UniRef100_A0A0X3R2X0, UniRef:UniRef50_A0A562LDW5, UniRef:UniRef90_B8L1K8
contig00025	cds	47259	47537	-	ATCC13637_18950		Transmembrane protein	RefSeq:WP_024957486.1, SO:0001217, UniParc:UPI00046B070C, UniRef:UniRef100_UPI00046B070C, UniRef:UniRef50_B4SHH4, UniRef:UniRef90_A0A2W6GDQ6
contig00025	cds	47546	49153	-	ATCC13637_18955	ctaD	Heme/copper-type cytochrome/quinol oxidase, subunit 1	COG:C, COG:COG0843, RefSeq:WP_005407790.1, SO:0001217, UniParc:UPI0001737CAD, UniRef:UniRef100_A0A0M1DZE3, UniRef:UniRef50_P98002, UniRef:UniRef90_A0A0M1DZE3
contig00025	cds	49213	50169	-	ATCC13637_18960	coxB	cytochrome c oxidase subunit II	COG:C, COG:COG1622, RefSeq:WP_024957487.1, SO:0001217, UniParc:UPI00046AEBA0, UniRef:UniRef100_A0A1V3D6W9, UniRef:UniRef50_A0A2U2MYR3, UniRef:UniRef90_B2FJY9
contig00025	cds	50181	50657	-	ATCC13637_18965		Uncharacterized membrane protein	COG:COG5488, COG:S, RefSeq:WP_024957488.1, SO:0001217, UniParc:UPI0004682944, UniRef:UniRef100_A0A1V3D6G8, UniRef:UniRef50_B4STH1, UniRef:UniRef90_B4STH1
contig00025	cds	50932	54150	+	ATCC13637_18970	putA	bifunctional proline dehydrogenase/L-glutamate gamma-semialdehyde dehydrogenase PutA	COG:COG4230, COG:E, RefSeq:WP_024957489.1, SO:0001217, UniParc:UPI000469E59A, UniRef:UniRef100_A0A1V3D6I1, UniRef:UniRef50_A0A0S2DAR0, UniRef:UniRef90_A0A6P1E8F2
contig00025	cds	54267	55340	-	ATCC13637_18975		Transcriptional regulator	RefSeq:WP_024957490.1, SO:0001217, UniParc:UPI00046AB911, UniRef:UniRef100_UPI00046AB911, UniRef:UniRef50_J7VNJ4, UniRef:UniRef90_A0A7G7PXH0
contig00025	cds	55327	55926	-	ATCC13637_18980	pnuC	nicotinamide riboside transporter PnuC	COG:COG3201, COG:H, RefSeq:WP_012478928.1, SO:0001217, UniParc:UPI0001737CA8, UniRef:UniRef100_A0A1V3D6S7, UniRef:UniRef50_B4STG9, UniRef:UniRef90_B4STG9
contig00025	cds	56037	57464	-	ATCC13637_18985	fadL	Long-chain fatty acid transport protein	COG:COG2067, COG:I, KEGG:K06076, RefSeq:WP_024957491.1, SO:0001217, UniParc:UPI00046A5F08, UniRef:UniRef100_A0A1V3D6H1, UniRef:UniRef50_A0A126NM69, UniRef:UniRef90_A0A2Y9UFD4
contig00025	cds	57692	58384	+	ATCC13637_18990	glpG	Membrane-associated serine protease, rhomboid family	COG:COG0705, COG:O, RefSeq:WP_005407784.1, SO:0001217, UniParc:UPI0001737CA6, UniRef:UniRef100_A0A0M0N9F7, UniRef:UniRef50_Q5GTY6, UniRef:UniRef90_A0A7V8JL35
contig00025	cds	58468	59916	-	ATCC13637_18995	ctpA	C-terminal processing protease CtpA/Prc, contains a PDZ domain	COG:COG0793, COG:O, RefSeq:WP_024957492.1, SO:0001217, UniParc:UPI00046AD2FC, UniRef:UniRef100_A0A1V3D6I0, UniRef:UniRef50_A0A0U5I4X0, UniRef:UniRef90_A0A0U5I4X0
contig00025	cds	60025	61407	-	ATCC13637_19000	envC	Septal ring factor EnvC, activator of murein hydrolases AmiA and AmiB	COG:COG4942, COG:D, KEGG:K22719, SO:0001217, UniRef:UniRef50_A0A1C3NKB2, UniRef:UniRef90_A0A0U5HZM6
contig00025	cds	61421	62083	+	ATCC13637_19005		Polymer-forming cytoskeletal protein	RefSeq:WP_024957494.1, SO:0001217, UniParc:UPI00046A4980, UniRef:UniRef100_A0A1V3D6G6, UniRef:UniRef50_A0A518N3U9, UniRef:UniRef90_B4STG4
contig00025	cds	62170	63885	+	ATCC13637_19010	iap	Zn-dependent amino- or carboxypeptidase, M28 family	COG:COG2234, COG:OE, RefSeq:WP_024957495.1, SO:0001217, UniParc:UPI00046A0C85, UniRef:UniRef100_A0A1V3D7L0, UniRef:UniRef50_Q5GTY0, UniRef:UniRef90_J7UPU0
contig00026	cds	553	1284	-	ATCC13637_19015	lytT	DNA-binding response regulator, LytR/AlgR family	COG:COG3279, COG:KT, RefSeq:WP_024957925.1, SO:0001217, UniParc:UPI00046A4C22, UniRef:UniRef100_A0A1V3D7T2, UniRef:UniRef50_M5CRT2, UniRef:UniRef90_M5CRT2
contig00026	cds	1295	2311	-	ATCC13637_19020	yesM	Sensor histidine kinase YesM	COG:COG2972, COG:T, SO:0001217, UniParc:UPI0004B6EAA0, UniRef:UniRef100_A0A1V3D7U6, UniRef:UniRef50_A0A0S2DMR4, UniRef:UniRef90_J7VLT4
contig00026	cds	2342	3001	-	ATCC13637_19025	ypfH	putative esterase	COG:COG0400, COG:R, RefSeq:WP_012481332.1, SO:0001217, UniParc:UPI00017386C6, UniRef:UniRef100_A0A1V3D7T0, UniRef:UniRef50_M5D3N0, UniRef:UniRef90_M5CRB0
contig00026	cds	3052	4977	-	ATCC13637_19030	mdoH	glucans biosynthesis glucosyltransferase MdoH	COG:COG2943, COG:MG, EC:2.4.1.-, KEGG:K03669, RefSeq:WP_005414555.1, SO:0001217, UniParc:UPI0002B8BBC8, UniRef:UniRef100_A0A1V3D7T1, UniRef:UniRef50_Q8PPR7, UniRef:UniRef90_A0A1S2BRA0
contig00026	cds	5470	7515	+	ATCC13637_19035	fepA	Outer membrane receptor for ferrienterochelin and colicins	COG:COG4771, COG:P, RefSeq:WP_024957922.1, SO:0001217, UniParc:UPI00046AA377, UniRef:UniRef100_A0A1V3D7S3, UniRef:UniRef50_A0A368XLZ8, UniRef:UniRef90_J7SYL1
contig00026	cds	7576	7749	-	ATCC13637_19040		Transporter	RefSeq:WP_005411154.1, SO:0001217, UniParc:UPI00027A6DB1, UniRef:UniRef100_A0A699Y792, UniRef:UniRef50_A0A699Y792, UniRef:UniRef90_A0A699Y792
contig00026	cds	7967	8353	+	ATCC13637_19045		DUF2628 domain-containing protein	RefSeq:WP_024957921.1, SO:0001217, UniParc:UPI0004681427, UniRef:UniRef100_A0A1V3D8V9, UniRef:UniRef50_B4SJU4, UniRef:UniRef90_J7UTL0
contig00026	cds	8431	10962	-	ATCC13637_19050	tar	Methyl-accepting chemotaxis protein (MCP)	COG:COG0840, COG:T, RefSeq:WP_005411156.1, SO:0001217, UniParc:UPI00027A6DB3, UniRef:UniRef100_J7V9L6, UniRef:UniRef50_A0A381LKQ3, UniRef:UniRef90_J7V9L6
contig00026	cds	11173	12066	-	ATCC13637_19055	wcaG	Nucleoside-diphosphate-sugar epimerase	COG:COG0451, COG:M, RefSeq:WP_005411157.1, SO:0001217, UniParc:UPI00027A6DB4, UniRef:UniRef100_J7SYL2, UniRef:UniRef50_A0A165UJK7, UniRef:UniRef90_J7SYL2
contig00026	cds	12165	12389	-	ATCC13637_19060		DUF222 domain-containing protein	SO:0001217, UniRef:UniRef50_A0A0F5ZMM3, UniRef:UniRef90_A0A0F5ZMM3
contig00026	cds	12567	12872	+	ATCC13637_19065		General stress protein	RefSeq:WP_024957919.1, SO:0001217, UniParc:UPI00046A245F, UniRef:UniRef100_A0A0X3QSQ7, UniRef:UniRef50_B2FI17, UniRef:UniRef90_B2FI17
contig00026	cds	12883	14355	-	ATCC13637_19070	proP	MFS family permease, includes anhydromuropeptide permease AmpG	COG:COG0477, COG:GEPR, RefSeq:WP_024957918.1, SO:0001217, UniParc:UPI00046AB9FF, UniRef:UniRef100_A0A1V3D7T4, UniRef:UniRef50_A0A498RYF7, UniRef:UniRef90_J7VLU6
contig00026	cds	14545	15111	+	ATCC13637_19075	acrR	DNA-binding protein, AcrR family, includes nucleoid occlusion protein SlmA	COG:COG1309, COG:K, SO:0001217, UniParc:UPI00027A6DB7, UniRef:UniRef100_A0A0M0NBX4, UniRef:UniRef50_U6ZQP1, UniRef:UniRef90_B4SJV4
contig00026	cds	15127	15477	-	ATCC13637_19080	gloA	Catechol 2,3-dioxygenase or related enzyme, vicinal oxygen chelate (VOC) family	COG:COG0346, COG:Q, RefSeq:WP_005411161.1, SO:0001217, UniParc:UPI00027A6DB8, UniRef:UniRef100_A0A699Y550, UniRef:UniRef50_L0DEC3, UniRef:UniRef90_B4SJV5
contig00026	cds	15634	15834	-	ATCC13637_19085		Lipoprotein	RefSeq:WP_005411162.1, SO:0001217, UniParc:UPI00027A6DB9, UniRef:UniRef100_A0A0F5ZMN5, UniRef:UniRef50_B4SJV6, UniRef:UniRef90_A0A0F5ZMN5
contig00026	cds	16023	19385	+	ATCC13637_19090		Uncharacterized conserved protein, contains a C-terminal beta-barrel porin domain	COG:COG4625, COG:S, RefSeq:WP_024957917.1, SO:0001217, UniParc:UPI000468C07A, UniRef:UniRef100_A0A1V3D7S2, UniRef:UniRef50_A0A0R0D1F2, UniRef:UniRef90_J7VSD3
contig00026	cds	19501	19863	-	ATCC13637_19095		Signal peptide protein	RefSeq:WP_024957916.1, SO:0001217, UniParc:UPI0004690696, UniRef:UniRef100_A0A1V3D7S6, UniRef:UniRef50_J7VLV2, UniRef:UniRef90_J7VLV2
contig00026	cds	19888	20268	-	ATCC13637_19100		META domain-containing protein	RefSeq:WP_032964146.1, SO:0001217, UniParc:UPI0004BA1165, UniRef:UniRef100_A0A1V3D7R5, UniRef:UniRef50_A0A1V3D7R5, UniRef:UniRef90_A0A1V3D7R5
contig00026	cds	20335	22863	-	ATCC13637_19105	rhsA	Uncharacterized conserved protein RhaS, contains 28 RHS repeats	COG:COG3209, COG:R, RefSeq:WP_024957915.1, SO:0001217, UniParc:UPI000468726E, UniRef:UniRef100_A0A1V3D8U9, UniRef:UniRef50_A0A699YB86, UniRef:UniRef90_A0A699YB86
contig00026	cds	23181	23633	-	ATCC13637_19110		DUF2383 domain-containing protein	RefSeq:WP_005411167.1, SO:0001217, UniParc:UPI0001738710, UniRef:UniRef100_A0A0M0NBW2, UniRef:UniRef50_A0A2J0TRP8, UniRef:UniRef90_A0A2J0TRP8
contig00026	cds	23832	23942	-	ATCC13637_19115		Sugar ABC transporter permease	SO:0001217, UniParc:UPI00027A6E55, UniRef:UniRef100_J7VSD8, UniRef:UniRef50_J7VSD8, UniRef:UniRef90_J7VSD8
contig00026	cds	24189	27023	+	ATCC13637_19120	btuB	Outer membrane cobalamin receptor protein BtuB	COG:COG4206, COG:H, RefSeq:WP_024957914.1, SO:0001217, UniParc:UPI00046ABF59, UniRef:UniRef100_A0A1V3D7R7, UniRef:UniRef50_Q8PH16, UniRef:UniRef90_J7VLV7
contig00026	cds	27284	28312	+	ATCC13637_19125	marR	MarR family transcriptional regulator	RefSeq:WP_024957913.1, SO:0001217, UniParc:UPI000469E40A, UniRef:UniRef100_A0A1V3D7S4, UniRef:UniRef50_B4SKE9, UniRef:UniRef90_B2FIN8
contig00026	cds	28340	29290	-	ATCC13637_19130	rhaT	Permease of the drug/metabolite transporter (DMT) superfamily	COG:COG0697, COG:GER, RefSeq:WP_174522844.1, SO:0001217, UniParc:UPI0004EF51E7, UniRef:UniRef100_UPI0004EF51E7, UniRef:UniRef50_B4SKF0, UniRef:UniRef90_J7V9N4
contig00026	cds	29298	30101	+	ATCC13637_19135	araC	AraC-type DNA-binding domain and AraC-containing proteins	COG:COG2207, COG:K, RefSeq:WP_024957911.1, SO:0001217, UniParc:UPI00046A32AC, UniRef:UniRef100_A0A1V3D8W8, UniRef:UniRef50_J7SYL5, UniRef:UniRef90_J7SYL5
contig00026	cds	30187	30828	+	ATCC13637_19140	gstA	Glutathione S-transferase	COG:COG0625, COG:O, RefSeq:WP_024957910.1, SO:0001217, UniParc:UPI0004682AC2, UniRef:UniRef100_A0A1V3D7R3, UniRef:UniRef50_V4PJ89, UniRef:UniRef90_A0A0U5HA43
contig00026	cds	30852	31259	-	ATCC13637_19145		Disulfide bond formation protein B	RefSeq:WP_024957909.1, SO:0001217, UniParc:UPI0004688000, UniRef:UniRef100_A0A1V3D7Q9, UniRef:UniRef50_B4SKF3, UniRef:UniRef90_B4SKF3
contig00026	cds	31309	31728	-	ATCC13637_19150		H-NS histone family protein	RefSeq:WP_024957908.1, SO:0001217, UniParc:UPI0004695730, UniRef:UniRef100_A0A1V3D7R2, UniRef:UniRef50_J7UTN0, UniRef:UniRef90_A0A5K1NND1
contig00026	cds	31847	32239	+	ATCC13637_19155	doxX	Uncharacterized membrane protein YphA, DoxX/SURF4 family	COG:COG2259, COG:S, RefSeq:WP_012481352.1, SO:0001217, UniParc:UPI0001738719, UniRef:UniRef100_A0A1V3D7R6, UniRef:UniRef50_J7V9P0, UniRef:UniRef90_J7V9P0
contig00026	cds	32256	33974	-	ATCC13637_19160	ampC	CubicO group peptidase, beta-lactamase class C family	COG:COG1680, COG:V, RefSeq:WP_024957907.1, SO:0001217, UniParc:UPI000469367E, UniRef:UniRef100_A0A1V3D867, UniRef:UniRef50_J7SYL6, UniRef:UniRef90_A0A7G7PUB7
contig00026	cds	34093	34734	-	ATCC13637_19165		DUF4240 domain-containing protein	RefSeq:WP_024957906.1, SO:0001217, UniParc:UPI00046919EC, UniRef:UniRef100_A0A1V3D7Q5, UniRef:UniRef50_B2FIP6, UniRef:UniRef90_B2FIP6
contig00026	tRNA	34825	34900	-	ATCC13637_19170	trnI	tRNA-Ile2(cat)	SO:0000263
contig00026	cds	35352	37205	-	ATCC13637_19175	rpoD	RNA polymerase sigma factor RpoD	COG:COG0568, COG:K, RefSeq:WP_005411179.1, SO:0001217, UniParc:UPI0001738756, UniRef:UniRef100_A0A0M0NBT9, UniRef:UniRef50_Q8P4H2, UniRef:UniRef90_A0A7Z1LJ14
contig00026	cds	37295	37735	-	ATCC13637_19180	dtd	D-aminoacyl-tRNA deacylase	COG:COG1490, COG:J, EC:3.1.1.96, GO:0000049, GO:0005737, GO:0019478, GO:0043908, GO:0051499, GO:0106026, KEGG:K07560, RefSeq:WP_005411180.1, SO:0001217, UniParc:UPI0001738757, UniRef:UniRef100_B2FIQ2, UniRef:UniRef50_Q4UQ26, UniRef:UniRef90_B2FIQ2
contig00026	cds	37797	38717	+	ATCC13637_19185	lpxP	lauroyl acyltransferase	COG:COG1560, COG:I, RefSeq:WP_005411181.1, SO:0001217, UniParc:UPI00027A6E5E, UniRef:UniRef100_J7V9P5, UniRef:UniRef50_M5D351, UniRef:UniRef90_M5D351
contig00026	cds	38783	39919	+	ATCC13637_19190	ribA	GTP cyclohydrolase II RibA	COG:COG0807, COG:H, RefSeq:WP_024957905.1, SO:0001217, UniParc:UPI00046B08F2, UniRef:UniRef100_A0A1V3D7R1, UniRef:UniRef50_A0A4S8PUX8, UniRef:UniRef90_M5D4R2
contig00026	cds	39995	40495	+	ATCC13637_19195	ydbS	Uncharacterized membrane YdbS, contains bPH2 (bacterial pleckstrin-like proteiny) domain	COG:COG3402, COG:S, RefSeq:WP_005411183.1, SO:0001217, UniParc:UPI00027A6E60, UniRef:UniRef100_A0A1V3D7Z0, UniRef:UniRef50_A0A1E7RPP4, UniRef:UniRef90_A0A2J0T596
contig00026	cds	40492	42030	+	ATCC13637_19200	ydbT	Uncharacterized membrane YdbT, contains bPH2 (bacterial pleckstrin-like proteiny) domain	COG:COG3428, COG:S, RefSeq:WP_024957904.1, SO:0001217, UniParc:UPI000468552D, UniRef:UniRef100_A0A1V3D7Q1, UniRef:UniRef50_A0A427C9H8, UniRef:UniRef90_J7VLX4
contig00026	cds	42092	43147	-	ATCC13637_19205	tagB	CDP-glycerol glycerophosphotransferase, TagB/SpsB family	COG:COG1887, COG:MI, SO:0001217, UniRef:UniRef50_J7UTP3, UniRef:UniRef90_J7UTP3
contig00026	cds	43149	43967	+	ATCC13637_19210	wcaA	Glycosyltransferase involved in cell wall bisynthesis	COG:COG0463, COG:M, RefSeq:WP_005414597.1, SO:0001217, UniParc:UPI0002B8BC51, UniRef:UniRef100_A0A0X3R4L8, UniRef:UniRef50_A0A0A6WB79, UniRef:UniRef90_B2FIQ8
contig00026	cds	44011	45132	+	ATCC13637_19215	rfaB	Glycosyltransferase involved in cell wall bisynthesis	COG:COG0438, COG:M, RefSeq:WP_024957902.1, SO:0001217, UniParc:UPI00046B0762, UniRef:UniRef100_A0A1V3D7Q6, UniRef:UniRef50_J7SYL8, UniRef:UniRef90_J7SYL8
contig00026	cds	45105	46394	-	ATCC13637_19220		O-antigen ligase family protein	EC:2.4.1.-, KEGG:K02847, RefSeq:WP_005411188.1, SO:0001217, UniParc:UPI000173875F, UniRef:UniRef100_A0A0X3QW28, UniRef:UniRef50_A0A0X3QW28, UniRef:UniRef90_A0A0X3QW28
contig00026	cds	46512	48233	-	ATCC13637_19225	arnT	PMT family glycosyltransferase ArnT/Agl22, involved in glycosylation of proteins and lipid IVA	COG:COG1807, COG:M, RefSeq:WP_024957901.1, SO:0001217, UniParc:UPI0004691E4F, UniRef:UniRef100_A0A1V3D8T2, UniRef:UniRef50_G7UPQ2, UniRef:UniRef90_J7VLY1
contig00026	cds	48257	49588	-	ATCC13637_19230	rsmB	16S rRNA (cytosine(967)-C(5))-methyltransferase RsmB	COG:COG0144, COG:J, RefSeq:WP_024957900.1, SO:0001217, UniParc:UPI00046815E4, UniRef:UniRef100_A0A1V3D827, UniRef:UniRef50_Q8P4G1, UniRef:UniRef90_B2FIR2
contig00026	cds	49592	50515	-	ATCC13637_19235	fmt	methionyl-tRNA formyltransferase	COG:COG0223, COG:J, EC:2.1.2.9, GO:0004479, RefSeq:WP_024957899.1, SO:0001217, UniParc:UPI00046918EB, UniRef:UniRef100_A0A0F5ZMM7, UniRef:UniRef50_B2FIR3, UniRef:UniRef90_B2FIR3
contig00026	cds	50636	51148	-	ATCC13637_19240	def	peptide deformylase	COG:COG0242, COG:J, EC:3.5.1.88, GO:0006412, GO:0042586, GO:0046872, RefSeq:WP_005411192.1, SO:0001217, UniParc:UPI0001738796, UniRef:UniRef100_B2FIR4, UniRef:UniRef50_B2FIR4, UniRef:UniRef90_B2FIR4
contig00026	cds	51311	52408	+	ATCC13637_19245	xkdP	Cytoplasmic potassium-binding protein Kbp/XkdP/YgaU, contains LysM domain	COG:COG1652, COG:P, SO:0001217, UniParc:UPI00027A6E68, UniRef:UniRef100_A0A1V3D7Y2, UniRef:UniRef50_G7UPG8, UniRef:UniRef90_A0A2W5HUE4
contig00026	cds	52577	53704	+	ATCC13637_19250	dprA	DNA-processing protein DprA	COG:COG0758, COG:L, RefSeq:WP_024957898.1, SO:0001217, UniParc:UPI000468FE7F, UniRef:UniRef100_A0A1V3D7P0, UniRef:UniRef50_A0A0S2FXA2, UniRef:UniRef90_A0A6N7NQC5
contig00026	cds	53748	54221	+	ATCC13637_19255	smg	DUF494 domain-containing protein	COG:COG2922, COG:S, KEGG:K03747, RefSeq:WP_024957897.1, SO:0001217, UniParc:UPI00046AF59A, UniRef:UniRef100_A0A1V3D7P3, UniRef:UniRef50_B4SKI0, UniRef:UniRef90_B4SKI0
contig00026	cds	54261	55019	+	ATCC13637_19260		GYF-2 domain-containing protein	RefSeq:WP_005414606.1, SO:0001217, UniParc:UPI0001738799, UniRef:UniRef100_A0A0U5HZH6, UniRef:UniRef50_J7V9R5, UniRef:UniRef90_J7V9R5
contig00026	cds	55069	56001	+	ATCC13637_19265	yckC	Uncharacterized membrane protein YckC, RDD family	COG:COG1714, COG:S, RefSeq:WP_024957896.1, SO:0001217, UniParc:UPI000469DBF0, UniRef:UniRef100_A0A1V3D7P6, UniRef:UniRef50_A0A1A6XYJ3, UniRef:UniRef90_A0A2J0T591
contig00026	cds	56195	58687	+	ATCC13637_19270	topA	DNA topoisomerase I	COG:COG0550, COG:L, RefSeq:WP_005411198.1, SO:0001217, UniParc:UPI00027A6E6C, UniRef:UniRef100_J7VSH2, UniRef:UniRef50_D2UG30, UniRef:UniRef90_B2FIS0
contig00027	cds	213	1859	-	ATCC13637_19275	opgE	Phosphoethanolamine transferase for periplasmic glucans OpgE, AlkP superfamily	COG:COG2194, COG:M, RefSeq:WP_024957204.1, SO:0001217, UniParc:UPI00046A0AD8, UniRef:UniRef100_A0A1V3D3C4, UniRef:UniRef50_A0A0R0AC34, UniRef:UniRef90_J7SZH1
contig00027	cds	1856	2605	-	ATCC13637_19280		Membrane-associated enzyme, PAP2 (acid phosphatase) superfamily	COG:COG3907, COG:R, RefSeq:WP_024957205.1, SO:0001217, UniParc:UPI00046A8365, UniRef:UniRef100_A0A1V3D2R5, UniRef:UniRef50_B4SRM9, UniRef:UniRef90_B4SRM9
contig00027	cds	2717	4420	-	ATCC13637_19285	arnT	PMT family glycosyltransferase ArnT/Agl22, involved in glycosylation of proteins and lipid IVA	COG:COG1807, COG:M, RefSeq:WP_005410618.1, SO:0001217, UniParc:UPI00027A6D99, UniRef:UniRef100_A0A0F5ZMR6, UniRef:UniRef50_V7ZEW0, UniRef:UniRef90_A0A1A6XT30
contig00027	cds	4552	5265	+	ATCC13637_19290	ompR	DNA-binding response regulator, OmpR family, contains REC and winged-helix (wHTH) domain	COG:COG0745, COG:TK, RefSeq:WP_005410617.1, SO:0001217, UniParc:UPI00017386DB, UniRef:UniRef100_A0A0M0NDY0, UniRef:UniRef50_V7ZEN3, UniRef:UniRef90_M5D1P4
contig00027	cds	5252	6538	+	ATCC13637_19295	baeS	Signal transduction histidine kinase	COG:COG0642, COG:T, RefSeq:WP_024957206.1, SO:0001217, UniParc:UPI00046AE8DB, UniRef:UniRef100_A0A0U5B8U1, UniRef:UniRef50_A0A091BGJ3, UniRef:UniRef90_M5CQN5
contig00027	cds	6625	7014	-	ATCC13637_19300	gloA	Catechol 2,3-dioxygenase or related enzyme, vicinal oxygen chelate (VOC) family	COG:COG0346, COG:Q, RefSeq:WP_024957207.1, SO:0001217, UniParc:UPI00046980EA, UniRef:UniRef100_A0A1V3D259, UniRef:UniRef50_J7SZH0, UniRef:UniRef90_J7SZH0
contig00027	cds	7142	8392	+	ATCC13637_19305	yjcL	Uncharacterized membrane protein YjcL	COG:COG5505, COG:S, RefSeq:WP_005410614.1, SO:0001217, UniParc:UPI00027A6D96, UniRef:UniRef100_J7VCQ2, UniRef:UniRef50_A0A126NK22, UniRef:UniRef90_A0A363RTT2
contig00027	cds	8744	8968	-	ATCC13637_19310	ybdD	DUF466 domain-containing protein	COG:COG2879, COG:S, RefSeq:WP_024957208.1, SO:0001217, UniParc:UPI000469F6AD, UniRef:UniRef100_A0A1V3D270, UniRef:UniRef50_A0A1A8XVD0, UniRef:UniRef90_A0A0L8A8Z8
contig00027	cds	8968	11049	-	ATCC13637_19315	cstA	Carbon starvation protein CstA (peptide/pyruvate transporter)	COG:CE, COG:COG1966, RefSeq:WP_005410612.1, SO:0001217, UniParc:UPI00027A6D95, UniRef:UniRef100_A0A0M0NDY5, UniRef:UniRef50_D4T4Y4, UniRef:UniRef90_B2FQD3
contig00027	cds	11265	12116	+	ATCC13637_19320	yhaK	Redox-sensitive bicupin YhaK, pirin superfamily	COG:COG1741, COG:R, RefSeq:WP_005410611.1, SO:0001217, UniParc:UPI00027A6D94, UniRef:UniRef100_A0A0X3QX03, UniRef:UniRef50_P58112, UniRef:UniRef90_A0A2U4H896
contig00027	cds	12245	12703	-	ATCC13637_19325		Lipoprotein	RefSeq:WP_005410610.1, SO:0001217, UniParc:UPI00017386D4, UniRef:UniRef100_A0A0M0NDG0, UniRef:UniRef50_A0A1B2N6W9, UniRef:UniRef90_A0A0K2IMI9
contig00027	cds	12899	13618	-	ATCC13637_19330	aqpZ	aquaporin Z	COG:COG0580, COG:G, RefSeq:WP_032963683.1, SO:0001217, UniParc:UPI0004B5D648, UniRef:UniRef100_A0A1V3D268, UniRef:UniRef50_Q7N5C1, UniRef:UniRef90_B2FQD0
contig00027	cds	13740	14603	-	ATCC13637_19335	yhaK	Redox-sensitive bicupin YhaK, pirin superfamily	COG:COG1741, COG:R, RefSeq:WP_005410608.1, SO:0001217, UniParc:UPI000259C335, UniRef:UniRef100_A0A0M2KSY1, UniRef:UniRef50_A0A2S6Z681, UniRef:UniRef90_A0A1A6XSU4
contig00027	cds	15239	17302	-	ATCC13637_19340	fadB	3-hydroxyacyl-CoA dehydrogenase	COG:COG1250, COG:I, RefSeq:WP_024958698.1, SO:0001217, UniParc:UPI00046962C3, UniRef:UniRef100_A0A1V3D2I8, UniRef:UniRef50_A0A839WMR2, UniRef:UniRef90_M5CPZ0
contig00027	cds	17538	18158	+	ATCC13637_19345	rpoE	RNA polymerase sigma factor RpoE	COG:COG1595, COG:K, KEGG:K03088, RefSeq:WP_005414197.1, SO:0001217, UniParc:UPI00017386D0, UniRef:UniRef100_A0A0M0NDZ0, UniRef:UniRef50_A0A2N2RNH6, UniRef:UniRef90_A0A0M0NDZ0
contig00027	cds	18155	19036	+	ATCC13637_19350	rseA	RseA, negative regulator of sigma E activity	COG:COG3073, COG:T, RefSeq:WP_005410605.1, SO:0001217, UniParc:UPI00027A6D90, UniRef:UniRef100_J7SZG8, UniRef:UniRef50_J7SZG8, UniRef:UniRef90_J7SZG8
contig00027	cds	19111	20646	+	ATCC13637_19355	degQ	Periplasmic serine protease, S1-C subfamily, contain C-terminal PDZ domain	COG:COG0265, COG:O, RefSeq:WP_005410604.1, SO:0001217, UniParc:UPI00017386CE, UniRef:UniRef100_A0A1V3D252, UniRef:UniRef50_A0A653S7H9, UniRef:UniRef90_A0A0L8A8B9
contig00027	cds	20827	22620	+	ATCC13637_19360	lepA	translation elongation factor 4	COG:COG0481, COG:J, EC:3.6.5.n1, GO:0003746, GO:0003924, GO:0005525, GO:0005886, GO:0043022, GO:0045727, GO:0097216, RefSeq:WP_005410603.1, SO:0001217, UniParc:UPI00027A6D8F, UniRef:UniRef100_B2FQC4, UniRef:UniRef50_Q9A9F4, UniRef:UniRef90_B2FQC4
contig00027	cds	22675	23469	+	ATCC13637_19365	lepB	signal peptidase I	COG:COG0681, COG:U, RefSeq:WP_005410602.1, SO:0001217, UniParc:UPI0001738699, UniRef:UniRef100_A0A0F5ZPV1, UniRef:UniRef50_A0A0F5ZPV1, UniRef:UniRef90_A0A0F5ZPV1
contig00027	cds	23522	23905	+	ATCC13637_19370		DUF4845 domain-containing protein	RefSeq:WP_005410601.1, SO:0001217, UniParc:UPI0001738698, UniRef:UniRef100_A0A0M0NE18, UniRef:UniRef50_D2U9R9, UniRef:UniRef90_B8L6K5
contig00027	cds	23895	24575	+	ATCC13637_19375	rnc	ribonuclease III	COG:COG0571, COG:K, RefSeq:WP_005410600.1, SO:0001217, UniParc:UPI0001738697, UniRef:UniRef100_A0A0U5HUA4, UniRef:UniRef50_Q9PB98, UniRef:UniRef90_A0A2J0UE92
contig00027	cds	24572	25468	+	ATCC13637_19380	era	GTPase Era	COG:COG1159, COG:J, GO:0003924, GO:0005525, GO:0005737, GO:0005886, GO:0042274, GO:0070181, RefSeq:WP_005410599.1, SO:0001217, UniParc:UPI0001738696, UniRef:UniRef100_B2FPX8, UniRef:UniRef50_B2FPX8, UniRef:UniRef90_B2FPX8
contig00027	cds	25487	26206	+	ATCC13637_19385	recO	DNA repair protein RecO	COG:COG1381, COG:L, GO:0006281, GO:0006310, RefSeq:WP_024958697.1, SO:0001217, UniParc:UPI00046A7DA2, UniRef:UniRef100_A0A1V3D258, UniRef:UniRef50_B2FPX7, UniRef:UniRef90_B2FPX7
contig00027	cds	26724	27452	-	ATCC13637_19390	ompR	DNA-binding response regulator, OmpR family, contains REC and winged-helix (wHTH) domain	COG:COG0745, COG:TK, RefSeq:WP_005410597.1, SO:0001217, UniParc:UPI00027A6D8E, UniRef:UniRef100_A0A699Y7N4, UniRef:UniRef50_A0A1C3NN98, UniRef:UniRef90_M5D2A0
contig00027	cds	27466	28914	+	ATCC13637_19395	rlmD	23S rRNA (uracil(1939)-C(5))-methyltransferase RlmD	COG:COG2265, COG:J, EC:2.1.1.190, GO:0003723, GO:0005506, GO:0051539, GO:0070041, KEGG:K03215, SO:0001217, UniRef:UniRef50_Q8PMU6, UniRef:UniRef90_B4SRK6
contig00027	cds	28949	29434	+	ATCC13637_19400	cYTH	CYTH domain, found in class IV adenylate cyclase and various triphosphatases	COG:COG2954, COG:R, RefSeq:WP_012480971.1, SO:0001217, UniParc:UPI0001738690, UniRef:UniRef100_A0A1V3D2I0, UniRef:UniRef50_D2U9R3, UniRef:UniRef90_J7SZG4
contig00027	cds	29548	30243	+	ATCC13637_19405	frnE	putative dithiol-disulfide isomerase, DsbA/YjbH family (virulence, stress resistance)	COG:COG2761, COG:O, RefSeq:WP_005414203.1, SO:0001217, UniParc:UPI0002B8B770, UniRef:UniRef100_A0A1V3D240, UniRef:UniRef50_B8L6L2, UniRef:UniRef90_B8L6L2
contig00027	cds	30339	31346	+	ATCC13637_19410	nagZ	beta-N-acetylhexosaminidase	COG:COG1472, COG:G, EC:3.2.1.52, GO:0004563, GO:0005737, GO:0005975, GO:0007049, GO:0008360, GO:0009252, GO:0009254, GO:0051301, GO:0071555, GO:0102148, RefSeq:WP_024958259.1, SO:0001217, UniParc:UPI00046A6FA0, UniRef:UniRef100_A0A1V3D242, UniRef:UniRef50_Q9PAZ0, UniRef:UniRef90_B2FPW9
contig00027	cds	31346	31900	+	ATCC13637_19415	hptA	hypoxanthine-guanine phosphoribosyltransferase	COG:COG0634, COG:F, RefSeq:WP_005410592.1, SO:0001217, UniParc:UPI00027A6D89, UniRef:UniRef100_A0A0M0NDH2, UniRef:UniRef50_A0A3S0RUS7, UniRef:UniRef90_A0A0M0NDH2
contig00027	cds	31983	32729	+	ATCC13637_19420	mtnP	S-methyl-5'-thioinosine phosphorylase	COG:COG0005, COG:F, RefSeq:WP_005410591.1, SO:0001217, UniParc:UPI00027A6D88, UniRef:UniRef100_A0A0M0NDL5, UniRef:UniRef50_Q8PB40, UniRef:UniRef90_B8L6L5
contig00027	cds	32818	33024	+	ATCC13637_19425	cspC	Cold shock protein, CspA family	COG:COG1278, COG:K, KEGG:K03704, RefSeq:WP_005410590.1, SO:0001217, UniParc:UPI0000EBA47D, UniRef:UniRef100_A0A0J8PQD9, UniRef:UniRef50_A0A2G0QAS9, UniRef:UniRef90_A0A0J8PQD9
contig00027	cds	33128	34396	+	ATCC13637_19430	ubiH	2-polyprenyl-6-methoxyphenol hydroxylase and related FAD-dependent oxidoreductases	COG:COG0654, COG:HC, RefSeq:WP_024958258.1, SO:0001217, UniParc:UPI00046AC32F, UniRef:UniRef100_A0A1V3D398, UniRef:UniRef50_A0A1L3ES54, UniRef:UniRef90_M5CSB5
contig00027	cds	34577	34846	+	ATCC13637_19435		Phosphoenolpyruvate carboxylase	RefSeq:WP_024958257.1, SO:0001217, UniParc:UPI000310465C, UniRef:UniRef100_A0A0X3QW52, UniRef:UniRef50_B2FPW4, UniRef:UniRef90_B2FPW4
contig00027	cds	34848	35489	-	ATCC13637_19440		Metallophosphoesterase superfamily enzyme	COG:COG1407, COG:R, RefSeq:WP_024958256.1, SO:0001217, UniParc:UPI000468BF91, UniRef:UniRef100_A0A1V3D2N7, UniRef:UniRef50_A0A0U5FBF3, UniRef:UniRef90_A0A7Z3BUM9
contig00027	cds	35479	37938	-	ATCC13637_19445	lhr	ligase-associated DNA damage response DEXH box helicase	COG:COG1201, COG:L, RefSeq:WP_024958255.1, SO:0001217, UniParc:UPI0004686B2E, UniRef:UniRef100_A0A1V3D249, UniRef:UniRef50_H8FJY1, UniRef:UniRef90_M5D811
contig00027	cds	37935	39542	-	ATCC13637_19450	cDC9	ATP-dependent DNA ligase	COG:COG1793, COG:L, RefSeq:WP_024958254.1, SO:0001217, UniParc:UPI0004691774, UniRef:UniRef100_A0A1V3D243, UniRef:UniRef50_A0A2D5NED6, UniRef:UniRef90_B2FPW1
contig00027	cds	39539	40537	-	ATCC13637_19455	ySH1	ligase-associated DNA damage response exonuclease	COG:COG1236, COG:J, RefSeq:WP_005414211.1, SO:0001217, UniParc:UPI000173864E, UniRef:UniRef100_A0A0M0NE08, UniRef:UniRef50_A0A5D4XR34, UniRef:UniRef90_A0A0M0NE08
contig00027	cds	40651	42288	+	ATCC13637_19460	caiA	Acyl-CoA dehydrogenase related to the alkylation response protein AidB	COG:COG1960, COG:I, KEGG:K09456, RefSeq:WP_024958253.1, SO:0001217, UniParc:UPI000469C196, UniRef:UniRef100_A0A1V3D230, UniRef:UniRef50_Q7NQK1, UniRef:UniRef90_J7UWK2
contig00027	cds	42525	42935	-	ATCC13637_19465		Outer membrane lipoprotein	RefSeq:WP_005410582.1, SO:0001217, UniParc:UPI000173864C, UniRef:UniRef100_A0A0M0NDI3, UniRef:UniRef50_B4SRJ2, UniRef:UniRef90_B4SRJ2
contig00027	cds	43093	43434	-	ATCC13637_19470		Outer membrane protein	RefSeq:WP_005410581.1, SO:0001217, UniParc:UPI000173864B, UniRef:UniRef100_A0A0M0NDM3, UniRef:UniRef50_A0A0K2IYQ0, UniRef:UniRef90_A0A0K2IYQ0
contig00027	cds	43559	44734	-	ATCC13637_19475	paaJ	Acetyl-CoA acetyltransferase	COG:COG0183, COG:I, RefSeq:WP_024958252.1, SO:0001217, UniParc:UPI000469CBE6, UniRef:UniRef100_A0A1V3D2G1, UniRef:UniRef50_A0A290TU97, UniRef:UniRef90_A0A0K2IYQ7
contig00027	cds	44930	47764	+	ATCC13637_19480		Uncharacterized conserved protein, contains a C-terminal beta-barrel porin domain	COG:COG4625, COG:S, SO:0001217, UniParc:UPI00027A6D06, UniRef:UniRef100_A0A1V3D237, UniRef:UniRef50_A0A0R0AYZ1, UniRef:UniRef90_M5CPQ8
contig00027	cds	47809	48906	-	ATCC13637_19485		NADP-specific glutamate dehydrogenase	RefSeq:WP_005410578.1, SO:0001217, UniParc:UPI00027A6D05, UniRef:UniRef100_A0A0M0NDK0, UniRef:UniRef90_B2FPV4
contig00027	cds	49195	50271	+	ATCC13637_19490	hDOD	HD-like signal output (HDOD) domain, no enzymatic activity	COG:COG1639, COG:T, RefSeq:WP_005410577.1, SO:0001217, UniParc:UPI0001738647, UniRef:UniRef100_A0A1V3D2M3, UniRef:UniRef50_A0A6G8YMG3, UniRef:UniRef90_M5D745
contig00027	cds	50275	51867	-	ATCC13637_19495	cls	Phosphatidylserine/phosphatidylglycerophosphate/cardiolipin synthase	COG:COG1502, COG:I, RefSeq:WP_024958250.1, SO:0001217, UniParc:UPI00046A04DF, UniRef:UniRef100_A0A1V3D239, UniRef:UniRef50_A0A8J3EBK0, UniRef:UniRef90_A0A0U5I541
contig00027	cds	51998	52696	-	ATCC13637_19500	rsuA	Pseudouridylate synthase RsuA, specific for 16S rRNA U516 and 23S rRNA U2605	COG:COG1187, COG:J, RefSeq:WP_005410575.1, SO:0001217, UniParc:UPI00027A6D03, UniRef:UniRef100_J7SZF3, UniRef:UniRef50_A0A091B365, UniRef:UniRef90_J7SZF3
contig00027	cds	52744	53244	-	ATCC13637_19505	ygjP	UTP pyrophosphatase, metal-dependent hydrolase family	COG:COG1451, COG:R, EC:3.6.1.-, KEGG:K07043, RefSeq:WP_005414217.1, SO:0001217, UniParc:UPI0001738644, UniRef:UniRef100_A0A0U5HU35, UniRef:UniRef50_A0A346BDQ1, UniRef:UniRef90_M5D284
contig00027	cds	53307	53864	+	ATCC13637_19510		DUF2058 domain-containing protein	RefSeq:WP_005410573.1, SO:0001217, UniParc:UPI00027A6D01, UniRef:UniRef100_J7UWJ1, UniRef:UniRef50_A0A1H6XV88, UniRef:UniRef90_B2FPU9
contig00027	cds	54035	54301	+	ATCC13637_19515	dksA	DksA/TraR family C4-type zinc finger protein	COG:COG1734, COG:K, RefSeq:WP_024958249.1, SO:0001217, UniParc:UPI00046A09AC, UniRef:UniRef100_A0A1V3D273, UniRef:UniRef50_A0A0F6RE87, UniRef:UniRef90_A0A7V8JM43
contig00027	cds	54990	55814	-	ATCC13637_19520	araC	AraC-type DNA-binding domain and AraC-containing proteins	COG:COG2207, COG:K, RefSeq:WP_005411020.1, SO:0001217, UniParc:UPI00027A756B, UniRef:UniRef100_A0A1V3D091, UniRef:UniRef50_W4SMS9, UniRef:UniRef90_B8L3M5
contig00027	cds	55811	56515	-	ATCC13637_19525	ccc1	putative Fe2+/Mn2+ transporter, VIT1/CCC1 family	COG:COG1814, COG:P, RefSeq:WP_012481248.1, SO:0001217, UniParc:UPI00017388DD, UniRef:UniRef100_A0A0X3QYD5, UniRef:UniRef50_A0A0Q6BQI2, UniRef:UniRef90_J7VLF2
contig00027	cds	56668	58032	+	ATCC13637_19530	gsh2	glutamate--cysteine ligase	COG:COG3572, COG:H, RefSeq:WP_024956060.1, SO:0001217, UniParc:UPI00046A248D, UniRef:UniRef100_A0A1V3D0H5, UniRef:UniRef50_D7LQG3, UniRef:UniRef90_A0A0U5I9C2
contig00028	cds	540	1160	+	ATCC13637_19535	lemA	Magnetosome formation protein MamQ, lipoprotein antigen LemA family	COG:COG1704, COG:M, RefSeq:WP_012479189.1, SO:0001217, UniParc:UPI0001737FE1, UniRef:UniRef100_A0A0U5DGJ9, UniRef:UniRef50_A0A1Y6HJ14, UniRef:UniRef90_J7UQW9
contig00028	cds	1164	2051	+	ATCC13637_19540	ygcG	Uncharacterized membrane protein YgcG, contains a TPM-fold domain	COG:COG1512, COG:S, SO:0001217, UniRef:UniRef50_A0A091AVF5, UniRef:UniRef90_B4SK32
contig00028	cds	2051	2545	+	ATCC13637_19545		Uncharacterized membrane protein	COG:COG3762, COG:S, RefSeq:WP_005408131.1, SO:0001217, UniParc:UPI00027A5AC0, UniRef:UniRef100_J7SY22, UniRef:UniRef50_B2FPF8, UniRef:UniRef90_B2FPF8
contig00028	cds	2597	3484	+	ATCC13637_19550	lgt	prolipoprotein diacylglyceryl transferase	COG:COG0682, COG:M, EC:2.5.1.145, GO:0005886, GO:0008961, GO:0042158, RefSeq:WP_024958638.1, SO:0001217, UniParc:UPI00046AED4B, UniRef:UniRef100_A0A1V3CY44, UniRef:UniRef50_B4SK34, UniRef:UniRef90_B4SK34
contig00028	cds	3481	4275	+	ATCC13637_19555	thyA	thymidylate synthase	COG:COG0207, COG:F, RefSeq:WP_024958639.1, SO:0001217, UniParc:UPI00046ABADB, UniRef:UniRef100_A0A0X3QRM3, UniRef:UniRef50_A9KF61, UniRef:UniRef90_A0A6V7EFN7
contig00028	cds	4272	4772	+	ATCC13637_19560	folA	Dihydrofolate reductase	COG:COG0262, COG:H, EC:1.5.1.3, KEGG:K00287, SO:0001217, UniRef:UniRef50_A0A0C5V6M4, UniRef:UniRef90_UPI001F533D0D
contig00028	cds	4898	5560	-	ATCC13637_19565		DUF1287 domain-containing protein	RefSeq:WP_024958641.1, SO:0001217, UniParc:UPI00046800D2, UniRef:UniRef100_A0A1V3CY37, UniRef:UniRef50_A0A1J1EGE4, UniRef:UniRef90_J7SY23
contig00028	cds	5557	6582	-	ATCC13637_19570	apaH	symmetrical bis(5'-nucleosyl)-tetraphosphatase	COG:COG0639, COG:T, RefSeq:WP_024958642.1, SO:0001217, UniParc:UPI0004690317, UniRef:UniRef100_A0A1V3CYF8, UniRef:UniRef50_Q8PCE5, UniRef:UniRef90_A0A1A6XMH1
contig00028	cds	6598	7005	-	ATCC13637_19575	apaG	Co2+/Mg2+ efflux protein ApaG	COG:COG2967, COG:P, SO:0001217, UniParc:UPI00027A5AC7, UniRef:UniRef100_B2FPG4, UniRef:UniRef50_B2FPG4, UniRef:UniRef90_B2FPG4
contig00028	cds	6995	7798	-	ATCC13637_19580	rsmA	16S rRNA (adenine(1518)-N(6)/adenine(1519)-N(6))-dimethyltransferase RsmA	COG:COG0030, COG:J, RefSeq:WP_005412298.1, SO:0001217, UniParc:UPI0002B8B91E, UniRef:UniRef100_A0A1V3CY40, UniRef:UniRef50_Q8PP25, UniRef:UniRef90_M5CJ74
contig00028	cds	7795	8775	-	ATCC13637_19585	pdxA	4-hydroxythreonine-4-phosphate dehydrogenase PdxA	COG:COG1995, COG:H, EC:1.1.1.262, GO:0000287, GO:0005737, GO:0008270, GO:0008615, GO:0042823, GO:0050570, GO:0050897, GO:0051287, RefSeq:WP_024958643.1, SO:0001217, UniParc:UPI00046A3FAC, UniRef:UniRef100_A0A1V3CYJ0, UniRef:UniRef50_Q9PF39, UniRef:UniRef90_B4SK42
contig00028	cds	8779	10122	-	ATCC13637_19590	surA	Peptidyl-prolyl isomerase, parvulin family	COG:COG0760, COG:O, RefSeq:WP_005408141.1, SO:0001217, UniParc:UPI0001737FEB, UniRef:UniRef100_A0A0U5H8X6, UniRef:UniRef50_Q8PP23, UniRef:UniRef90_A0A0U5H8X6
contig00028	cds	10119	12713	-	ATCC13637_19595	lptD	LPS-assembly protein LptD	COG:COG1452, COG:M, SO:0001217, UniParc:UPI00046AA0CF, UniRef:UniRef100_A0A1V3CY39, UniRef:UniRef50_Q8PP22, UniRef:UniRef90_B4SK44
contig00028	cds	12710	13648	-	ATCC13637_19600	acuC	Acetoin utilization deacetylase AcuC or a related deacetylase	COG:COG0123, COG:Q, RefSeq:WP_005408143.1, SO:0001217, UniParc:UPI00027A5DBE, UniRef:UniRef100_A0A0F5ZQQ8, UniRef:UniRef50_A0A1V5G374, UniRef:UniRef90_A0A6S4RRC8
contig00028	cds	13658	14212	-	ATCC13637_19605	pduO	Cob(II)alamin adenosyltransferase	COG:COG2096, COG:H, EC:2.5.1.17, KEGG:K00798, RefSeq:WP_024958645.1, SO:0001217, UniParc:UPI0004691527, UniRef:UniRef100_A0A1V3CY61, UniRef:UniRef50_A0A8B5WHK7, UniRef:UniRef90_T5KD73
contig00028	cds	14221	14805	-	ATCC13637_19610		Transmembrane protein	RefSeq:WP_024958646.1, SO:0001217, UniParc:UPI0004688288, UniRef:UniRef100_A0A1V3CY51, UniRef:UniRef50_E6WQK8, UniRef:UniRef90_B4SK47
contig00028	cds	14912	16120	+	ATCC13637_19615	ubiH	2-octaprenyl-6-methoxyphenyl hydroxylase	COG:COG0654, COG:HC, RefSeq:WP_024958647.1, SO:0001217, UniParc:UPI00046877F6, UniRef:UniRef100_A0A1V3CY52, UniRef:UniRef50_A0A6I6H9E7, UniRef:UniRef90_A0A6N7P1W0
contig00028	cds	16117	17298	+	ATCC13637_19620	ubiH	UbiH/UbiF family hydroxylase	COG:COG0654, COG:HC, RefSeq:WP_024958648.1, SO:0001217, UniParc:UPI00046A3FB3, UniRef:UniRef100_A0A1V3CYH0, UniRef:UniRef50_A0A091BG87, UniRef:UniRef90_B8L0K3
contig00028	cds	17440	17637	-	ATCC13637_19625		(pseudo) EF-hand domain-containing protein	SO:0001217, UniRef:UniRef50_A0A0R0AR24, UniRef:UniRef90_A0A317BP95
contig00028	cds	17662	17835	-	ATCC13637_19630		(pseudo) EF-hand domain-containing protein	SO:0001217, UniRef:UniRef50_A0A0R0AR24, UniRef:UniRef90_A0A1A6XLF4
contig00028	cds	17887	18954	-	ATCC13637_19635	rlmM	23S rRNA (cytidine(2498)-2'-O)-methyltransferase RlmM	EC:2.1.1.186, GO:0005737, GO:0006364, GO:0008757, GO:0032259, RefSeq:WP_024958649.1, SO:0001217, UniParc:UPI00046A70F3, UniRef:UniRef100_A0A1V3CY33, UniRef:UniRef50_Q5GWE6, UniRef:UniRef90_B4SK51
contig00028	cds	18938	19498	-	ATCC13637_19640	tadA	tRNA(Arg) A34 adenosine deaminase TadA	COG:COG0590, COG:J, RefSeq:WP_004154307.1, SO:0001217, UniParc:UPI0001738024, UniRef:UniRef100_A0A0H2QQ63, UniRef:UniRef50_A0A1V5FYD5, UniRef:UniRef90_M5CTL6
contig00028	cds	19596	20318	-	ATCC13637_19645		Transmembrane protein	RefSeq:WP_038645509.1, SO:0001217, UniParc:UPI0004EF5966, UniRef:UniRef100_A0A1V3CYK1, UniRef:UniRef50_B4SK53, UniRef:UniRef90_B4SK53
contig00028	cds	20370	21023	-	ATCC13637_19650		DUF4131 domain-containing protein	RefSeq:WP_024958872.1, SO:0001217, UniParc:UPI000469CC1E, UniRef:UniRef100_A0A0U5H6I1, UniRef:UniRef50_J7VPP5, UniRef:UniRef90_J7VPP5
contig00028	cds	21067	22815	-	ATCC13637_19655	glnS	glutamine--tRNA ligase/YqeY domain fusion protein	COG:COG0008, COG:J, RefSeq:WP_005412307.1, SO:0001217, UniParc:UPI0002B8C5E9, UniRef:UniRef100_A0A1V3CY46, UniRef:UniRef50_Q9PDP1, UniRef:UniRef90_B2FPH9
contig00028	cds	23075	23338	+	ATCC13637_19660		DUF2007 domain-containing protein	RefSeq:WP_005408153.1, SO:0001217, UniParc:UPI00027A5DC4, UniRef:UniRef100_B2FPI0, UniRef:UniRef50_B2FPI0, UniRef:UniRef90_B2FPI0
contig00028	cds	23348	24034	+	ATCC13637_19665	msrA	Peptide methionine sulfoxide reductase MsrA	COG:COG0225, COG:O, EC:1.8.4.11, KEGG:K07304, RefSeq:WP_005412309.1, SO:0001217, UniParc:UPI0002B8B71E, UniRef:UniRef100_A0A6B8GNU5, UniRef:UniRef50_Q8PNY8, UniRef:UniRef90_B8L0J5
contig00028	cds	24692	25648	-	ATCC13637_19670	tal	Transaldolase/fructose-6-phosphate aldolase	COG:COG0176, COG:G, RefSeq:WP_024957729.1, SO:0001217, UniParc:UPI0004690D43, UniRef:UniRef100_A0A1V3CXI5, UniRef:UniRef50_Q8PNY6, UniRef:UniRef90_B2FPY3
contig00028	cds	25699	26103	-	ATCC13637_19675	rnk	nucleoside diphosphate kinase regulator	COG:COG0782, COG:K, RefSeq:WP_005408156.1, SO:0001217, UniParc:UPI000173802D, UniRef:UniRef100_A0A0M0N921, UniRef:UniRef50_A0A0M0N921, UniRef:UniRef90_A0A0M0N921
contig00028	cds	26227	27189	-	ATCC13637_19680		HTH lysR-type domain-containing protein	RefSeq:WP_005412310.1, SO:0001217, UniParc:UPI000173802E, UniRef:UniRef100_A0A0M0N8H3, UniRef:UniRef50_A0A091AVC0, UniRef:UniRef90_J7VJ97
contig00028	cds	27275	28867	-	ATCC13637_19685	ahpF	alkyl hydroperoxide reductase subunit F	COG:COG3634, COG:V, RefSeq:WP_024957730.1, SO:0001217, UniParc:UPI00046A165A, UniRef:UniRef100_A0A1V3CXJ2, UniRef:UniRef50_P26829, UniRef:UniRef90_B2FPY6
contig00028	cds	29091	29654	-	ATCC13637_19690	ahpC	alkyl hydroperoxide reductase subunit C	COG:COG0450, COG:V, RefSeq:WP_005408159.1, SO:0001217, UniParc:UPI0001738030, UniRef:UniRef100_A0A0H2QQ59, UniRef:UniRef50_D2UBH0, UniRef:UniRef90_A0A0H2QQ59
contig00028	cds	30009	30866	+	ATCC13637_19695	prmC	peptide chain release factor N(5)-glutamine methyltransferase	COG:COG2890, COG:J, RefSeq:WP_024957731.1, SO:0001217, UniParc:UPI00046901CB, UniRef:UniRef100_A0A1V3CX49, UniRef:UniRef50_A0A2W4ZVB9, UniRef:UniRef90_A0A4T1G936
contig00028	cds	30915	31856	+	ATCC13637_19700	pip	prolyl aminopeptidase	COG:COG0596, COG:HR, RefSeq:WP_024957732.1, SO:0001217, UniParc:UPI00046939BC, UniRef:UniRef100_A0A1V3CXH2, UniRef:UniRef50_Q9PD69, UniRef:UniRef90_A0A0R0B2P2
contig00028	cds	31929	32840	-	ATCC13637_19705	lysR	DNA-binding transcriptional regulator, LysR family	COG:COG0583, COG:K, SO:0001217, UniRef:UniRef50_M5CIP0, UniRef:UniRef90_M5CU66
contig00028	cds	32920	34338	+	ATCC13637_19710		Major facilitator superfamily MFS_1	RefSeq:WP_024957734.1, SO:0001217, UniParc:UPI00046A6CD6, UniRef:UniRef100_A0A1V3CX45, UniRef:UniRef50_A0A023Y784, UniRef:UniRef90_B4SKQ0
contig00028	cds	34475	35272	-	ATCC13637_19715	hutG2	putative N-formylglutamate amidohydrolase	COG:COG3931, COG:E, RefSeq:WP_024957735.1, SO:0001217, UniParc:UPI0004690318, UniRef:UniRef100_A0A1V3CX58, UniRef:UniRef50_I7ZDH5, UniRef:UniRef90_B2FPZ2
contig00028	cds	35265	35819	-	ATCC13637_19720	mutT	8-oxo-dGTP pyrophosphatase MutT and related house-cleaning NTP pyrophosphohydrolases, NUDIX family	COG:COG0494, COG:V, RefSeq:WP_024957736.1, SO:0001217, UniParc:UPI00044BD68A, UniRef:UniRef100_A0A1V3CXJ5, UniRef:UniRef50_A0A091BG56, UniRef:UniRef90_A0A0M0N8H5
contig00028	cds	35816	36751	-	ATCC13637_19725	exoIX	5'-3' exonuclease Xni/ExoIX (flap endonuclease)	COG:COG0258, COG:L, RefSeq:WP_012479214.1, SO:0001217, UniParc:UPI0001738076, UniRef:UniRef100_A0A1V3CX43, UniRef:UniRef50_B8L0I2, UniRef:UniRef90_B8L0I2
contig00028	cds	36748	37347	-	ATCC13637_19730	nfnB	Nitroreductase	COG:C, COG:COG0778, SO:0001217, UniRef:UniRef50_A0A0A0M3P9, UniRef:UniRef90_B4SKQ5
contig00028	cds	37661	39982	+	ATCC13637_19735		DUF1631 domain-containing protein	RefSeq:WP_024957738.1, SO:0001217, UniParc:UPI00046A16C6, UniRef:UniRef100_A0A1V3CX59, UniRef:UniRef50_D2UBT6, UniRef:UniRef90_B2FPZ6
contig00028	cds	40034	41113	+	ATCC13637_19740	pntA	NAD/NADP transhydrogenase alpha subunit	COG:C, COG:COG3288, RefSeq:WP_024957739.1, SO:0001217, UniParc:UPI0004680023, UniRef:UniRef100_A0A1V3CXK3, UniRef:UniRef50_A0A1E4K5G3, UniRef:UniRef90_B8L0H9
contig00028	cds	41214	41675	-	ATCC13637_19745		DUF3106 domain-containing protein	RefSeq:WP_012479217.1, SO:0001217, UniParc:UPI000173807A, UniRef:UniRef100_A0A0X3R3Q8, UniRef:UniRef50_J7SY30, UniRef:UniRef90_J7SY30
contig00028	cds	41679	42005	-	ATCC13637_19750		DUF3379 domain-containing protein	RefSeq:WP_005408171.1, SO:0001217, UniParc:UPI00027A5DD1, UniRef:UniRef100_J7VPR4, UniRef:UniRef50_A0A1Y5QCE8, UniRef:UniRef90_J7VPR4
contig00028	cds	42002	42586	-	ATCC13637_19755	rpoE	RNA polymerase sigma factor	COG:COG1595, COG:K, KEGG:K03088, RefSeq:WP_077684483.1, SO:0001217, UniParc:UPI000324A7DC, UniRef:UniRef100_A0A6S4RRF7, UniRef:UniRef50_A0A6N7QCL0, UniRef:UniRef90_A0A7D0GQL1
contig00028	cds	42685	43005	+	ATCC13637_19760	pntA	NAD/NADP transhydrogenase alpha subunit	COG:C, COG:COG3288, RefSeq:WP_005408173.1, SO:0001217, UniParc:UPI000173807D, UniRef:UniRef100_A0A0K2ITD5, UniRef:UniRef50_A0A084A2Y6, UniRef:UniRef90_M5CJY9
contig00028	cds	43002	44462	+	ATCC13637_19765	pntB	NAD/NADP transhydrogenase beta subunit	COG:C, COG:COG1282, RefSeq:WP_024957741.1, SO:0001217, UniParc:UPI000469CE83, UniRef:UniRef100_A0A1V3CX74, UniRef:UniRef50_A0A0S2FV81, UniRef:UniRef90_B8L0H4
contig00028	cds	44675	45094	-	ATCC13637_19770		Transmembrane protein	RefSeq:WP_024957742.1, SO:0001217, UniParc:UPI00046916A3, UniRef:UniRef100_A0A0F5ZQR3, UniRef:UniRef50_B4SKR3, UniRef:UniRef90_B4SKR3
contig00028	cds	45271	45768	+	ATCC13637_19775	sufT	Metal-sulfur cluster biosynthetic enzyme	COG:COG2151, COG:O, SO:0001217, UniRef:UniRef50_B2FQ04, UniRef:UniRef90_B2FQ04
contig00028	cds	45828	46922	+	ATCC13637_19780	ilvE	branched-chain amino acid aminotransferase	COG:COG0115, COG:EH, EC:2.6.1.42, KEGG:K00826, RefSeq:WP_024957744.1, SO:0001217, UniParc:UPI00046803C2, UniRef:UniRef100_A0A1V3CXK5, UniRef:UniRef50_B0RIP5, UniRef:UniRef90_A0A023Y772
contig00028	cds	47098	47754	+	ATCC13637_19785		Transmembrane protein	RefSeq:WP_024957745.1, SO:0001217, UniParc:UPI00046864C9, UniRef:UniRef100_A0A1V3CX52, UniRef:UniRef50_B4SKR6, UniRef:UniRef90_B4SKR6
contig00028	cds	47751	48086	+	ATCC13637_19790		HTH arsR-type domain-containing protein	RefSeq:WP_024957746.1, SO:0001217, UniParc:UPI00046B01B8, UniRef:UniRef100_A0A1V3CX66, UniRef:UniRef50_M5D6J0, UniRef:UniRef90_M5D6J0
contig00028	cds	48088	49110	+	ATCC13637_19795	yomI	SPBc2 prophage-derived uncharacterized transglycosylase yomI	RefSeq:WP_024957747.1, SO:0001217, UniParc:UPI00046989EA, UniRef:UniRef100_A0A1V3CXL2, UniRef:UniRef50_M5CV84, UniRef:UniRef90_M5CTQ2
contig00028	cds	49489	51231	+	ATCC13637_19800	aprE	Serine protease, subtilisin family	COG:COG1404, COG:O, RefSeq:WP_024957748.1, SO:0001217, UniParc:UPI000192E032, UniRef:UniRef100_A0A1V3CYA8, UniRef:UniRef50_P23314, UniRef:UniRef90_M5CIQ1
contig00028	cds	51352	51846	-	ATCC13637_19805	ansA	L-asparaginase/archaeal Glu-tRNAGln amidotransferase subunit D	COG:COG0252, COG:JE, SO:0001217, UniParc:UPI00021E0C43, UniRef:UniRef100_A0A0K2Z8G7, UniRef:UniRef50_A0A137SIQ8, UniRef:UniRef90_A0A1Y5Q9R5
contig00028	cds	51917	52252	-	ATCC13637_19810		DUF2069 domain-containing protein	RefSeq:WP_005408180.1, SO:0001217, UniParc:UPI0001738084, UniRef:UniRef100_A0A0X3R053, UniRef:UniRef50_D2UB60, UniRef:UniRef90_B4SKS1
contig00028	cds	52249	52842	-	ATCC13637_19815	wrbA	NAD(P)H:quinone oxidoreductase	COG:C, COG:COG0655, RefSeq:WP_005408181.1, SO:0001217, UniParc:UPI0001738085, UniRef:UniRef100_A0A0M0N8F3, UniRef:UniRef50_A0A832E7V9, UniRef:UniRef90_A0A3N1KF70
contig00028	cds	52920	54194	+	ATCC13637_19820	brkB	UPF0761 membrane protein Smlt0865	COG:COG1295, COG:S, GO:0005886, RefSeq:WP_005408182.1, SO:0001217, UniParc:UPI0001738086, UniRef:UniRef100_B2FQ10, UniRef:UniRef50_B2FQ10, UniRef:UniRef90_B2FQ10
contig00028	cds	54191	54760	+	ATCC13637_19825	trxA	Thiol-disulfide isomerase or thioredoxin	COG:COG0526, COG:O, RefSeq:WP_024957750.1, SO:0001217, UniParc:UPI00046808C6, UniRef:UniRef100_A0A1V3CX65, UniRef:UniRef50_J7UR15, UniRef:UniRef90_J7UR15
contig00029	cds	357	866	+	ATCC13637_19830		Giant cable pilus fimbrial subunit	RefSeq:WP_038646421.1, SO:0001217, UniParc:UPI0004EF57A1, UniRef:UniRef100_A0A1V3D445, UniRef:UniRef50_J7VRH4, UniRef:UniRef90_T5KNM4
contig00029	cds	919	3645	+	ATCC13637_19835		Usher protein	RefSeq:WP_038646424.1, SO:0001217, UniParc:UPI0004EF5778, UniRef:UniRef100_A0A1V3D3L7, UniRef:UniRef50_A0A1B2N7Z1, UniRef:UniRef90_J7SYF4
contig00029	cds	3642	4775	+	ATCC13637_19840		Pilin protein	RefSeq:WP_024958269.1, SO:0001217, UniParc:UPI000468F37B, UniRef:UniRef100_A0A1V3D3M4, UniRef:UniRef50_J7V8S1, UniRef:UniRef90_A0A2U4H6H6
contig00029	cds	4794	5501	+	ATCC13637_19845	cblB	CblB protein	RefSeq:WP_024958268.1, SO:0001217, UniParc:UPI000468A92F, UniRef:UniRef100_A0A1V3D3Y7, UniRef:UniRef50_J7USR9, UniRef:UniRef90_M5D2T6
contig00029	cds	5561	10603	+	ATCC13637_19850		Hemagluttinin domain-containing protein	RefSeq:WP_032964451.1, SO:0001217, UniParc:UPI0004B4AD81, UniRef:UniRef100_UPI0004B4AD81, UniRef:UniRef50_A0A2G7RTW9, UniRef:UniRef90_A0A1V3D3L0
contig00029	cds	10673	11416	+	ATCC13637_19855		Transmembrane protein	RefSeq:WP_024958266.1, SO:0001217, UniParc:UPI000468E7D7, UniRef:UniRef100_A0A1V3D3J3, UniRef:UniRef50_B4STY0, UniRef:UniRef90_A0A2U4H6H5
contig00029	cds	11676	12320	-	ATCC13637_19860		tRNA-edit domain-containing protein	RefSeq:WP_024958265.1, SO:0001217, UniParc:UPI0004691622, UniRef:UniRef100_A0A1V3D3K6, UniRef:UniRef50_A0A411HND8, UniRef:UniRef90_B2FSH9
contig00029	cds	12728	15151	-	ATCC13637_19865	mrcA	Membrane carboxypeptidase/penicillin-binding protein	COG:COG5009, COG:M, RefSeq:WP_024958264.1, SO:0001217, UniParc:UPI000469680D, UniRef:UniRef100_A0A1V3D3M1, UniRef:UniRef50_Q87AW7, UniRef:UniRef90_B2FSH8
contig00029	cds	15371	16429	+	ATCC13637_19870	pilM	Type IV pilus assembly protein, ATPase PilM	COG:COG4972, COG:NW, SO:0001217, UniParc:UPI00027A72ED, UniRef:UniRef100_A0A0M1ETN6, UniRef:UniRef50_W4SF64, UniRef:UniRef90_W4SF64
contig00029	cds	16429	17301	+	ATCC13637_19875	pilN	Type IV pilus assembly protein PilN	COG:COG3166, COG:NW, RefSeq:WP_024958263.1, SO:0001217, UniParc:UPI000468C83D, UniRef:UniRef100_A0A1V3D3K1, UniRef:UniRef50_A0A1G0IET9, UniRef:UniRef90_A0A2J0SYA8
contig00029	cds	17298	17954	+	ATCC13637_19880		Fimbrial assembly membrane protein	RefSeq:WP_005410857.1, SO:0001217, UniParc:UPI0001738657, UniRef:UniRef100_A0A0M0NCM7, UniRef:UniRef50_A0A0S2FKY6, UniRef:UniRef90_B8L3Y4
contig00029	cds	17951	18484	+	ATCC13637_19885	pilP	Type IV pilus assembly protein PilP	COG:COG3168, COG:NW, SO:0001217, UniRef:UniRef50_A0A091ARN8, UniRef:UniRef90_A0A0U5HTN3
contig00029	cds	18506	20473	+	ATCC13637_19890	pilQ	Fimbrial protein	KEGG:K02666, RefSeq:WP_005410855.1, SO:0001217, UniParc:UPI0001738655, UniRef:UniRef100_A0A0U5DL70, UniRef:UniRef50_A0A6N7NV90, UniRef:UniRef90_A0A0U5DL70
contig00029	cds	20678	21703	+	ATCC13637_19895	moxR	MoxR-like ATPase	COG:COG0714, COG:R, RefSeq:WP_038646427.1, SO:0001217, UniParc:UPI0004EF57DA, UniRef:UniRef100_A0A0X3R3D6, UniRef:UniRef50_A0A7R8WMW9, UniRef:UniRef90_A0A0U5HR79
contig00029	cds	21712	22641	+	ATCC13637_19900	yeaD2	Uncharacterized conserved protein, DUF58 family, contains vWF domain	COG:COG1721, COG:S, RefSeq:WP_005414346.1, SO:0001217, UniParc:UPI0001738653, UniRef:UniRef100_A0A0U5HWM9, UniRef:UniRef50_D4T1P8, UniRef:UniRef90_B4STX0
contig00029	cds	22638	23087	+	ATCC13637_19905		DUF4381 domain-containing protein	RefSeq:WP_024958483.1, SO:0001217, UniParc:UPI0004683A0F, UniRef:UniRef100_A0A1V3D3X6, UniRef:UniRef50_J7VMP5, UniRef:UniRef90_J7VMP5
contig00029	cds	23084	24088	+	ATCC13637_19910	chlD	vWFA (von Willebrand factor type A) domain of Mg and Co chelatases	COG:COG1240, COG:H, RefSeq:WP_024958482.1, SO:0001217, UniParc:UPI00046847B3, UniRef:UniRef100_A0A1V3D3I5, UniRef:UniRef50_G7UPW4, UniRef:UniRef90_T5KLE0
contig00029	cds	24085	25929	+	ATCC13637_19915		VWFA domain-containing protein	RefSeq:WP_024958481.1, SO:0001217, UniParc:UPI0004682186, UniRef:UniRef100_A0A1V3D3J5, UniRef:UniRef50_A0A1E4L4U8, UniRef:UniRef90_J7SYS4
contig00029	cds	25926	27641	+	ATCC13637_19920	batD	Protein BatD	RefSeq:WP_024958480.1, SO:0001217, UniParc:UPI00046A960D, UniRef:UniRef100_A0A1V3D3L5, UniRef:UniRef50_A0A1V9H1P9, UniRef:UniRef90_B4STW6
contig00029	cds	27699	29018	+	ATCC13637_19925	gltP	Na+/H+-dicarboxylate symporter	COG:C, COG:COG1301, RefSeq:WP_024958479.1, SO:0001217, UniParc:UPI000468A986, UniRef:UniRef100_A0A0U5BB76, UniRef:UniRef50_W0A9D1, UniRef:UniRef90_B8L3Z3
contig00029	cds	29234	31231	+	ATCC13637_19930	tkt	transketolase	COG:COG0021, COG:G, RefSeq:WP_005410847.1, SO:0001217, UniParc:UPI000173861A, UniRef:UniRef100_A0A0M0NCP5, UniRef:UniRef50_A0A2N7UI92, UniRef:UniRef90_B8L3Z4
contig00029	cds	31357	33309	-	ATCC13637_19935	aCH1	Propionyl CoA:succinate CoA transferase	COG:C, COG:COG0427, RefSeq:WP_024958478.1, SO:0001217, UniParc:UPI00046A30B4, UniRef:UniRef100_A0A1V3D4R7, UniRef:UniRef50_B2FSG4, UniRef:UniRef90_B2FSG4
contig00029	cds	33344	33901	-	ATCC13637_19940	rutF	FMN reductase RutF, DIM6/NTAB family	COG:C, COG:COG1853, RefSeq:WP_024958477.1, SO:0001217, UniParc:UPI000468F371, UniRef:UniRef100_A0A1V3D430, UniRef:UniRef50_J7SYS3, UniRef:UniRef90_J7SYS3
contig00029	cds	34020	34385	+	ATCC13637_19945	copY	Transcriptional regulator, CopY/TcrY family	COG:COG3682, COG:K, RefSeq:WP_012481135.1, SO:0001217, UniParc:UPI0000EB99D4, UniRef:UniRef100_A0A0F5ZMS2, UniRef:UniRef50_B8L3Z8, UniRef:UniRef90_B8L3Z8
contig00029	cds	34378	35577	+	ATCC13637_19950	mecR1	Signal transducer regulating beta-lactamase production, contains metallopeptidase domain	COG:COG4219, COG:T, RefSeq:WP_024958476.1, SO:0001217, UniParc:UPI000469C27B, UniRef:UniRef100_A0A1V3D3K0, UniRef:UniRef50_A0A023Y0Q6, UniRef:UniRef90_A0A2W5HXP3
contig00029	cds	35574	36137	+	ATCC13637_19955		Lipoprotein	RefSeq:WP_024958475.1, SO:0001217, UniParc:UPI0004226F7B, UniRef:UniRef100_A0A0X3QVU4, UniRef:UniRef50_J7VMN5, UniRef:UniRef90_J7VMN5
contig00029	cds	36193	36993	-	ATCC13637_19960	gloB	Glyoxylase or a related metal-dependent hydrolase, beta-lactamase superfamily II	COG:COG0491, COG:R, RefSeq:WP_024958474.1, SO:0001217, UniParc:UPI000467F70B, UniRef:UniRef100_A0A1V3D3H4, UniRef:UniRef50_U2WTP5, UniRef:UniRef90_J7VT66
contig00029	cds	37005	37823	-	ATCC13637_19965		Endonuclease	RefSeq:WP_024958473.1, SO:0001217, UniParc:UPI00046AF117, UniRef:UniRef100_A0A1V3D3I3, UniRef:UniRef50_M5D3Q2, UniRef:UniRef90_M5D3Q2
contig00029	cds	38057	38686	-	ATCC13637_19970	ompW	Outer membrane protein OmpW	COG:COG3047, COG:M, RefSeq:WP_005410839.1, SO:0001217, UniParc:UPI0001738613, UniRef:UniRef100_A0A0M5KXX7, UniRef:UniRef50_A0A1B1A3F9, UniRef:UniRef90_A0A0M5KXX7
contig00029	cds	38878	39882	+	ATCC13637_19975	gap	type I glyceraldehyde-3-phosphate dehydrogenase	COG:COG0057, COG:G, RefSeq:WP_024958472.1, SO:0001217, UniParc:UPI000469E01B, UniRef:UniRef100_A0A1V3D3U9, UniRef:UniRef50_Q94469, UniRef:UniRef90_A0A0S2DCT6
contig00029	cds	40008	42677	+	ATCC13637_19980		Uncharacterized membrane protein	COG:COG5373, COG:S, RefSeq:WP_024958471.1, SO:0001217, UniParc:UPI00046A6C1F, UniRef:UniRef100_A0A1V3D3I1, UniRef:UniRef50_B4STV4, UniRef:UniRef90_B4STV4
contig00029	cds	42674	44050	+	ATCC13637_19985		DUF3999 domain-containing protein	RefSeq:WP_038646432.1, SO:0001217, UniParc:UPI0004EF4EE0, UniRef:UniRef100_A0A1V3D4Q6, UniRef:UniRef50_B4STV3, UniRef:UniRef90_B4STV3
contig00029	cds	44629	45804	+	ATCC13637_19990	pgk	Phosphoglycerate kinase	COG:COG0126, COG:G, EC:2.7.2.3, GO:0004618, GO:0005524, GO:0005737, GO:0006096, RefSeq:WP_005414330.1, SO:0001217, UniParc:UPI0002B8C31F, UniRef:UniRef100_A0A1V3CZ54, UniRef:UniRef50_A5F9G2, UniRef:UniRef90_B2FSF3
contig00029	cds	45801	46454	+	ATCC13637_19995	gph	Phosphoglycolate phosphatase, HAD superfamily	COG:C, COG:COG0546, RefSeq:WP_005410834.1, SO:0001217, UniParc:UPI00027A7237, UniRef:UniRef100_A0A0U5HXM0, UniRef:UniRef50_B8L408, UniRef:UniRef90_B8L408
contig00029	cds	46672	48138	+	ATCC13637_20000	pyk	pyruvate kinase	COG:COG0469, COG:G, RefSeq:WP_005410833.1, SO:0001217, UniParc:UPI0001738A31, UniRef:UniRef100_A0A0M0ND64, UniRef:UniRef50_A0A6V7C8I6, UniRef:UniRef90_A0A0R0DW22
contig00029	cds	48335	49339	+	ATCC13637_20005	fba1	fructose-bisphosphate aldolase class I	COG:COG3588, COG:G, RefSeq:WP_005410832.1, SO:0001217, UniParc:UPI00027A7236, UniRef:UniRef100_A0A0M0NCR0, UniRef:UniRef50_Q8L207, UniRef:UniRef90_B2FSF0
contig00029	cds	49469	50614	+	ATCC13637_20010		ABC transporter substrate-binding protein	RefSeq:WP_024958693.1, SO:0001217, UniParc:UPI000468BF68, UniRef:UniRef100_A0A1V3CZ56, UniRef:UniRef50_A0A1W1H3Q2, UniRef:UniRef90_B4STU8
contig00029	cds	50707	51306	-	ATCC13637_20015	ymdB	O-acetyl-ADP-ribose deacetylase	COG:COG2110, COG:J, RefSeq:WP_024958694.1, SO:0001217, UniParc:UPI0004692795, UniRef:UniRef100_A0A1V3CZM4, UniRef:UniRef50_Q8P5Z8, UniRef:UniRef90_B8L412
contig00029	cds	51574	52533	-	ATCC13637_20020	cysK	cysteine synthase A	COG:COG0031, COG:E, RefSeq:WP_005410829.1, SO:0001217, UniParc:UPI00027A7233, UniRef:UniRef100_A0A1V3D0B3, UniRef:UniRef50_D2Z027, UniRef:UniRef90_A0A0K2IZE1
contig00029	cds	52741	53724	+	ATCC13637_20025	lysR	LysR family transcriptional regulator	COG:COG0583, COG:K, RefSeq:WP_024958695.1, SO:0001217, UniParc:UPI00042A8CF7, UniRef:UniRef100_A0A1V3CZ55, UniRef:UniRef50_A0A1Y5Q9I3, UniRef:UniRef90_B8L414
contig00030	cds	604	2895	-	ATCC13637_20030	pta	Malic enzyme	COG:C, COG:COG0281, RefSeq:WP_024958489.1, SO:0001217, UniParc:UPI0004683B11, UniRef:UniRef100_A0A1V3D6V3, UniRef:UniRef50_P76558, UniRef:UniRef90_B4SI87
contig00030	cds	3126	4469	-	ATCC13637_20035	dctA	C4-dicarboxylate transport protein	COG:C, COG:COG1301, GO:0005886, GO:0006835, GO:0015293, KEGG:K11103, RefSeq:WP_005410972.1, SO:0001217, UniParc:UPI000173880D, UniRef:UniRef100_B2FTT6, UniRef:UniRef50_P20672, UniRef:UniRef90_B2FTT6
contig00030	cds	4802	5971	+	ATCC13637_20040	oprP	Phosphate-selective porin	COG:COG3746, COG:P, RefSeq:WP_005414426.1, SO:0001217, UniParc:UPI000173880E, UniRef:UniRef100_A0A0M0NCB3, UniRef:UniRef50_J7VRS3, UniRef:UniRef90_J7VRS3
contig00030	cds	6038	8680	+	ATCC13637_20045		Signal transduction histidine kinase regulating C4-dicarboxylate transport system	COG:COG4191, COG:T, RefSeq:WP_024958490.1, SO:0001217, UniParc:UPI000468F866, UniRef:UniRef100_UPI000468F866, UniRef:UniRef50_K0IFL9, UniRef:UniRef90_A0A7D0MTQ4
contig00030	cds	9235	9885	-	ATCC13637_20050	citB	DNA-binding response regulator, NarL/FixJ family, contains REC and HTH domains	COG:COG2197, COG:TK, RefSeq:WP_024958491.1, SO:0001217, UniParc:UPI0004680596, UniRef:UniRef100_A0A1V3D0G8, UniRef:UniRef50_A0A1B5CZ67, UniRef:UniRef90_J7V933
contig00030	cds	9914	10969	-	ATCC13637_20055	afuA	ABC-type Fe3+ transport system, periplasmic component	COG:COG1840, COG:P, RefSeq:WP_005414429.1, SO:0001217, UniParc:UPI0002B8BCE0, UniRef:UniRef100_A0A0M0NCU7, UniRef:UniRef50_A0A1D8Y8C9, UniRef:UniRef90_J7SYH6
contig00030	cds	10966	12357	-	ATCC13637_20060	baeS	Signal transduction histidine kinase	COG:COG0642, COG:T, RefSeq:WP_024958492.1, SO:0001217, UniParc:UPI0004697F6B, UniRef:UniRef100_A0A1V3D038, UniRef:UniRef50_Q3BPH2, UniRef:UniRef90_B8L3R7
contig00030	cds	12350	13039	-	ATCC13637_20065	ompR	DNA-binding response regulator, OmpR family, contains REC and winged-helix (wHTH) domain	COG:COG0745, COG:TK, RefSeq:WP_024958493.1, SO:0001217, UniParc:UPI00046943A5, UniRef:UniRef100_A0A1V3D0L8, UniRef:UniRef50_A0A6S7ECW9, UniRef:UniRef90_J7VLA9
contig00030	cds	13246	14421	+	ATCC13637_20070	oprP	Phosphate-selective porin	COG:COG3746, COG:P, SO:0001217, UniRef:UniRef50_W4SCS9, UniRef:UniRef90_A0A699Y5C6
contig00030	cds	14493	15824	+	ATCC13637_20075	citM	Mg2+/citrate symporter	COG:C, COG:COG2851, SO:0001217, UniParc:UPI00021E07BF, UniRef:UniRef100_A0A8D5XFN3, UniRef:UniRef50_P55069, UniRef:UniRef90_B4SI96
contig00030	cds	15849	16589	+	ATCC13637_20080	phbB	NAD(P)-dependent dehydrogenase, short-chain alcohol dehydrogenase family	COG:COG1028, COG:I, RefSeq:WP_024958495.1, SO:0001217, UniParc:UPI00046856F0, UniRef:UniRef100_A0A1V3D053, UniRef:UniRef50_P14697, UniRef:UniRef90_A0A0J8Q3S1
contig00030	cds	16798	17322	+	ATCC13637_20085		Secreted protein	RefSeq:WP_024958496.1, SO:0001217, UniParc:UPI00046AB607, UniRef:UniRef100_A0A1V3D0E5, UniRef:UniRef50_J7VRT4, UniRef:UniRef90_J7VRT4
contig00030	cds	17483	19780	+	ATCC13637_20090	cirA	Outer membrane receptor protein, Fe transport	COG:COG1629, COG:P, RefSeq:WP_024958497.1, SO:0001217, UniParc:UPI000469B673, UniRef:UniRef100_A0A1V3D0K5, UniRef:UniRef50_J7VLB3, UniRef:UniRef90_J7VLB3
contig00030	cds	20220	21473	-	ATCC13637_20095		DUF1704 domain-containing protein	COG:COG3930, COG:S, RefSeq:WP_024956039.1, SO:0001217, UniParc:UPI000414CA81, UniRef:UniRef100_A0A0X3R5J5, UniRef:UniRef50_A0A0J6FYU0, UniRef:UniRef90_B2FTU8
contig00030	cds	21683	22849	-	ATCC13637_20100	rsgA	ribosome small subunit-dependent GTPase A	COG:COG1162, COG:J, SO:0001217, UniRef:UniRef50_Q9PFV1, UniRef:UniRef90_B4SIA0
contig00030	cds	22883	24181	+	ATCC13637_20105	aspB	Aspartate/methionine/tyrosine aminotransferase	COG:COG0436, COG:E, SO:0001217, UniParc:UPI000326C9B1, UniRef:UniRef100_A0A699YHC6, UniRef:UniRef50_A0A167HBK3, UniRef:UniRef90_J7SYH8
contig00030	cds	24185	24802	+	ATCC13637_20110	tesA	Lysophospholipase L1 or related esterase Includes spore coat protein LipC/YcsK	COG:COG2755, COG:DI, RefSeq:WP_024956041.1, SO:0001217, UniParc:UPI0004694DD2, UniRef:UniRef100_A0A1V3D0H9, UniRef:UniRef50_D2UC74, UniRef:UniRef90_B2FTV1
contig00030	cds	24807	25523	+	ATCC13637_20115	smtA	SAM-dependent methyltransferase	COG:COG0500, COG:QR, RefSeq:WP_024956042.1, SO:0001217, UniParc:UPI000469C87C, UniRef:UniRef100_A0A1V3D046, UniRef:UniRef50_A0A8E1T0T8, UniRef:UniRef90_B2FTV2
contig00030	cds	25599	26378	-	ATCC13637_20120	cDA1	Peptidoglycan/xylan/chitin deacetylase, PgdA/NodB/CDA1 family	COG:COG0726, COG:GM, RefSeq:WP_024956043.1, SO:0001217, UniParc:UPI00046820B1, UniRef:UniRef100_A0A1V3D048, UniRef:UniRef50_J7UT38, UniRef:UniRef90_A0A1V3D048
contig00030	cds	26438	27364	+	ATCC13637_20125	grxD	Grx4 family monothiol glutaredoxin	COG:COG0607, COG:P, RefSeq:WP_024956044.1, SO:0001217, UniParc:UPI000469E4DA, UniRef:UniRef100_A0A1V3D0M9, UniRef:UniRef50_A0A091ASB7, UniRef:UniRef90_A0A0M1DIJ8
contig00030	cds	27484	28023	-	ATCC13637_20130		DUF924 domain-containing protein	COG:COG3803, COG:S, RefSeq:WP_024956045.1, SO:0001217, UniParc:UPI000469C90D, UniRef:UniRef100_A0A1V3D191, UniRef:UniRef50_Q0G4V2, UniRef:UniRef90_B2FTV5
contig00030	cds	28067	28843	-	ATCC13637_20135	udp	AMP nucleosidase	COG:COG2820, COG:F, RefSeq:WP_005414446.1, SO:0001217, UniParc:UPI0000EBB664, UniRef:UniRef100_A0A0J8Q3R4, UniRef:UniRef50_J7VRU2, UniRef:UniRef90_J7VRU2
contig00030	cds	28996	30405	+	ATCC13637_20140	hutI	Imidazolonepropionase or related amidohydrolase	COG:COG1228, COG:Q, RefSeq:WP_024956046.1, SO:0001217, UniParc:UPI0004689D1A, UniRef:UniRef100_A0A1V3D0F5, UniRef:UniRef50_A0A0S2FGJ2, UniRef:UniRef90_J7VLC4
contig00030	cds	30405	31688	+	ATCC13637_20145	hutI	Imidazolonepropionase or related amidohydrolase	COG:COG1228, COG:Q, RefSeq:WP_024956047.1, SO:0001217, UniParc:UPI000469B5E4, UniRef:UniRef100_A0A5K1NPB5, UniRef:UniRef50_A0A839WSP5, UniRef:UniRef90_J7UT43
contig00030	cds	31709	32341	+	ATCC13637_20150	nahD	2-hydroxychromene-2-carboxylate isomerase	COG:COG3917, COG:Q, RefSeq:WP_005414448.1, SO:0001217, UniParc:UPI0002B8BDC2, UniRef:UniRef100_A0A0F5ZPL9, UniRef:UniRef50_M5D1U6, UniRef:UniRef90_M5D1U6
contig00030	cds	32436	33377	+	ATCC13637_20155	degV	Fatty acid-binding protein DegV (function unknown)	COG:COG1307, COG:I, RefSeq:WP_005410997.1, SO:0001217, UniParc:UPI00027A755B, UniRef:UniRef100_A0A0M0NC93, UniRef:UniRef50_Q8P5F9, UniRef:UniRef90_T5KLN8
contig00030	cds	33455	33793	+	ATCC13637_20160		Type VI secretion system protein	RefSeq:WP_005414449.1, SO:0001217, UniParc:UPI0001738896, UniRef:UniRef100_T5KJH4, UniRef:UniRef50_B4SIV1, UniRef:UniRef90_B4SIV1
contig00030	cds	33906	35318	-	ATCC13637_20165	tolC	Outer membrane protein TolC	COG:COG1538, COG:M, RefSeq:WP_024956048.1, SO:0001217, UniParc:UPI000469F59C, UniRef:UniRef100_A0A0U5HUH1, UniRef:UniRef50_B4SIV2, UniRef:UniRef90_B4SIV2
contig00030	cds	35315	36397	-	ATCC13637_20170	emrA	Multidrug resistance efflux pump EmrA	COG:COG1566, COG:V, RefSeq:WP_012481236.1, SO:0001217, UniParc:UPI0001738898, UniRef:UniRef100_A0A0M0NCD1, UniRef:UniRef50_A0A3M5N1T4, UniRef:UniRef90_J7UT48
contig00030	cds	36419	37948	-	ATCC13637_20175	araJ	putative arabinose efflux permease AraJ, MFS family	COG:COG2814, COG:G, RefSeq:WP_012481237.1, SO:0001217, UniParc:UPI0001738899, UniRef:UniRef100_A0A1V3D056, UniRef:UniRef50_A0A2N7RHR5, UniRef:UniRef90_J7V958
contig00030	cds	38102	39019	-	ATCC13637_20180	lysR	DNA-binding transcriptional regulator, LysR family	COG:COG0583, COG:K, RefSeq:WP_005411002.1, SO:0001217, UniParc:UPI000173889A, UniRef:UniRef100_A0A0U5DM63, UniRef:UniRef50_A0A212K7C3, UniRef:UniRef90_A0A0U5DM63
contig00030	cds	39161	39607	+	ATCC13637_20185	uspA	Nucleotide-binding universal stress protein, UspA family	COG:COG0589, COG:T, RefSeq:WP_024956049.1, SO:0001217, UniParc:UPI00046A8746, UniRef:UniRef100_A0A1V3D0N1, UniRef:UniRef50_A0A4Z0IC56, UniRef:UniRef90_J7VRV0
contig00030	cds	39613	40083	+	ATCC13637_20190		DUF2384 domain-containing protein	RefSeq:WP_024956050.1, SO:0001217, UniParc:UPI000467EE91, UniRef:UniRef100_A0A1V3D199, UniRef:UniRef50_M5CRD7, UniRef:UniRef90_M5D321
contig00030	cds	40123	41568	-	ATCC13637_20195	gGDEF	GGDEF domain, diguanylate cyclase (c-di-GMP synthetase) or its enzymatically inactive variants	COG:COG2199, COG:T, RefSeq:WP_024956051.1, SO:0001217, UniParc:UPI00046A58FD, UniRef:UniRef100_A0A1V3D073, UniRef:UniRef50_B8L3N8, UniRef:UniRef90_A0A699Y5K5
contig00030	cds	41757	42587	-	ATCC13637_20200	fghA	S-formylglutathione hydrolase	COG:COG0627, COG:V, EC:3.1.2.12, KEGG:K01070, RefSeq:WP_024956052.1, SO:0001217, UniParc:UPI00046A0CE1, UniRef:UniRef100_A0A1V3D0G5, UniRef:UniRef50_Q8E801, UniRef:UniRef90_B8L3N7
contig00030	cds	42609	43010	-	ATCC13637_20205	yqcC	DUF446 domain-containing protein	COG:COG3098, COG:S, RefSeq:WP_024956053.1, SO:0001217, UniParc:UPI0004681840, UniRef:UniRef100_A0A1V3D0A3, UniRef:UniRef50_A0A023XZH6, UniRef:UniRef90_J7SYI2
contig00030	cds	43019	44128	-	ATCC13637_20210	frmA	S-(hydroxymethyl)glutathione dehydrogenase/class III alcohol dehydrogenase	COG:C, COG:COG1062, RefSeq:WP_005411008.1, SO:0001217, UniParc:UPI00017388A0, UniRef:UniRef100_A0A699Y4X6, UniRef:UniRef50_P25437, UniRef:UniRef90_D5AQ47
contig00030	cds	44188	44463	-	ATCC13637_20215	frmR	formaldehyde-responsive transcriptional repressor FrmR	COG:COG1937, COG:K, RefSeq:WP_005411009.1, SO:0001217, UniParc:UPI0000EBB66A, UniRef:UniRef100_A0A8D6B2N0, UniRef:UniRef50_M4WSI7, UniRef:UniRef90_A0A1B2N7N3
contig00030	cds	44534	45439	-	ATCC13637_20220	lysR	DNA-binding transcriptional regulator, LysR family	COG:COG0583, COG:K, KEGG:K03566, RefSeq:WP_005414458.1, SO:0001217, UniParc:UPI0002B8C6E2, UniRef:UniRef100_A0A1V3D0J6, UniRef:UniRef50_B4SIW4, UniRef:UniRef90_B4SIW4
contig00030	cds	45569	46672	+	ATCC13637_20225	fadH	2,4-dienoyl-CoA reductase or related NADH-dependent reductase, Old Yellow Enzyme (OYE) family	COG:C, COG:COG1902, RefSeq:WP_024956054.1, SO:0001217, UniParc:UPI00046989BE, UniRef:UniRef100_A0A1V3D0Q1, UniRef:UniRef50_A0A6V7CES7, UniRef:UniRef90_J7V970
contig00030	cds	46785	47462	-	ATCC13637_20230		SMI1-KNR4 domain-containing protein	RefSeq:WP_024956055.1, SO:0001217, UniParc:UPI00046A7551, UniRef:UniRef100_A0A1V3D069, UniRef:UniRef50_A0A023XZ96, UniRef:UniRef90_T5KIP8
contig00030	cds	48006	48701	-	ATCC13637_20235		DAPG-hydrolase domain-containing protein	RefSeq:WP_024956056.1, SO:0001217, UniParc:UPI00046AAB4D, UniRef:UniRef100_A0A1V3D065, UniRef:UniRef50_I0HNL8, UniRef:UniRef90_B4SIW7
contig00030	cds	48778	49440	+	ATCC13637_20240	acrR	DNA-binding protein, AcrR family, includes nucleoid occlusion protein SlmA	COG:COG1309, COG:K, RefSeq:WP_024956057.1, SO:0001217, UniParc:UPI00041E1ECE, UniRef:UniRef100_A0A1V3D0P1, UniRef:UniRef50_J7UT58, UniRef:UniRef90_J7UT58
contig00030	cds	49587	50471	-	ATCC13637_20245	lysR	DNA-binding transcriptional regulator, LysR family	COG:COG0583, COG:K, RefSeq:WP_024956058.1, SO:0001217, UniParc:UPI00046A0303, UniRef:UniRef100_A0A0U5DLU2, UniRef:UniRef50_B4SIW9, UniRef:UniRef90_B4SIW9
contig00030	cds	50579	51637	+	ATCC13637_20250	adhP	D-arabinose 1-dehydrogenase, Zn-dependent alcohol dehydrogenase family	COG:COG1064, COG:G, EC:1.1.1.2, KEGG:K13979, RefSeq:WP_024956059.1, SO:0001217, UniParc:UPI00046A4844, UniRef:UniRef100_A0A1V3D080, UniRef:UniRef50_A0A085AK01, UniRef:UniRef90_J7SYI4
contig00031	cds	26	400	+	ATCC13637_20255		hypothetical protein
contig00031	ncRNA	701	783	+	ATCC13637_20260	C4	C4 antisense RNA	RFAM:RF01695, SO:0000644
contig00031	cds	829	1221	+	ATCC13637_20265		DUF2017 domain-containing protein	RefSeq:WP_049395540.1, SO:0001217, UniParc:UPI00066D924D, UniRef:UniRef100_UPI00066D924D, UniRef:UniRef50_B8L0Y3, UniRef:UniRef90_A0A1V3CX54
contig00031	cds	1507	2466	-	ATCC13637_20270	eLM1	Mitochondrial fission protein ELM1	COG:COG3660, COG:D, RefSeq:WP_005407835.1, SO:0001217, UniParc:UPI00027A63B0, UniRef:UniRef100_J7VNP1, UniRef:UniRef50_A0A1M4IQD2, UniRef:UniRef90_B4SHL9
contig00031	cds	2593	3183	+	ATCC13637_20275	nfnB	malonic semialdehyde reductase	COG:C, COG:COG0778, EC:1.-.-.-, GO:0016491, KEGG:K09019, RefSeq:WP_024957166.1, SO:0001217, UniParc:UPI0004690DFB, UniRef:UniRef100_A0A1V3CX47, UniRef:UniRef50_Q8XAU9, UniRef:UniRef90_B2FKV6
contig00031	cds	3270	3977	+	ATCC13637_20280	yceI	Polyisoprenoid-binding periplasmic protein YceI	COG:COG2353, COG:R, RefSeq:WP_080290446.1, SO:0001217, UniParc:UPI0004EF5143, UniRef:UniRef100_UPI0004EF5143, UniRef:UniRef50_A0A0K0GGM4, UniRef:UniRef90_A0A0U5HVR5
contig00031	cds	4176	4577	-	ATCC13637_20285		DUF222 domain-containing protein	RefSeq:WP_024957164.1, SO:0001217, UniParc:UPI000468C888, UniRef:UniRef100_A0A1V3D2D5, UniRef:UniRef50_B4SHM2, UniRef:UniRef90_B4SHM2
contig00031	cds	4787	5608	+	ATCC13637_20290		Transmembrane protein	RefSeq:WP_024957163.1, SO:0001217, UniParc:UPI0004689803, UniRef:UniRef100_A0A1V3D206, UniRef:UniRef50_B4SHM4, UniRef:UniRef90_B4SHM4
contig00031	cds	5702	6499	-	ATCC13637_20295	viuB	NADPH-dependent ferric siderophore reductase, contains FAD-binding and SIP domains	COG:COG2375, COG:P, EC:1.16.1.9, KEGG:K07229, RefSeq:WP_024957162.1, SO:0001217, UniParc:UPI000469DC85, UniRef:UniRef100_A0A1V3D361, UniRef:UniRef50_M5CM43, UniRef:UniRef90_M5CM43
contig00031	cds	6559	7119	-	ATCC13637_20300	padR	DNA-binding transcriptional regulator, PadR family	COG:COG1695, COG:K, RefSeq:WP_024957161.1, SO:0001217, UniParc:UPI00046A997F, UniRef:UniRef100_A0A1V3D2J2, UniRef:UniRef50_M5CSS8, UniRef:UniRef90_M5CSS8
contig00031	cds	7688	10375	+	ATCC13637_20305	aceE	pyruvate dehydrogenase (acetyl-transferring), homodimeric type	COG:C, COG:COG2609, RefSeq:WP_005407842.1, SO:0001217, UniParc:UPI00027A66A9, UniRef:UniRef100_A0A1V3D208, UniRef:UniRef50_A0A7X1P8N4, UniRef:UniRef90_D2UBC1
contig00031	cds	10464	11639	+	ATCC13637_20310		DUF262 domain-containing protein	RefSeq:WP_076738392.1, SO:0001217, UniParc:UPI0004EF53CD, UniRef:UniRef100_A0A1V3D205, UniRef:UniRef50_A0A2D0HAM0, UniRef:UniRef90_A0A1V3D205
contig00031	cds	12984	13145	-	ATCC13637_20315		hypothetical protein
contig00031	cds	13142	14098	-	ATCC13637_20320		Cytosine-specific methyltransferase	EC:2.1.1.37, KEGG:K00558, RefSeq:WP_076738391.1, SO:0001217, UniParc:UPI0004EF4EB7, UniRef:UniRef100_A0A1V3D2D0, UniRef:UniRef50_A0A7L5AMQ6, UniRef:UniRef90_A0A1V3D2D0
contig00031	cds	14501	15319	-	ATCC13637_20325	naeI	NaeI domain-containing protein	RefSeq:WP_024957157.1, SO:0001217, UniParc:UPI00046A5CA2, UniRef:UniRef100_A0A1V3D1Z2, UniRef:UniRef50_A0A124YRG0, UniRef:UniRef90_A0A1V3D1Z2
contig00031	cds	15930	16643	-	ATCC13637_20330		HNH endonuclease	SO:0001217, UniParc:UPI0004EF5B26, UniRef:UniRef100_A0A1V3D203, UniRef:UniRef50_A0A1E7RM91, UniRef:UniRef90_A0A1V3D203
contig00031	cds	16865	17221	-	ATCC13637_20335		Integron gene cassette protein	SO:0001217, UniParc:UPI00046AB873, UniRef:UniRef100_A0A1V3D204, UniRef:UniRef50_A0A2G7RUF3, UniRef:UniRef90_A0A2G7RUF3
contig00031	cds	17308	17676	-	ATCC13637_20340		DUF3077 domain-containing protein	RefSeq:WP_024957155.1, SO:0001217, UniParc:UPI00046A9C68, UniRef:UniRef100_A0A1V3D2C5, UniRef:UniRef50_B8L7V0, UniRef:UniRef90_A0A246L0F5
contig00031	ncRNA	17716	17801	-	ATCC13637_20345	C4	C4 antisense RNA	RFAM:RF01695, SO:0000644
contig00031	cds	18226	18606	-	ATCC13637_20350	tonB	TonB family protein	SO:0001217, UniRef:UniRef50_UPI001E5741F4
contig00031	cds	18647	18856	-	ATCC13637_20355		GNAT family N-acetyltransferase	RefSeq:WP_024957154.1, SO:0001217, UniParc:UPI000468D940, UniRef:UniRef100_A0A1V3D1Z6, UniRef:UniRef50_B2FKX0, UniRef:UniRef90_A0A1V3D1Z6
contig00031	cds	19354	19992	+	ATCC13637_20360		Lipoprotein	SO:0001217, UniParc:UPI00046A5E33, UniRef:UniRef100_A0A1V3D2I2, UniRef:UniRef50_F0BAB0, UniRef:UniRef90_A0A6B8GP58
contig00031	cds	20002	20940	+	ATCC13637_20365		DUF6696 domain-containing protein	RefSeq:WP_024957152.1, SO:0001217, UniParc:UPI00046AE493, UniRef:UniRef100_A0A1V3D1Z8, UniRef:UniRef50_A0A3D0GFG0, UniRef:UniRef90_A0A1Z2LFG3
contig00031	cds	21074	22000	+	ATCC13637_20370		DUF6696 domain-containing protein	RefSeq:WP_024957151.1, SO:0001217, UniParc:UPI00046883BA, UniRef:UniRef100_A0A1V3D1Z5, UniRef:UniRef50_B2FKX3, UniRef:UniRef90_B2FKX3
contig00031	cds	22167	23312	+	ATCC13637_20375	yncE	DNA-binding beta-propeller fold protein YncE	COG:COG3391, COG:R, RefSeq:WP_038646122.1, SO:0001217, UniParc:UPI0004EF5AE2, UniRef:UniRef100_A0A1V3D2B9, UniRef:UniRef50_A0A699YB25, UniRef:UniRef90_A0A699YB25
contig00031	cds	23409	24197	+	ATCC13637_20380	ftsW	Cell division protein FtsW	SO:0001217, UniParc:UPI00046A39BD, UniRef:UniRef100_A0A1V3D1Y2, UniRef:UniRef50_A0A149QKT5, UniRef:UniRef90_A0A149QKT5
contig00031	cds	24224	24622	-	ATCC13637_20385		DUF6696 domain-containing protein	SO:0001217, UniRef:UniRef50_A0A4T1DG17, UniRef:UniRef90_A0A4T1DG17
contig00031	cds	24680	25159	-	ATCC13637_20390		DUF4440 domain-containing protein	RefSeq:WP_024958111.1, SO:0001217, UniParc:UPI0004683F3E, UniRef:UniRef100_A0A1V3D1Y4, UniRef:UniRef50_B4SHP8, UniRef:UniRef90_B4SHP8
contig00031	cds	25381	26193	+	ATCC13637_20395	menH	2-succinyl-6-hydroxy-2,4-cyclohexadiene-1-carboxylate synthase MenH and related esterases, alpha/beta hydrolase fold	COG:COG0596, COG:HR, RefSeq:WP_024958110.1, SO:0001217, UniParc:UPI000469B766, UniRef:UniRef100_A0A1V3D1Z3, UniRef:UniRef50_J7V649, UniRef:UniRef90_J7V649
contig00031	cds	26203	26376	+	ATCC13637_20400		DUF5681 domain-containing protein	RefSeq:WP_005412082.1, SO:0001217, UniParc:UPI00002B3B48, UniRef:UniRef100_A0A4U9QVR2, UniRef:UniRef50_J7SXT6, UniRef:UniRef90_J7SXT6
contig00031	cds	26468	27148	-	ATCC13637_20405		Transmembrane protein	RefSeq:WP_024958109.1, SO:0001217, UniParc:UPI00046A8076, UniRef:UniRef100_A0A1V3D2B6, UniRef:UniRef50_A0A2W6I6U8, UniRef:UniRef90_A0A2W6I6U8
contig00031	cds	27282	27941	+	ATCC13637_20410		Transmembrane protein	RefSeq:WP_024958108.1, SO:0001217, UniParc:UPI000469EDBA, UniRef:UniRef100_A0A1V3D1Y5, UniRef:UniRef50_B4SHQ2, UniRef:UniRef90_J7VID6
contig00031	cds	28011	28979	+	ATCC13637_20415	cDA1	Peptidoglycan/xylan/chitin deacetylase, PgdA/NodB/CDA1 family	COG:COG0726, COG:GM, RefSeq:WP_024958107.1, SO:0001217, UniParc:UPI000469F62A, UniRef:UniRef100_A0A1V3D341, UniRef:UniRef50_A0A091AQA7, UniRef:UniRef90_J7UQ26
contig00031	cds	28983	29912	-	ATCC13637_20420		Methyltransf-30 domain-containing protein	KEGG:K06983, RefSeq:WP_005407868.1, SO:0001217, UniParc:UPI00027A66C3, UniRef:UniRef100_J7V653, UniRef:UniRef50_A0A7W9V4A3, UniRef:UniRef90_B2FKY5
contig00031	cds	29953	30276	-	ATCC13637_20425		Secreted protein	RefSeq:WP_005407869.1, SO:0001217, UniParc:UPI00027A66C4, UniRef:UniRef100_J7SXT8, UniRef:UniRef50_A0A1Z2LFJ3, UniRef:UniRef90_A0A1Z2LFJ3
contig00031	cds	30346	30762	-	ATCC13637_20430		Lipoprotein	RefSeq:WP_005407870.1, SO:0001217, UniParc:UPI00027A66C5, UniRef:UniRef100_J7VNS3, UniRef:UniRef50_B2FKY7, UniRef:UniRef90_J7VNS3
contig00031	cds	30853	31137	+	ATCC13637_20435		Transmembrane protein	RefSeq:WP_012478993.1, SO:0001217, UniParc:UPI0001737B66, UniRef:UniRef100_J7VID9, UniRef:UniRef50_B4SHQ7, UniRef:UniRef90_B4SHQ7
contig00031	cds	31226	32200	-	ATCC13637_20440	dmeF	CDF family Co(II)/Ni(II) efflux transporter DmeF	RefSeq:WP_024958650.1, SO:0001217, UniParc:UPI000469C9AE, UniRef:UniRef100_A0A1V3D1X2, UniRef:UniRef50_V2VJ30, UniRef:UniRef90_A0A6B8GKA9
contig00031	cds	32249	32533	+	ATCC13637_20445	frmR	DNA-binding transcriptional regulator, FrmR family	COG:COG1937, COG:K, RefSeq:WP_005407873.1, SO:0001217, UniParc:UPI00027A66C8, UniRef:UniRef100_J7V658, UniRef:UniRef50_B4SHQ9, UniRef:UniRef90_B4SHQ9
contig00031	cds	32629	32853	-	ATCC13637_20450	merC	(pseudo) MerC mercury resistance protein	SO:0001217, UniRef:UniRef50_B4SHR0, UniRef:UniRef90_B4SHR0
contig00031	cds	33074	34399	+	ATCC13637_20455	yejR	Zinc metallochaperone YeiR/ZagA and related GTPases, G3E family	COG:COG0523, COG:R, RefSeq:WP_005407875.1, SO:0001217, UniParc:UPI00027A66CA, UniRef:UniRef100_J7VNS9, UniRef:UniRef50_A0A076EEK5, UniRef:UniRef90_J7VNS9
contig00031	cds	34505	36112	-	ATCC13637_20460	uup	ATPase components of ABC transporters with duplicated ATPase domains	COG:COG0488, COG:R, RefSeq:WP_024958651.1, SO:0001217, UniParc:UPI00046A493E, UniRef:UniRef100_A0A1V3D1X4, UniRef:UniRef50_J7VIE2, UniRef:UniRef90_J7VIE2
contig00031	cds	36338	37237	-	ATCC13637_20465	lysR	DNA-binding transcriptional regulator, LysR family	COG:COG0583, COG:K, RefSeq:WP_005407877.1, SO:0001217, UniParc:UPI00027A5A98, UniRef:UniRef100_A0A699Y8N8, UniRef:UniRef50_B4STJ1, UniRef:UniRef90_B4SHR3
contig00031	cds	37466	38644	+	ATCC13637_20470	ampC	CubicO group peptidase, beta-lactamase class C family	COG:COG1680, COG:V, RefSeq:WP_005407878.1, SO:0001217, UniParc:UPI00027A5A99, UniRef:UniRef100_J7V662, UniRef:UniRef50_A0A5B0KXI7, UniRef:UniRef90_A0A0U5DJY7
contig00031	cds	38641	39825	+	ATCC13637_20475	araJ	putative arabinose efflux permease AraJ, MFS family	COG:COG2814, COG:G, RefSeq:WP_005407879.1, SO:0001217, UniParc:UPI00027A5A9A, UniRef:UniRef100_J7SXU1, UniRef:UniRef50_J7SXU1, UniRef:UniRef90_J7SXU1
contig00031	cds	40146	41762	-	ATCC13637_20480	yjcC	Redox-sensing c-di-GMP phosphodiesterase, contains CSS-motif and EAL domains	COG:COG4943, COG:T, RefSeq:WP_005412097.1, SO:0001217, UniParc:UPI0001737B6F, UniRef:UniRef100_A0A0M0N993, UniRef:UniRef50_B4SIA4, UniRef:UniRef90_B4SIA4
contig00031	cds	41993	43366	+	ATCC13637_20485	cycA	D-serine/D-alanine/glycine transporter	COG:COG1113, COG:E, RefSeq:WP_005412098.1, SO:0001217, UniParc:UPI0001737B7C, UniRef:UniRef100_A0A1V3D2A1, UniRef:UniRef50_A0A842K177, UniRef:UniRef90_J7VIE6
contig00031	cds	43587	44363	+	ATCC13637_20490	mltE	Soluble lytic murein transglycosylase or regulatory protein s ( may contain LysM/invasin domain)	COG:COG0741, COG:M, RefSeq:WP_024958637.1, SO:0001217, UniParc:UPI00046A3092, UniRef:UniRef100_A0A1V3D1W3, UniRef:UniRef50_A0A091BDS3, UniRef:UniRef90_J7UQ43
contig00031	cds	44412	45932	-	ATCC13637_20495		Tetratricopeptide repeat protein	RefSeq:WP_024958636.1, SO:0001217, UniParc:UPI0004680F3D, UniRef:UniRef100_A0A1V3D1W2, UniRef:UniRef50_A0A2J0U113, UniRef:UniRef90_J7V667
contig00031	cds	46098	48179	+	ATCC13637_20500	vgb	Streptogramin lyase	COG:COG4257, COG:V, RefSeq:WP_024958635.1, SO:0001217, UniParc:UPI00046896DE, UniRef:UniRef100_A0A1V3D1X5, UniRef:UniRef50_A0A7G7T1M3, UniRef:UniRef90_J7SXU3
contig00031	cds	48157	48564	-	ATCC13637_20505	yCII	5-chloro-2-hydroxyhydroquinone dehydrochlorinase TtfG, YCII superfamily	COG:COG3795, COG:Q, RefSeq:WP_004153945.1, SO:0001217, UniParc:UPI000179A28A, UniRef:UniRef100_A0A0U5I5I3, UniRef:UniRef50_A0A0R0CP69, UniRef:UniRef90_J7VNT7
contig00032	cds	149	2245	-	ATCC13637_20510	preP	Prolyl endopeptidase PreP, S9A serine peptidase family	COG:COG1505, COG:E, RefSeq:WP_024957061.1, SO:0001217, UniParc:UPI000468CE5D, UniRef:UniRef100_A0A0U5BDB7, UniRef:UniRef50_A0A1C3TJN6, UniRef:UniRef90_J7V9F9
contig00032	cds	2315	2641	-	ATCC13637_20515		Transmembrane protein	RefSeq:WP_024957062.1, SO:0001217, UniParc:UPI0002FD428B, UniRef:UniRef100_A0A1V3D3R9, UniRef:UniRef50_J7SYK1, UniRef:UniRef90_J7SYK1
contig00032	cds	2770	3372	+	ATCC13637_20520	blc	Bacterial lipocalin Blc	COG:COG3040, COG:M, KEGG:K03098, RefSeq:WP_005411103.1, SO:0001217, UniParc:UPI00027A6D14, UniRef:UniRef100_A0A0F5ZNJ1, UniRef:UniRef50_A0A354YCR4, UniRef:UniRef90_A0A0F5ZNJ1
contig00032	cds	3443	4132	-	ATCC13637_20525	metP	ABC-type methionine transport system, permease component	COG:COG2011, COG:E, RefSeq:WP_005411104.1, SO:0001217, UniParc:UPI000173862E, UniRef:UniRef100_A0A0M0NC13, UniRef:UniRef50_T0CFI2, UniRef:UniRef90_B8L8T6
contig00032	cds	4129	5136	-	ATCC13637_20530	abcC	ABC-type methionine transport system, ATPase component	COG:COG1135, COG:E, RefSeq:WP_024957063.1, SO:0001217, UniParc:UPI00046845D7, UniRef:UniRef100_A0A1V3D3J2, UniRef:UniRef50_A0A0E4HEG8, UniRef:UniRef90_A0A0U5HV64
contig00032	cds	5338	6234	-	ATCC13637_20535	rhaT	Permease of the drug/metabolite transporter (DMT) superfamily	COG:COG0697, COG:GER, RefSeq:WP_024957064.1, SO:0001217, UniParc:UPI00046AE051, UniRef:UniRef100_A0A1V3D399, UniRef:UniRef50_H8FJM0, UniRef:UniRef90_A0A2W6K581
contig00032	cds	6361	6843	+	ATCC13637_20540	yajQ	YajQ family cyclic di-GMP-binding protein	COG:COG1666, COG:T, RefSeq:WP_005411107.1, SO:0001217, UniParc:UPI0001738631, UniRef:UniRef100_B2FHW7, UniRef:UniRef50_Q8P4S5, UniRef:UniRef90_B2FHW7
contig00032	cds	6915	7511	+	ATCC13637_20545		DUF1415 domain-containing protein	COG:COG3310, COG:S, KEGG:K09941, SO:0001217, UniRef:UniRef50_T5K9C2, UniRef:UniRef90_T5K9C2
contig00032	cds	7508	8311	+	ATCC13637_20550	fabG	NAD(P)-dependent dehydrogenase, short-chain alcohol dehydrogenase family	COG:COG1028, COG:I, RefSeq:WP_012481308.1, SO:0001217, UniParc:UPI0001738633, UniRef:UniRef100_A0A1V3D363, UniRef:UniRef50_A0A0G9H3P4, UniRef:UniRef90_J7VLP5
contig00032	cds	8415	10445	-	ATCC13637_20555	dcp	Zn-dependent oligopeptidase, M3 family	COG:COG0339, COG:O, EC:3.4.24.70, KEGG:K01414, RefSeq:WP_024957066.1, SO:0001217, UniParc:UPI000468561A, UniRef:UniRef100_A0A1V3D3K8, UniRef:UniRef50_A0A554XGS6, UniRef:UniRef90_B2FHX0
contig00032	cds	10616	11020	+	ATCC13637_20560	yecA	YecA family protein	RefSeq:WP_024957067.1, SO:0001217, UniParc:UPI0004697988, UniRef:UniRef100_A0A1V3D385, UniRef:UniRef50_B4SJQ2, UniRef:UniRef90_B4SJQ2
contig00032	cds	11159	12271	-	ATCC13637_20565	cysK	Cysteine synthase	COG:COG0031, COG:E, RefSeq:WP_024957068.1, SO:0001217, UniParc:UPI0004687BBE, UniRef:UniRef100_A0A1V3D386, UniRef:UniRef50_A0A2X3GK72, UniRef:UniRef90_M5CR15
contig00032	cds	12397	12915	+	ATCC13637_20570	gloA	lactoylglutathione lyase	COG:COG0346, COG:Q, RefSeq:WP_005414533.1, SO:0001217, UniParc:UPI0002B8BAD5, UniRef:UniRef100_A0A1V3D3S7, UniRef:UniRef50_A0A0D7UZ62, UniRef:UniRef90_A0A317BTC6
contig00032	cds	13010	13438	+	ATCC13637_20575	gloA	Catechol 2,3-dioxygenase or related enzyme, vicinal oxygen chelate (VOC) family	COG:COG0346, COG:Q, RefSeq:WP_005411114.1, SO:0001217, UniParc:UPI00027A6D1A, UniRef:UniRef100_J7VLP9, UniRef:UniRef50_E6WVX9, UniRef:UniRef90_J7VLP9
contig00032	cds	13506	13937	-	ATCC13637_20580		Signal-transduction protein containing cAMP-binding, CBS, and nucleotidyltransferase domains	COG:COG2905, COG:T, RefSeq:WP_005411115.1, SO:0001217, UniParc:UPI00027A6D1B, UniRef:UniRef100_A0A0M1E4N6, UniRef:UniRef50_A0A1B2N7X6, UniRef:UniRef90_A0A0R0B318
contig00032	cds	14384	16222	-	ATCC13637_20585	glmS	glutamine--fructose-6-phosphate transaminase (isomerizing)	COG:COG0449, COG:M, RefSeq:WP_005411116.1, SO:0001217, UniParc:UPI00027A6D1C, UniRef:UniRef100_A0A1V3D3K2, UniRef:UniRef50_Q9K1P9, UniRef:UniRef90_B8L8S4
contig00032	cds	16426	17703	+	ATCC13637_20590	emrA	Multidrug resistance efflux pump EmrA	COG:COG1566, COG:V, RefSeq:WP_012481314.1, SO:0001217, UniParc:UPI000173863B, UniRef:UniRef100_A0A1V3D3A8, UniRef:UniRef50_A0A2J0UCT8, UniRef:UniRef90_A0A2J0UCT8
contig00032	cds	17739	18464	+	ATCC13637_20595	lolD	ABC-type lipoprotein export system, ATPase component	COG:COG1136, COG:M, RefSeq:WP_005411118.1, SO:0001217, UniParc:UPI00027A6D1E, UniRef:UniRef100_A0A0X3R4B1, UniRef:UniRef50_A0A174LLK8, UniRef:UniRef90_A0A0H2QGF1
contig00032	cds	18475	19773	+	ATCC13637_20600	salY	ABC-type antimicrobial peptide transport system, permease component	COG:COG0577, COG:V, RefSeq:WP_024957069.1, SO:0001217, UniParc:UPI00046B0A7B, UniRef:UniRef100_A0A1V3D373, UniRef:UniRef50_A0A2N7QZI6, UniRef:UniRef90_M5D2Z1
contig00032	cds	19794	21011	+	ATCC13637_20605	salY	ABC-type antimicrobial peptide transport system, permease component	COG:COG0577, COG:V, RefSeq:WP_024957070.1, SO:0001217, UniParc:UPI00046ADF1C, UniRef:UniRef100_A0A1V3D3L8, UniRef:UniRef50_M5CQN4, UniRef:UniRef90_M5CQN4
contig00032	cds	21013	21405	+	ATCC13637_20610		PDZ domain-containing protein	SO:0001217, UniParc:UPI0001738677, UniRef:UniRef100_A0A0F5ZMJ9, UniRef:UniRef50_A0A2W6GQZ5, UniRef:UniRef90_A0A2W6GQZ5
contig00032	cds	21448	22875	+	ATCC13637_20615	ntrC	DNA-binding transcriptional response regulator, NtrC family, contains REC, AAA-type ATPase, and a Fis-type DNA-binding domains	COG:COG2204, COG:T, SO:0001217, UniRef:UniRef50_A0A383SF01, UniRef:UniRef90_J7SYK5
contig00032	cds	22872	24224	+	ATCC13637_20620	ntrY	Signal transduction histidine kinase NtrY involved in nitrogen fixation and metabolism regulation	COG:COG5000, COG:T, RefSeq:WP_024957073.1, SO:0001217, UniParc:UPI000468C2FC, UniRef:UniRef100_A0A1V3D394, UniRef:UniRef50_A0A0K8QJT5, UniRef:UniRef90_A0A317BPR1
contig00032	cds	24281	24814	-	ATCC13637_20625	argA	N-acetylglutamate synthase or related acetyltransferase, GNAT family	COG:COG1246, COG:E, RefSeq:WP_024957074.1, SO:0001217, UniParc:UPI0004692000, UniRef:UniRef100_A0A1V3D3T8, UniRef:UniRef50_J7VLQ8, UniRef:UniRef90_J7VLQ8
contig00032	cds	24783	26150	-	ATCC13637_20630	glmU	bifunctional UDP-N-acetylglucosamine diphosphorylase/glucosamine-1-phosphate N-acetyltransferase GlmU	COG:COG1207, COG:M, GO:0000287, GO:0000902, GO:0003977, GO:0005737, GO:0006048, GO:0008360, GO:0009245, GO:0009252, GO:0019134, GO:0071555, RefSeq:WP_005411125.1, SO:0001217, UniParc:UPI00027A6D22, UniRef:UniRef100_A0A1V3D4G2, UniRef:UniRef50_Q1QSD2, UniRef:UniRef90_B2FHY5
contig00032	cds	26235	26618	+	ATCC13637_20635	gtrA	GtrA domain-containing protein	RefSeq:WP_024957075.1, SO:0001217, UniParc:UPI00046962E8, UniRef:UniRef100_A0A0X3R1T1, UniRef:UniRef50_G7UVC3, UniRef:UniRef90_J7V9I3
contig00032	cds	26946	27368	-	ATCC13637_20640	atpC	F0F1 ATP synthase subunit epsilon	COG:C, COG:COG0355, GO:0005524, GO:0005886, GO:0045261, GO:0046933, RefSeq:WP_005411127.1, SO:0001217, UniParc:UPI0000EBA5CF, UniRef:UniRef100_B4SJR8, UniRef:UniRef50_Q9PE86, UniRef:UniRef90_B4SJR8
contig00032	cds	27482	28888	-	ATCC13637_20645	atpD	F0F1 ATP synthase subunit beta	COG:C, COG:COG0055, EC:7.1.2.2, GO:0005524, GO:0005886, GO:0045261, GO:0046933, GO:0046961, RefSeq:WP_005411128.1, SO:0001217, UniParc:UPI000173867D, UniRef:UniRef100_B2FHY8, UniRef:UniRef50_Q9A2V9, UniRef:UniRef90_B2FHY8
contig00032	cds	28926	29789	-	ATCC13637_20650	atpG	F0F1 ATP synthase subunit gamma	GO:0005524, GO:0005886, GO:0042777, GO:0045261, GO:0046933, RefSeq:WP_005411129.1, SO:0001217, UniParc:UPI000173867E, UniRef:UniRef100_B2FHY9, UniRef:UniRef50_A0KQX9, UniRef:UniRef90_B2FHY9
contig00032	cds	29887	31434	-	ATCC13637_20655	atpA	F0F1 ATP synthase subunit alpha	COG:C, COG:COG0056, EC:7.1.2.2, GO:0005524, GO:0005886, GO:0045261, GO:0046933, GO:0046961, RefSeq:WP_005411130.1, SO:0001217, UniParc:UPI000173867F, UniRef:UniRef100_B2FHZ0, UniRef:UniRef50_B2FHZ0, UniRef:UniRef90_B2FHZ0
contig00032	cds	31479	32006	-	ATCC13637_20660	atpH	F0F1 ATP synthase subunit delta	COG:C, COG:COG0712, GO:0005886, GO:0045261, GO:0046933, RefSeq:WP_005411131.1, SO:0001217, UniParc:UPI00027A6D9E, UniRef:UniRef100_A0A0M1E460, UniRef:UniRef50_B2FHZ1, UniRef:UniRef90_B2FHZ1
contig00032	cds	32009	32530	-	ATCC13637_20665	atpF	F0F1 ATP synthase subunit B	COG:C, COG:COG0711, GO:0005886, GO:0045263, GO:0046933, SO:0001217, UniParc:UPI00027A6D9F, UniRef:UniRef100_B2FHZ2, UniRef:UniRef50_B2FHZ2, UniRef:UniRef90_B2FHZ2
contig00032	cds	32586	32891	-	ATCC13637_20670	atpE	F0F1 ATP synthase subunit C	RefSeq:WP_005411133.1, SO:0001217, UniParc:UPI0000EBA5F4, UniRef:UniRef100_A0A0F5ZNJ5, UniRef:UniRef50_Q5P4E7, UniRef:UniRef90_A0A0F5ZNJ5
contig00032	cds	32965	33765	-	ATCC13637_20675	atpB	F0F1 ATP synthase subunit A	COG:C, COG:COG0356, KEGG:K02108, RefSeq:WP_024957076.1, SO:0001217, UniParc:UPI00046A6AFA, UniRef:UniRef100_A0A1V3D3A5, UniRef:UniRef50_D2UG78, UniRef:UniRef90_G9K372
contig00032	cds	33797	34129	-	ATCC13637_20680		ATP synthase protein I	RefSeq:WP_010481315.1, SO:0001217, UniParc:UPI0001738683, UniRef:UniRef100_A0A699YH09, UniRef:UniRef50_A0A199P079, UniRef:UniRef90_A0A1A6XYE9
contig00032	cds	34467	35438	+	ATCC13637_20685		Outer membrane protein	SO:0001217, UniRef:UniRef50_G7THM7, UniRef:UniRef90_B4SJS7
contig00032	cds	35893	37701	-	ATCC13637_20690	lpdA	dihydrolipoyl dehydrogenase	RefSeq:WP_024957078.1, SO:0001217, UniParc:UPI000469D284, UniRef:UniRef100_A0A1V3D3A6, UniRef:UniRef50_A0A1M3QND1, UniRef:UniRef90_A0A2T1I215
contig00032	cds	37810	39522	-	ATCC13637_20695	aceF	dihydrolipoyllysine-residue acetyltransferase	COG:C, COG:COG0508, RefSeq:WP_024957079.1, SO:0001217, UniParc:UPI00046ADDC8, UniRef:UniRef100_A0A1V3D3M6, UniRef:UniRef50_A0A270NFY2, UniRef:UniRef90_A0A270NFY2
contig00032	cds	39690	40205	-	ATCC13637_20700	mug	DNA-deoxyinosine glycosylase	COG:COG3663, COG:L, RefSeq:WP_005411139.1, SO:0001217, UniParc:UPI00027A6DA4, UniRef:UniRef100_A0A0M0NC18, UniRef:UniRef50_A0A0H2XD41, UniRef:UniRef90_A0A0M0NC18
contig00032	cds	40392	41027	+	ATCC13637_20705	ompW	Outer membrane protein OmpW	COG:COG3047, COG:M, RefSeq:WP_005411140.1, SO:0001217, UniParc:UPI00017386BD, UniRef:UniRef100_A0A0M0NBZ0, UniRef:UniRef50_A0A0G8ZV25, UniRef:UniRef90_A0A2J0TRZ2
contig00032	cds	41217	42722	+	ATCC13637_20710	glpD	glycerol-3-phosphate dehydrogenase	COG:C, COG:COG0578, RefSeq:WP_038646380.1, SO:0001217, UniParc:UPI0004EF573F, UniRef:UniRef100_A0A1V3D3A0, UniRef:UniRef50_B2FI01, UniRef:UniRef90_B2FI01
contig00032	cds	42828	44327	+	ATCC13637_20715	glpK	glycerol kinase GlpK	COG:C, COG:COG0554, EC:2.7.1.30, GO:0004370, GO:0005524, GO:0006071, GO:0006072, GO:0016310, GO:0019563, RefSeq:WP_038646377.1, SO:0001217, UniParc:UPI0004EF57A9, UniRef:UniRef100_A0A1V3D3N8, UniRef:UniRef50_Q3AB25, UniRef:UniRef90_B2FI02
contig00032	cds	44434	45228	-	ATCC13637_20720	nlpA	ABC-type metal ion transport system, periplasmic component/surface antigen	COG:COG1464, COG:P, KEGG:K02073, RefSeq:WP_012481327.1, SO:0001217, UniParc:UPI00017386C0, UniRef:UniRef100_A0A0F5ZML8, UniRef:UniRef50_G7VWL9, UniRef:UniRef90_A0A0U5H959
contig00032	cds	45255	46226	-	ATCC13637_20725		Transcriptional regulator	RefSeq:WP_005411144.1, SO:0001217, UniParc:UPI00027A6DA8, UniRef:UniRef100_A0A0X3QV41, UniRef:UniRef50_M5CRS9, UniRef:UniRef90_A0A0X3QV41
contig00032	cds	46308	46910	+	ATCC13637_20730	lolB	Outer-membrane lipoprotein LolB	RefSeq:WP_038646374.1, SO:0001217, UniParc:UPI0004EF54A8, UniRef:UniRef100_A0A1V3D3V8, UniRef:UniRef50_A0A1B2N8Q6, UniRef:UniRef90_A0A317BT99
contig00032	cds	47017	47793	+	ATCC13637_20735	ydiY	Putative salt-induced outer membrane protein YdiY	COG:COG3137, COG:M, RefSeq:WP_005411146.1, SO:0001217, UniParc:UPI00017386C2, UniRef:UniRef100_A0A0F5ZPI8, UniRef:UniRef50_B4SJT7, UniRef:UniRef90_B4SJT7
contig00032	cds	47865	48776	-	ATCC13637_20740	hemC	hydroxymethylbilane synthase	COG:COG0181, COG:H, EC:2.5.1.61, GO:0004418, GO:0006782, GO:0018160, RefSeq:WP_038646370.1, SO:0001217, UniParc:UPI0004EF52C8, UniRef:UniRef100_A0A1V3D3C0, UniRef:UniRef50_B2FI06, UniRef:UniRef90_B2FI06
contig00033	cds	289	924	+	ATCC13637_20745	ubiJ	Ubiquinone biosynthesis protein UbiJ, contains SCP2 domain	COG:COG3165, COG:H, RefSeq:WP_024958829.1, SO:0001217, UniParc:UPI00046A82FA, UniRef:UniRef100_A0A1V3DD55, UniRef:UniRef50_A0A354Z5V2, UniRef:UniRef90_B2FI32
contig00033	cds	921	2576	+	ATCC13637_20750	ubiB	ubiquinone biosynthesis regulatory protein kinase UbiB	COG:COG0661, COG:HT, KEGG:K03688, RefSeq:WP_024958828.1, SO:0001217, UniParc:UPI000468F63B, UniRef:UniRef100_A0A1V3DCA8, UniRef:UniRef50_Q8PQT0, UniRef:UniRef90_A0A7V8JKI8
contig00033	cds	2582	3160	+	ATCC13637_20755	trmR	tRNA 5-hydroxyU34 O-methylase TrmR/YrrM	COG:COG4122, COG:J, RefSeq:WP_024958827.1, SO:0001217, UniParc:UPI000468968F, UniRef:UniRef100_A0A1V3DC91, UniRef:UniRef50_A0A7G3FES3, UniRef:UniRef90_J7URL1
contig00033	cds	3292	4056	+	ATCC13637_20760	rluA	Pseudouridine synthase RluA, 23S rRNA- or tRNA-specific	COG:COG0564, COG:J, EC:5.4.99.26, KEGG:K06175, SO:0001217, UniRef:UniRef50_Q5H618, UniRef:UniRef90_J7V7P1
contig00033	cds	4133	4660	-	ATCC13637_20765		DUF2059 domain-containing protein	COG:COG3184, COG:S, KEGG:K09924, RefSeq:WP_005407643.1, SO:0001217, UniParc:UPI00027A6386, UniRef:UniRef100_B2FI40, UniRef:UniRef50_W4S9Z1, UniRef:UniRef90_B4SSK1
contig00033	cds	4794	5225	+	ATCC13637_20770	arfB	alternative ribosome rescue aminoacyl-tRNA hydrolase ArfB	RefSeq:WP_005407644.1, SO:0001217, UniParc:UPI00027A6387, UniRef:UniRef100_A0A0X3RA72, UniRef:UniRef50_A0A858X316, UniRef:UniRef90_A0A0X3RA72
contig00033	cds	5230	5832	+	ATCC13637_20775	plsC	1-acyl-sn-glycerol-3-phosphate acyltransferase	COG:COG0204, COG:I, RefSeq:WP_005407645.1, SO:0001217, UniParc:UPI00027A6388, UniRef:UniRef100_A0A0U5HFD8, UniRef:UniRef50_A0A0G8NQM3, UniRef:UniRef90_A0A7V8FDX4
contig00033	cds	5944	8100	+	ATCC13637_20780	dcp	peptidyl-dipeptidase Dcp	COG:COG0339, COG:O, EC:3.4.15.5, KEGG:K01284, RefSeq:WP_024958825.1, SO:0001217, UniParc:UPI0004684AE4, UniRef:UniRef100_A0A1V3DCC4, UniRef:UniRef50_A0A5B8VMW8, UniRef:UniRef90_A0A7W3IJ87
contig00033	cds	8482	8928	-	ATCC13637_20785		3-dehydroquinate dehydratase	RefSeq:WP_004153636.1, SO:0001217, UniParc:UPI0000EB805D, UniRef:UniRef100_A0A8D6AZR9, UniRef:UniRef50_A0A0R0CTM1, UniRef:UniRef90_A0A8E1T0Q7
contig00033	cds	8932	9333	-	ATCC13637_20790		Histidine phosphatase family protein	RefSeq:WP_005411912.1, SO:0001217, UniParc:UPI0002B8C03C, UniRef:UniRef100_A0A0U5DAX9, UniRef:UniRef50_B2FI45, UniRef:UniRef90_B2FI45
contig00033	cds	9509	10135	+	ATCC13637_20795	lepB	signal peptidase I	COG:COG0681, COG:U, RefSeq:WP_005407648.1, SO:0001217, UniParc:UPI00027A638B, UniRef:UniRef100_A0A0X3R2Q0, UniRef:UniRef50_A0A5C7XKU2, UniRef:UniRef90_B8LA58
contig00033	cds	10260	11516	+	ATCC13637_20800	araJ	putative arabinose efflux permease AraJ, MFS family	COG:COG2814, COG:G, KEGG:K08224, RefSeq:WP_012478788.1, SO:0001217, UniParc:UPI0001737C71, UniRef:UniRef100_A0A1V3DD64, UniRef:UniRef50_J7VJW6, UniRef:UniRef90_J7VJW6
contig00033	cds	11646	12590	-	ATCC13637_20805	tnp	IS481 family ISStma12 transposase	COG:COG3415, COG:V, IS:ISStma12, RefSeq:WP_024958550.1, SO:0001217, UniParc:UPI000467FE30, UniRef:UniRef100_A0A1V3DCB6, UniRef:UniRef50_J7V706, UniRef:UniRef90_A0A2W6GHW5
contig00033	cds	12675	13592	-	ATCC13637_20810	lysR	DNA-binding transcriptional regulator, LysR family	COG:COG0583, COG:K, RefSeq:WP_024958551.1, SO:0001217, UniParc:UPI00046A3410, UniRef:UniRef100_A0A1V3DC98, UniRef:UniRef50_J7URM0, UniRef:UniRef90_J7URM0
contig00033	cds	13912	14880	-	ATCC13637_20815	lysR	DNA-binding transcriptional regulator, LysR family	COG:COG0583, COG:K, RefSeq:WP_024956234.1, SO:0001217, UniParc:UPI000468416A, UniRef:UniRef100_A0A1V3DCA7, UniRef:UniRef50_A0A7V8JI42, UniRef:UniRef90_B8LA55
contig00033	cds	14991	16613	+	ATCC13637_20820	aceB	malate synthase A	COG:C, COG:COG2225, EC:2.3.3.9, KEGG:K01638, RefSeq:WP_024956233.1, SO:0001217, UniParc:UPI00046AFA41, UniRef:UniRef100_A0A1V3DCA6, UniRef:UniRef50_A0A7G9SIK6, UniRef:UniRef90_A0A1V3DCA6
contig00033	cds	16678	17979	+	ATCC13637_20825	aceA	isocitrate lyase	COG:C, COG:COG2224, RefSeq:WP_024956232.1, SO:0001217, UniParc:UPI00046A0B60, UniRef:UniRef100_A0A0U5DAI6, UniRef:UniRef50_P51066, UniRef:UniRef90_A0A7H1AMB3
contig00033	cds	18397	19437	+	ATCC13637_20830	gGDEF	GGDEF domain, diguanylate cyclase (c-di-GMP synthetase) or its enzymatically inactive variants	COG:COG2199, COG:T, RefSeq:WP_024956231.1, SO:0001217, UniParc:UPI00046AA276, UniRef:UniRef100_A0A5K1NK27, UniRef:UniRef50_A0A0Q7PTC9, UniRef:UniRef90_J7VJX2
contig00033	cds	19455	21992	+	ATCC13637_20835	acyC	Adenylate cyclase, class 3	COG:COG2114, COG:T, RefSeq:WP_024956230.1, SO:0001217, UniParc:UPI00046A8418, UniRef:UniRef100_A0A0U5HKT5, UniRef:UniRef50_B2FI53, UniRef:UniRef90_B2FI53
contig00033	cds	21965	22270	-	ATCC13637_20840		Modified peptide	RefSeq:WP_005407656.1, SO:0001217, UniParc:UPI00027A6391, UniRef:UniRef100_J7V7Q6, UniRef:UniRef50_J7V7Q6, UniRef:UniRef90_J7V7Q6
contig00033	cds	22414	23583	+	ATCC13637_20845	nfnB	putative peptide maturation dehydrogenase	COG:C, COG:COG0778, RefSeq:WP_024956229.1, SO:0001217, UniParc:UPI0004699549, UniRef:UniRef100_A0A1V3DCN6, UniRef:UniRef50_A0A0S2DAR7, UniRef:UniRef90_B2FI54
contig00033	cds	23605	25602	-	ATCC13637_20850	pccA	Acetyl/propionyl-CoA carboxylase, alpha subunit	COG:COG4770, COG:I, EC:6.4.1.4, KEGG:K01968, SO:0001217, UniRef:UniRef50_M4NCK3, UniRef:UniRef90_M5CTM6
contig00033	cds	25629	27239	-	ATCC13637_20855	mmdA	Acetyl-CoA carboxylase, carboxyltransferase component	COG:COG4799, COG:I, RefSeq:WP_005407659.1, SO:0001217, UniParc:UPI0001737C7A, UniRef:UniRef100_A0A1V3DCD3, UniRef:UniRef50_Q8T2J9, UniRef:UniRef90_B8LA47
contig00033	cds	27250	28413	-	ATCC13637_20860	caiA	Acyl-CoA dehydrogenase related to the alkylation response protein AidB	COG:COG1960, COG:I, RefSeq:WP_024956227.1, SO:0001217, UniParc:UPI000468479C, UniRef:UniRef100_A0A1V3DCB5, UniRef:UniRef50_P26440-2, UniRef:UniRef90_J7URM9
contig00033	cds	28574	29182	+	ATCC13637_20865	acrR	DNA-binding protein, AcrR family, includes nucleoid occlusion protein SlmA	COG:COG1309, COG:K, RefSeq:WP_005411925.1, SO:0001217, UniParc:UPI0002B8C086, UniRef:UniRef100_A0A1V3DCB8, UniRef:UniRef50_A0A1H9FXF3, UniRef:UniRef90_M5CSJ7
contig00033	cds	29387	29905	+	ATCC13637_20870	cytC5	Cytochrome c5	COG:C, COG:COG3245, RefSeq:WP_005407662.1, SO:0001217, UniParc:UPI0001737C91, UniRef:UniRef100_A0A0M1EPV0, UniRef:UniRef50_A0A0Q9ET98, UniRef:UniRef90_B4SSM3
contig00033	cds	30216	31661	+	ATCC13637_20875		putative extracellular nuclease	COG:COG2374, COG:R, RefSeq:WP_024956226.1, SO:0001217, UniParc:UPI000469A9CE, UniRef:UniRef100_A0A1V3DCC0, UniRef:UniRef50_J7VQD6, UniRef:UniRef90_J7VQD6
contig00033	cds	31963	32820	-	ATCC13637_20880		EamA/RhaT family transporter	RefSeq:WP_024956225.1, SO:0001217, UniParc:UPI00046A753F, UniRef:UniRef100_A0A1V3DCD6, UniRef:UniRef50_A0A2W5L3U9, UniRef:UniRef90_B4SSM5
contig00033	cds	32864	33535	+	ATCC13637_20885		Alpha/beta superfamily hydrolase	COG:COG2945, COG:R, RefSeq:WP_012478798.1, SO:0001217, UniParc:UPI0001737C94, UniRef:UniRef100_A0A0U5HEK4, UniRef:UniRef50_W4SIG5, UniRef:UniRef90_B4SSM6
contig00033	cds	33532	34632	+	ATCC13637_20890	zapE	cell division protein ZapE	COG:COG1485, COG:D, RefSeq:WP_005411930.1, SO:0001217, UniParc:UPI0002B8B9D0, UniRef:UniRef100_A0A1V3DCC3, UniRef:UniRef50_V7ZIX1, UniRef:UniRef90_A0A0K2IFP7
contig00033	cds	35265	37667	+	ATCC13637_20895	nrdA	ribonucleoside-diphosphate reductase subunit alpha	COG:COG0209, COG:F, RefSeq:WP_024956224.1, SO:0001217, UniParc:UPI0002EDA447, UniRef:UniRef100_A0A1V3DCP1, UniRef:UniRef50_Q6MLM3, UniRef:UniRef90_A0A5C7SHB9
contig00033	cds	37812	38831	+	ATCC13637_20900	nrdB	Ribonucleotide reductase beta subunit, ferritin-like domain	COG:COG0208, COG:F, RefSeq:WP_005407669.1, SO:0001217, UniParc:UPI0001737C97, UniRef:UniRef100_A0A0M0NAB0, UniRef:UniRef50_A0A059WDH2, UniRef:UniRef90_M5CIA5
contig00033	cds	39074	39454	+	ATCC13637_20905		SSI domain-containing protein	RefSeq:WP_024956223.1, SO:0001217, UniParc:UPI0004696BD6, UniRef:UniRef100_A0A699Y2K3, UniRef:UniRef50_A0A5K1NJH7, UniRef:UniRef90_A0A5K1NJH7
contig00033	cds	39494	40129	-	ATCC13637_20910	rhtB	Threonine/homoserine/homoserine lactone efflux protein	COG:COG1280, COG:E, RefSeq:WP_005407671.1, SO:0001217, UniParc:UPI00027A6694, UniRef:UniRef100_A0A0X3QV78, UniRef:UniRef50_A0A4U9CW32, UniRef:UniRef90_B4SSN1
contig00033	cds	40282	40683	+	ATCC13637_20915	yciA	Acyl-CoA hydrolase	COG:COG1607, COG:I, RefSeq:WP_005407672.1, SO:0001217, UniParc:UPI0001737C9A, UniRef:UniRef100_A0A0F5ZPP3, UniRef:UniRef50_F8CED5, UniRef:UniRef90_B4SSN2
contig00033	cds	40739	41554	+	ATCC13637_20920	sIR2	NAD-dependent protein deacetylase	COG:COG0846, COG:O, RefSeq:WP_024956222.1, SO:0001217, UniParc:UPI000469A6A4, UniRef:UniRef100_A0A1V3DCC7, UniRef:UniRef50_A0A0U5AXH8, UniRef:UniRef90_B2FI69
contig00033	cds	41640	42776	+	ATCC13637_20925	fadH	2,4-dienoyl-CoA reductase or related NADH-dependent reductase, Old Yellow Enzyme (OYE) family	COG:C, COG:COG1902, SO:0001217, UniRef:UniRef50_A0A6J5EXQ8, UniRef:UniRef90_A0A0U5HIN4
contig00033	cds	42780	43691	-	ATCC13637_20930	lysR	DNA-binding transcriptional regulator, LysR family	COG:COG0583, COG:K, RefSeq:WP_024956220.1, SO:0001217, UniParc:UPI0004691C1E, UniRef:UniRef100_A0A1V3DCE3, UniRef:UniRef50_W1NAC1, UniRef:UniRef90_J7URP3
contig00033	cds	43761	44657	+	ATCC13637_20935	purU	formyltetrahydrofolate deformylase	COG:COG0788, COG:F, SO:0001217, UniParc:UPI00027A6698, UniRef:UniRef100_J7V7S6, UniRef:UniRef50_A0A0A7PQD4, UniRef:UniRef90_B4SSN6
contig00034	cds	161	574	-	ATCC13637_20940	rnfB	Rnf electron transport complex subunit RnfB	COG:C, COG:COG2878, RefSeq:WP_012480943.1, SO:0001217, UniParc:UPI00017385EE, UniRef:UniRef100_A0A0U5HWV7, UniRef:UniRef50_A0A1L5QX97, UniRef:UniRef90_A0A2W6JWD3
contig00034	cds	599	1204	-	ATCC13637_20945	serB	Phosphoserine phosphatase	COG:COG0560, COG:E, SO:0001217, UniRef:UniRef50_A0A349Y8T8, UniRef:UniRef90_A0A0U5IWU9
contig00034	cds	1268	3340	-	ATCC13637_20950	metG	methionine--tRNA ligase	COG:COG0143, COG:J, SO:0001217, UniRef:UniRef50_Q8Z5C3, UniRef:UniRef90_A0A1D8Y7C1
contig00034	cds	3443	3886	-	ATCC13637_20955		DUF2147 domain-containing protein	COG:COG4731, COG:S, RefSeq:WP_038645346.1, SO:0001217, UniParc:UPI0004EF5A74, UniRef:UniRef100_A0A1V3CWS1, UniRef:UniRef50_D2U9L4, UniRef:UniRef90_B4SRG0
contig00034	cds	4429	4833	-	ATCC13637_20960	gloA	VOC family protein	COG:COG0346, COG:Q, RefSeq:WP_005410551.1, SO:0001217, UniParc:UPI00027A6CEE, UniRef:UniRef100_A0A0F5ZMZ0, UniRef:UniRef50_A0A7U9WTY4, UniRef:UniRef90_T5KGT3
contig00034	cds	4830	5900	-	ATCC13637_20965	ampC	CubicO group peptidase, beta-lactamase class C family	COG:COG1680, COG:V, RefSeq:WP_024958811.1, SO:0001217, UniParc:UPI0004680746, UniRef:UniRef100_A0A1V3CXQ2, UniRef:UniRef50_A0A4Q6F5A4, UniRef:UniRef90_J7SZE4
contig00034	cds	5917	7857	-	ATCC13637_20970		DUF885 domain-containing protein	COG:COG4805, COG:S, RefSeq:WP_024958812.1, SO:0001217, UniParc:UPI00046973A1, UniRef:UniRef100_A0A1V3CXA7, UniRef:UniRef50_D2U9L2, UniRef:UniRef90_B2FPS6
contig00034	cds	7953	8738	-	ATCC13637_20975	yhhQ	queuosine precursor transporter	COG:COG1738, COG:J, RefSeq:WP_024958813.1, SO:0001217, UniParc:UPI000469643C, UniRef:UniRef100_A0A1V3CX89, UniRef:UniRef50_A0A518CV99, UniRef:UniRef90_B4SRF6
contig00034	cds	8735	9430	-	ATCC13637_20980		Uncharacterized membrane protein	COG:COG2928, COG:S, RefSeq:WP_005414135.1, SO:0001217, UniParc:UPI00017385E6, UniRef:UniRef100_A0A0M0NE41, UniRef:UniRef50_B2I6R4, UniRef:UniRef90_J7VPM4
contig00034	cds	9507	10823	+	ATCC13637_20985		Exported protein	SO:0001217, UniRef:UniRef50_A0A2T3WYM7, UniRef:UniRef90_B2FPS3
contig00034	cds	10831	11283	-	ATCC13637_20990	paaI	Acyl-CoA thioesterase PaaI, contains HGG motif	COG:COG2050, COG:Q, RefSeq:WP_024956029.1, SO:0001217, UniParc:UPI000469A4DD, UniRef:UniRef100_A0A1V3CWL3, UniRef:UniRef50_A0A7V8FHT1, UniRef:UniRef90_A0A7V8FHT1
contig00034	cds	11357	12928	-	ATCC13637_20995	cHASE2	Extracytoplasmic sensor domain CHASE2 (specificity unknown)	COG:COG4252, COG:T, SO:0001217, UniRef:UniRef50_A0A0D0IX11, UniRef:UniRef90_A0A7Z3C017
contig00034	cds	12970	14625	-	ATCC13637_21000	fecR	Uncharacterized peptidoglycan binding protein, contains LysM and FecR domains	COG:COG4254, COG:R, RefSeq:WP_032963056.1, SO:0001217, UniParc:UPI0004B34412, UniRef:UniRef100_UPI0004B34412, UniRef:UniRef50_M5CPP2, UniRef:UniRef90_J7UWG0
contig00034	cds	14779	15636	-	ATCC13637_21005	trxA	thioredoxin	COG:COG3118, COG:O, RefSeq:WP_024956031.1, SO:0001217, UniParc:UPI00046ACDDC, UniRef:UniRef100_A0A1V3D2N8, UniRef:UniRef50_M5D1E5, UniRef:UniRef90_M5D1E5
contig00034	cds	15761	16363	+	ATCC13637_21010		DUF998 domain-containing protein	RefSeq:WP_024956032.1, SO:0001217, UniParc:UPI000468B809, UniRef:UniRef100_A0A1V3D1H4, UniRef:UniRef50_A0A7V8JM33, UniRef:UniRef90_B4SRE8
contig00034	cds	16469	19111	+	ATCC13637_21015	leuS	leucine--tRNA ligase	EC:6.1.1.4, GO:0002161, GO:0004823, GO:0005524, GO:0005737, GO:0006429, KEGG:K01869, RefSeq:WP_012480931.1, SO:0001217, UniParc:UPI0001738A07, UniRef:UniRef100_B2FPR7, UniRef:UniRef50_Q8P7J1, UniRef:UniRef90_B4SRE7
contig00034	cds	19248	19832	+	ATCC13637_21020	lptE	Outer membrane lipoprotein LptE/RlpB (LPS assembly)	COG:COG2980, COG:M, RefSeq:WP_005410539.1, SO:0001217, UniParc:UPI0001738A06, UniRef:UniRef100_A0A0X3QR89, UniRef:UniRef50_A0A0U5FFD1, UniRef:UniRef90_B8L6R9
contig00034	cds	19842	20879	+	ATCC13637_21025	holA	DNA polymerase III subunit delta	COG:COG1466, COG:L, RefSeq:WP_024956033.1, SO:0001217, UniParc:UPI00046AAAFF, UniRef:UniRef100_A0A1V3D1J5, UniRef:UniRef50_A0A522GZK6, UniRef:UniRef90_B8L6S0
contig00034	cds	20883	21548	+	ATCC13637_21030	nadD	nicotinate-nucleotide adenylyltransferase	COG:COG1057, COG:H, EC:2.7.7.18, GO:0004515, GO:0005524, GO:0009435, RefSeq:WP_024956034.1, SO:0001217, UniParc:UPI0003260F2B, UniRef:UniRef100_B2FPR4, UniRef:UniRef50_Q9PBG5, UniRef:UniRef90_B2FPR4
contig00034	cds	21607	22017	+	ATCC13637_21035	rsfS	ribosome silencing factor	COG:COG0799, COG:J, RefSeq:WP_005410536.1, SO:0001217, UniParc:UPI00027A769A, UniRef:UniRef100_A0A0M0NE49, UniRef:UniRef50_D3SCP4, UniRef:UniRef90_B2FPR3
contig00034	cds	22082	22552	+	ATCC13637_21040	rlmH	23S rRNA (pseudouridine(1915)-N(3))-methyltransferase RlmH	COG:COG1576, COG:J, EC:2.1.1.177, GO:0005737, GO:0070038, RefSeq:WP_005414126.1, SO:0001217, UniParc:UPI0002B8BD9E, UniRef:UniRef100_A0A0X3QRE5, UniRef:UniRef50_B2FPR2, UniRef:UniRef90_B2FPR2
contig00034	tRNA	22575	22651	+	ATCC13637_21045	trnN	tRNA-Asn(gtt)	SO:0000257
contig00034	cds	22725	24146	-	ATCC13637_21050	arcD	arginine-ornithine antiporter	COG:COG0531, COG:E, KEGG:K03758, RefSeq:WP_012480928.1, SO:0001217, UniParc:UPI0001738A01, UniRef:UniRef100_A0A1V3D1J3, UniRef:UniRef50_P18275, UniRef:UniRef90_A0A246L1S5
contig00034	cds	24276	27101	-	ATCC13637_21055	fepA	Outer membrane receptor for ferrienterochelin and colicins	COG:COG4771, COG:P, RefSeq:WP_024956035.1, SO:0001217, UniParc:UPI0004686AFF, UniRef:UniRef100_A0A1V3D1J0, UniRef:UniRef50_Q9PGG3, UniRef:UniRef90_A0A7Z1LIB9
contig00034	cds	27298	27948	-	ATCC13637_21060	tonB	Outer membrane transport energization protein TonB	RefSeq:WP_005414124.1, SO:0001217, UniParc:UPI0002B8C5DF, UniRef:UniRef100_A0A1V3D1I6, UniRef:UniRef50_A0A7V8JM87, UniRef:UniRef90_A0A239Q577
contig00034	cds	28162	28899	-	ATCC13637_21065	yggE	Uncharacterized conserved protein YggE, contains kinase-interacting SIMPL domain	COG:COG2968, COG:S, RefSeq:WP_005410531.1, SO:0001217, UniParc:UPI00017389FE, UniRef:UniRef100_A0A0M0NE80, UniRef:UniRef50_D2UF57, UniRef:UniRef90_A0A317BSW5
contig00034	cds	29031	29639	+	ATCC13637_21070	maf	7-methyl-GTP pyrophosphatase and related NTP pyrophosphatases, Maf/HAM1 superfamily	COG:COG0424, COG:Q, RefSeq:WP_024956036.1, SO:0001217, UniParc:UPI00046A413D, UniRef:UniRef100_A0A1V3D2P4, UniRef:UniRef50_Q3SG65, UniRef:UniRef90_M5D1N7
contig00034	cds	29632	31119	+	ATCC13637_21075	rng	ribonuclease G	COG:COG1530, COG:J, RefSeq:WP_005410529.1, SO:0001217, UniParc:UPI00017389FC, UniRef:UniRef100_A0A0M0NDN1, UniRef:UniRef50_A0A0H3NGK0, UniRef:UniRef90_A0A0A6U5S8
contig00034	cds	31150	35010	+	ATCC13637_21080	yhdR	YhdP family protein	COG:COG3164, COG:S, RefSeq:WP_024956037.1, SO:0001217, UniParc:UPI0004690794, UniRef:UniRef100_A0A1V3D1W1, UniRef:UniRef50_A0A7V8JMC2, UniRef:UniRef90_B4SR03
contig00034	cds	35071	36516	+	ATCC13637_21085	tldD	metalloprotease TldD	KEGG:K03568, RefSeq:WP_005410527.1, SO:0001217, UniParc:UPI00027A7694, UniRef:UniRef100_A0A0M0NDR6, UniRef:UniRef50_Q89AE1, UniRef:UniRef90_A0A0R0DPI1
contig00034	cds	36558	37145	-	ATCC13637_21090	yjgA	ribosome-associated protein	COG:COG3028, COG:J, RefSeq:WP_005414121.1, SO:0001217, UniParc:UPI0002B8C55E, UniRef:UniRef100_A0A0X3QSQ2, UniRef:UniRef50_Q8PIX9, UniRef:UniRef90_B2FP40
contig00034	cds	37214	38581	+	ATCC13637_21095	pmbA	metalloprotease PmbA	COG:COG0312, COG:R, RefSeq:WP_038645359.1, SO:0001217, UniParc:UPI0004EF4EFB, UniRef:UniRef100_A0A1V3D1I5, UniRef:UniRef50_A0A8J7X5G8, UniRef:UniRef90_J7SZD5
contig00034	cds	38669	39043	+	ATCC13637_21100	tic20a	DUF4870 domain-containing protein	COG:COG3296, COG:R, RefSeq:WP_005410524.1, SO:0001217, UniParc:UPI00027A7691, UniRef:UniRef100_A0A0F5ZMY6, UniRef:UniRef50_A0A1H1B3V4, UniRef:UniRef90_A0A2W6GD86
contig00034	cds	39125	40003	-	ATCC13637_21105	ispA	Geranylgeranyl pyrophosphate synthase	COG:COG0142, COG:H, RefSeq:WP_005410523.1, SO:0001217, UniParc:UPI00027A7690, UniRef:UniRef100_A0A0K2IYJ6, UniRef:UniRef50_A0A0D0R5E5, UniRef:UniRef90_B8L6T6
contig00034	cds	39993	40253	-	ATCC13637_21110	xseB	exodeoxyribonuclease VII small subunit	COG:COG1722, COG:L, EC:3.1.11.6, GO:0005737, GO:0006308, GO:0008855, GO:0009318, RefSeq:WP_005410522.1, SO:0001217, UniParc:UPI00017389C1, UniRef:UniRef100_B2FP36, UniRef:UniRef50_B2FP36, UniRef:UniRef90_B2FP36
contig00034	cds	40290	41618	-	ATCC13637_21115	tilS	tRNA(Ile)-lysidine synthase TilS/MesJ	COG:COG0037, COG:J, SO:0001217, UniParc:UPI0004EF560F, UniRef:UniRef100_A0A1V3D238, UniRef:UniRef50_B2FP35, UniRef:UniRef90_B2FP35
contig00035	cds	218	1213	+	ATCC13637_21120	menH	2-succinyl-6-hydroxy-2,4-cyclohexadiene-1-carboxylate synthase MenH and related esterases, alpha/beta hydrolase fold	COG:COG0596, COG:HR, RefSeq:WP_012481022.1, SO:0001217, UniParc:UPI00017387F2, UniRef:UniRef100_A0A1V3D1I0, UniRef:UniRef50_A0A5M9IBK3, UniRef:UniRef90_M5D342
contig00035	cds	1318	2385	-	ATCC13637_21125		Homoserine dehydrogenase	RefSeq:WP_024956335.1, SO:0001217, UniParc:UPI00046887A3, UniRef:UniRef100_A0A0U5HV34, UniRef:UniRef50_A0A7V8FHT3, UniRef:UniRef90_B8L9L1
contig00035	cds	2382	3617	-	ATCC13637_21130	metB	O-succinylhomoserine (thiol)-lyase	COG:COG0626, COG:E, RefSeq:WP_005410678.1, SO:0001217, UniParc:UPI00017387F4, UniRef:UniRef100_A0A1V3D1F6, UniRef:UniRef50_A0A7Y5TRU3, UniRef:UniRef90_B4SSB7
contig00035	cds	3614	4645	-	ATCC13637_21135	mET2	homoserine O-succinyltransferase	COG:COG2021, COG:E, RefSeq:WP_024956334.1, SO:0001217, UniParc:UPI00046AACF9, UniRef:UniRef100_A0A1V3D2L1, UniRef:UniRef50_Q8P6V8, UniRef:UniRef90_A0A0U5HRH9
contig00035	ncRNA-region	4723	4841	-			SAM riboswitch (S box leader)	RFAM:RF00162, SO:0000140
contig00035	cds	4990	5871	+	ATCC13637_21140	nlpD	Murein DD-endopeptidase MepM and murein hydrolase activator NlpD, contains LysM domain	COG:COG0739, COG:M, RefSeq:WP_024956333.1, SO:0001217, UniParc:UPI00046AAC55, UniRef:UniRef100_A0A1V3D1Z7, UniRef:UniRef50_J7SZI6, UniRef:UniRef90_J7SZI6
contig00035	cds	5938	7542	+	ATCC13637_21145	prfC	peptide chain release factor 3	COG:COG4108, COG:J, GO:0003924, GO:0005525, GO:0005737, GO:0006449, GO:0016149, RefSeq:WP_005410681.1, SO:0001217, UniParc:UPI00017387F7, UniRef:UniRef100_B2FR00, UniRef:UniRef50_Q9K0H6, UniRef:UniRef90_B2FR00
contig00035	cds	7703	8341	+	ATCC13637_21150	yqfA	putative membrane channel-forming protein YqfA, hemolysin III family	COG:COG1272, COG:U, RefSeq:WP_024956332.1, SO:0001217, UniParc:UPI000469482F, UniRef:UniRef100_A0A1V3D1G4, UniRef:UniRef50_G7UPV2, UniRef:UniRef90_A0A7V8JMH1
contig00035	cds	8425	10398	+	ATCC13637_21155	asmA	AsmA family protein	RefSeq:WP_024956331.1, SO:0001217, UniParc:UPI00046A74E7, UniRef:UniRef100_A0A1V3D1T7, UniRef:UniRef50_A0A0Q9F694, UniRef:UniRef90_J7UWX5
contig00035	cds	10587	11018	-	ATCC13637_21160	cBS	CBS domain	COG:COG0517, COG:T, RefSeq:WP_005410684.1, SO:0001217, UniParc:UPI00027A6F1F, UniRef:UniRef100_J7VCU5, UniRef:UniRef50_A0A5E7FB33, UniRef:UniRef90_B2FR03
contig00035	cds	10978	11997	-	ATCC13637_21165	wcaA	Glycosyltransferase involved in cell wall bisynthesis	COG:COG0463, COG:M, RefSeq:WP_024956330.1, SO:0001217, UniParc:UPI0004686D1D, UniRef:UniRef100_A0A1V3D1F2, UniRef:UniRef50_A0A0U5FI82, UniRef:UniRef90_M5CQB0
contig00035	cds	12044	12793	-	ATCC13637_21170	mtgA	monofunctional biosynthetic peptidoglycan transglycosylase	COG:COG0744, COG:M, RefSeq:WP_024956329.1, SO:0001217, UniParc:UPI00046A0901, UniRef:UniRef100_A0A1V3D1H3, UniRef:UniRef50_Q8PI51, UniRef:UniRef90_B8L9J9
contig00035	cds	12871	13764	+	ATCC13637_21175	hslO	Redox-regulated molecular chaperone, HSP33 family	COG:COG1281, COG:O, RefSeq:WP_005410687.1, SO:0001217, UniParc:UPI00017387FD, UniRef:UniRef100_A0A1V3D1S1, UniRef:UniRef50_A0A091B201, UniRef:UniRef90_B8L9J8
contig00035	cds	13881	14726	+	ATCC13637_21180		Secreted protein	SO:0001217, UniParc:UPI0002B8BE6A, UniRef:UniRef100_A0A0U5HW55, UniRef:UniRef50_A0A1H1BQJ7, UniRef:UniRef90_B4SSC7
contig00035	cds	14946	17903	-	ATCC13637_21185	btuB	Outer membrane cobalamin receptor protein BtuB	COG:COG4206, COG:H, RefSeq:WP_024956327.1, SO:0001217, UniParc:UPI0004692D4A, UniRef:UniRef100_A0A1V3D2K1, UniRef:UniRef50_A0A0A0ERK4, UniRef:UniRef90_J7VCU8
contig00035	cds	18134	18733	-	ATCC13637_21190	acrR	DNA-binding protein, AcrR family, includes nucleoid occlusion protein SlmA	COG:COG1309, COG:K, RefSeq:WP_005410690.1, SO:0001217, UniParc:UPI0001738800, UniRef:UniRef100_A0A0M0ND90, UniRef:UniRef50_A0A0S2FM00, UniRef:UniRef90_M5D1K4
contig00035	cds	18875	19792	+	ATCC13637_21195	menH	2-succinyl-6-hydroxy-2,4-cyclohexadiene-1-carboxylate synthase MenH and related esterases, alpha/beta hydrolase fold	COG:COG0596, COG:HR, RefSeq:WP_005410691.1, SO:0001217, UniParc:UPI00027A6FA8, UniRef:UniRef100_A0A0U5HUP9, UniRef:UniRef50_Q5H1W4, UniRef:UniRef90_V5YVF8
contig00035	cds	19789	22266	+	ATCC13637_21200	fadE	Acyl-CoA dehydrogenase related to the alkylation response protein AidB	COG:COG1960, COG:I, RefSeq:WP_024956326.1, SO:0001217, UniParc:UPI000469A2E2, UniRef:UniRef100_A0A1V3D1F3, UniRef:UniRef50_A0A0A0M5R6, UniRef:UniRef90_B2FR11
contig00035	cds	22343	22810	+	ATCC13637_21205	paaI	Acyl-CoA thioesterase PaaI, contains HGG motif	COG:COG2050, COG:Q, RefSeq:WP_024956325.1, SO:0001217, UniParc:UPI00046982B1, UniRef:UniRef100_A0A1V3D1T0, UniRef:UniRef50_B2FR12, UniRef:UniRef90_B2FR12
contig00035	cds	23311	23661	-	ATCC13637_21210		Uncharacterized membrane protein	COG:COG3759, COG:S, RefSeq:WP_024958150.1, SO:0001217, UniParc:UPI00046854E1, UniRef:UniRef100_A0A1V3D1D6, UniRef:UniRef50_B4SSD3, UniRef:UniRef90_B4SSD3
contig00035	cds	23704	25032	-	ATCC13637_21215	tlcC	ATP/ADP translocase	COG:C, COG:COG3202, KEGG:K03301, SO:0001217, UniParc:UPI00046ABEDC, UniRef:UniRef100_A0A1V3D1E3, UniRef:UniRef50_A0A091API1, UniRef:UniRef90_B4SSD4
contig00035	cds	25318	26718	+	ATCC13637_21220	ampC	CubicO group peptidase, beta-lactamase class C family	COG:COG1680, COG:V, RefSeq:WP_005410697.1, SO:0001217, UniParc:UPI0001738837, UniRef:UniRef100_A0A0M0NDA1, UniRef:UniRef50_A0A0D0R547, UniRef:UniRef90_A0A0M0NDA1
contig00035	cds	26818	27576	-	ATCC13637_21225	fabG	NAD(P)-dependent dehydrogenase, short-chain alcohol dehydrogenase family	COG:COG1028, COG:I, RefSeq:WP_012481034.1, SO:0001217, UniParc:UPI0001738838, UniRef:UniRef100_A0A0U5B9F3, UniRef:UniRef50_A0A240A948, UniRef:UniRef90_J7UWY8
contig00035	cds	27691	28584	+	ATCC13637_21230	lysR	DNA-binding transcriptional regulator, LysR family	COG:COG0583, COG:K, RefSeq:WP_024958148.1, SO:0001217, UniParc:UPI0004683ABE, UniRef:UniRef100_A0A1V3D1D8, UniRef:UniRef50_J7VCV4, UniRef:UniRef90_J7VCV4
contig00035	cds	28704	29198	-	ATCC13637_21235		Histone	RefSeq:WP_024958147.1, SO:0001217, UniParc:UPI000467F0C1, UniRef:UniRef100_A0A1V3D2J1, UniRef:UniRef50_D2UET8, UniRef:UniRef90_A0A1V3D2J1
contig00035	cds	29973	30368	-	ATCC13637_21240	gcvH	glycine cleavage system protein GcvH	COG:COG0509, COG:E, GO:0005960, GO:0019464, RefSeq:WP_005410701.1, SO:0001217, UniParc:UPI000173883C, UniRef:UniRef100_B2FR20, UniRef:UniRef50_B2FR20, UniRef:UniRef90_B2FR20
contig00035	cds	30462	31574	-	ATCC13637_21245	gcvT	glycine cleavage system aminomethyltransferase GcvT	COG:COG0404, COG:E, EC:2.1.2.10, GO:0004047, GO:0008483, GO:0019464, RefSeq:WP_024958146.1, SO:0001217, UniParc:UPI00046A4AEF, UniRef:UniRef100_A0A0U5HZ62, UniRef:UniRef50_B2FR21, UniRef:UniRef90_B2FR21
contig00035	cds	31719	32162	-	ATCC13637_21250	ybbJ	Membrane protein implicated in regulation of membrane protease activity	COG:COG1585, COG:O, RefSeq:WP_024958145.1, SO:0001217, UniParc:UPI00046821BC, UniRef:UniRef100_A0A1V3D1E2, UniRef:UniRef50_B4SSE1, UniRef:UniRef90_B8L6I6
contig00035	cds	32164	33123	-	ATCC13637_21255	hflC	Regulator of protease activity HflC, stomatin/prohibitin superfamily	COG:COG0330, COG:O, RefSeq:WP_024958144.1, SO:0001217, UniParc:UPI00046A0588, UniRef:UniRef100_A0A1V3D1R9, UniRef:UniRef50_A0A0P9HPA3, UniRef:UniRef90_A0A7V8FK74
contig00035	cds	33190	33492	-	ATCC13637_21260		DUF962 domain-containing protein	COG:COG4323, COG:S, RefSeq:WP_024958143.1, SO:0001217, UniParc:UPI0004687011, UniRef:UniRef100_A0A1V3D1C9, UniRef:UniRef50_B3R4F4, UniRef:UniRef90_J7SZJ4
contig00035	cds	33618	33947	-	ATCC13637_21265	ynfA	YnfA family protein	COG:COG1742, COG:R, RefSeq:WP_005410706.1, SO:0001217, UniParc:UPI00027A6FB3, UniRef:UniRef100_A0A1V3D1D2, UniRef:UniRef50_Q2P4S8, UniRef:UniRef90_B4SSE4
contig00035	cds	33944	34783	-	ATCC13637_21270	mazG	nucleoside triphosphate pyrophosphohydrolase	COG:COG3956, COG:R, EC:3.6.1.9, KEGG:K04765, RefSeq:WP_012481040.1, SO:0001217, UniParc:UPI0001738842, UniRef:UniRef100_A0A1V3D1F4, UniRef:UniRef50_P44723, UniRef:UniRef90_A0A2U4H5Y2
contig00035	cds	34797	35600	-	ATCC13637_21275	cysQ	3'(2'),5'-bisphosphate nucleotidase CysQ	COG:COG1218, COG:P, RefSeq:WP_024958142.1, SO:0001217, UniParc:UPI0004688670, UniRef:UniRef100_A0A1V3D1Q4, UniRef:UniRef50_A0A1M4J9X5, UniRef:UniRef90_B4SSE6
contig00035	cds	35597	36160	-	ATCC13637_21280	nudE	ADP compounds hydrolase NudE	COG:COG1051, COG:F, RefSeq:WP_024958141.1, SO:0001217, UniParc:UPI00046AFA3D, UniRef:UniRef100_A0A1V3D1C8, UniRef:UniRef50_A0A091AUY6, UniRef:UniRef90_J7VCW1
contig00035	cds	36238	37629	+	ATCC13637_21285	bioA	adenosylmethionine--8-amino-7-oxononanoate transaminase	COG:COG0161, COG:H, RefSeq:WP_032964373.1, SO:0001217, UniParc:UPI0004B7C0C9, UniRef:UniRef100_A0A1V3D2I4, UniRef:UniRef50_A0A0J6NNR4, UniRef:UniRef90_A0A7V8FKB1
contig00035	cds	37620	38357	+	ATCC13637_21290	rsmE	16S rRNA (uracil(1498)-N(3))-methyltransferase	COG:COG1385, COG:J, RefSeq:WP_005414248.1, SO:0001217, UniParc:UPI0002B8BD32, UniRef:UniRef100_A0A0U5DQY4, UniRef:UniRef50_A0A0U5DQY4, UniRef:UniRef90_A0A0U5DQY4
contig00036	cds	215	1726	-	ATCC13637_21295	dsbD	Thiol:disulfide interchange protein DsbD	COG:COG4232, COG:O, SO:0001217, UniRef:UniRef50_H8FDI8, UniRef:UniRef90_J7VTG0
contig00036	cds	1865	2314	-	ATCC13637_21300	rimI	Ribosomal protein S18 acetylase RimI and related acetyltransferases	COG:COG0456, COG:J, RefSeq:WP_024958579.1, SO:0001217, UniParc:UPI00046ACAEE, UniRef:UniRef100_A0A1V3CZA6, UniRef:UniRef50_J7SYU2, UniRef:UniRef90_A0A246IFU2
contig00036	cds	2381	3316	+	ATCC13637_21305	ssuD	Flavin-dependent oxidoreductase, luciferase family (includes alkanesulfonate monooxygenase SsuD and methylene tetrahydromethanopterin reductase)	COG:COG2141, COG:HR, RefSeq:WP_024958580.1, SO:0001217, UniParc:UPI0004683F60, UniRef:UniRef100_A0A1V3CZP0, UniRef:UniRef50_A0A7X3G2F1, UniRef:UniRef90_B8L5M9
contig00036	cds	3424	3753	+	ATCC13637_21310		DUF3817 domain-containing protein	SO:0001217, UniRef:UniRef50_A0A0F9WH55, UniRef:UniRef90_A0A270NR99
contig00036	cds	3907	5103	+	ATCC13637_21315		MFS domain-containing protein	RefSeq:WP_024958582.1, SO:0001217, UniParc:UPI00046AF6C1, UniRef:UniRef100_A0A1V3CZB5, UniRef:UniRef50_J7VMY3, UniRef:UniRef90_J7VMY3
contig00036	cds	5100	6293	+	ATCC13637_21320	entC	Isochorismate synthase EntC	COG:COG1169, COG:HQ, RefSeq:WP_024958583.1, SO:0001217, UniParc:UPI0004686296, UniRef:UniRef100_A0A1V3CZT6, UniRef:UniRef50_B2FHQ6, UniRef:UniRef90_B2FHQ6
contig00036	cds	6290	7942	+	ATCC13637_21325	entE	EntE, 2,3-dihydroxybenzoate-AMP synthase component of non-ribosomal peptide synthetase	COG:COG1021, COG:Q, RefSeq:WP_024958584.1, SO:0001217, UniParc:UPI000468191D, UniRef:UniRef100_A0A1V3D0G9, UniRef:UniRef50_Q8CV01, UniRef:UniRef90_A0A246IFT7
contig00036	cds	7942	8574	+	ATCC13637_21330	entB1	Isochorismate hydrolase	COG:COG1535, COG:Q, EC:3.3.2.1, EC:6.3.2.14, KEGG:K01252, RefSeq:WP_024958585.1, SO:0001217, UniParc:UPI000469B39A, UniRef:UniRef100_A0A1V3CZC1, UniRef:UniRef50_E7RUE4, UniRef:UniRef90_J7VAS6
contig00036	cds	8574	8831	+	ATCC13637_21335	acpA	Acyl carrier protein/domain	COG:COG3433, COG:IQ, RefSeq:WP_024958586.1, SO:0001217, UniParc:UPI00046A8D04, UniRef:UniRef100_A0A1V3CZM0, UniRef:UniRef50_A0A7G7Q0D5, UniRef:UniRef90_A0A0F5ZNA2
contig00036	cds	8828	12718	+	ATCC13637_21340	entF2	Thioesterase domain of type I polyketide synthase or non-ribosomal peptide synthetase	COG:COG3319, COG:Q, RefSeq:WP_024958587.1, SO:0001217, UniParc:UPI0004692B9D, UniRef:UniRef100_A0A1V3CZE6, UniRef:UniRef50_M5D0H4, UniRef:UniRef90_M5D0H4
contig00036	cds	12709	13467	+	ATCC13637_21345	fabG	2,3-dihydro-2,3-dihydroxybenzoate dehydrogenase	COG:COG1028, COG:I, RefSeq:WP_024958588.1, SO:0001217, UniParc:UPI000468046F, UniRef:UniRef100_A0A1V3CZC5, UniRef:UniRef50_A0A3N6B4M6, UniRef:UniRef90_A0A427CXL9
contig00036	cds	13925	14191	+	ATCC13637_21350		hypothetical protein
contig00036	cds	14555	14923	-	ATCC13637_21355		DUF2894 domain-containing protein	RefSeq:WP_005413695.1, SO:0001217, UniParc:UPI0002B8C280, UniRef:UniRef100_A0A0F5ZN55, UniRef:UniRef50_A0A7V8FIU5, UniRef:UniRef90_B4SLR7
contig00036	cds	14913	15551	-	ATCC13637_21360	motB	Flagellar motor protein MotB	COG:COG1360, COG:N, RefSeq:WP_024958591.1, SO:0001217, UniParc:UPI00046950DF, UniRef:UniRef100_A0A1V3CZC3, UniRef:UniRef50_N6W1L2, UniRef:UniRef90_A0A3Q8FKH9
contig00036	cds	15548	17812	-	ATCC13637_21365		DUF802 domain-containing protein	RefSeq:WP_024958592.1, SO:0001217, UniParc:UPI00046A8F63, UniRef:UniRef100_A0A1V3CZU5, UniRef:UniRef50_J7VAR6, UniRef:UniRef90_J7VAR6
contig00036	cds	17823	18476	-	ATCC13637_21370		DUF3348 domain-containing protein	RefSeq:WP_024958593.1, SO:0001217, UniParc:UPI000468265F, UniRef:UniRef100_A0A1V3D0I0, UniRef:UniRef50_A0A126NRQ0, UniRef:UniRef90_B4SLR4
contig00036	cds	18622	19542	+	ATCC13637_21375		putative deacylase	COG:COG3608, COG:R, RefSeq:WP_024958594.1, SO:0001217, UniParc:UPI000468C081, UniRef:UniRef100_A0A1V3CZD1, UniRef:UniRef50_R7UF23, UniRef:UniRef90_A0A0U5I5B5
contig00036	cds	19446	21257	-	ATCC13637_21380	opgE	Phosphoethanolamine transferase for periplasmic glucans OpgE, AlkP superfamily	COG:COG2194, COG:M, RefSeq:WP_024958595.1, SO:0001217, UniParc:UPI000468C8C2, UniRef:UniRef100_A0A1V3CZN2, UniRef:UniRef50_J7VTD9, UniRef:UniRef90_J7VTD9
contig00036	cds	21331	21717	-	ATCC13637_21385	dgkA	Diacylglycerol kinase	COG:COG0818, COG:I, RefSeq:WP_005409934.1, SO:0001217, UniParc:UPI00027A75D8, UniRef:UniRef100_A0A0F5ZNE3, UniRef:UniRef50_A0A4S2D0J5, UniRef:UniRef90_A0A0F5ZNE3
contig00036	cds	21777	23009	-	ATCC13637_21390	baeS	Signal transduction histidine kinase	COG:COG0642, COG:T, RefSeq:WP_024958596.1, SO:0001217, UniParc:UPI00041ABFBA, UniRef:UniRef100_A0A0M0NFG3, UniRef:UniRef50_I0HRL1, UniRef:UniRef90_B2FHP2
contig00036	cds	23006	23680	-	ATCC13637_21395	ompR	DNA-binding response regulator, OmpR family, contains REC and winged-helix (wHTH) domain	COG:COG0745, COG:TK, RefSeq:WP_012480497.1, SO:0001217, UniParc:UPI00017384FF, UniRef:UniRef100_A0A0X3QUE4, UniRef:UniRef50_S3NWQ8, UniRef:UniRef90_A0A0X3QUE4
contig00036	cds	23785	24312	-	ATCC13637_21400		Nuclear transport factor 2 family protein	SO:0001217, UniRef:UniRef50_A0A2W6I9Q7, UniRef:UniRef90_A0A2Y9U7H6
contig00036	cds	24351	24803	-	ATCC13637_21405		Lipoprotein	RefSeq:WP_024958598.1, SO:0001217, UniParc:UPI00046AF3E5, UniRef:UniRef100_A0A1V3CZC9, UniRef:UniRef50_A0A1V3CZC9, UniRef:UniRef90_A0A1V3CZC9
contig00036	cds	24835	25347	-	ATCC13637_21410		Conserved secreted protein	SO:0001217, UniRef:UniRef50_A0A0R0B526, UniRef:UniRef90_A0A2J0SNG8
contig00036	cds	25595	25918	+	ATCC13637_21415		SmpA-OmlA domain-containing protein	RefSeq:WP_024958599.1, SO:0001217, UniParc:UPI00046ADC82, UniRef:UniRef100_A0A1V3CZV5, UniRef:UniRef50_A0A1V3CZV5, UniRef:UniRef90_A0A1V3CZV5
contig00036	cds	26303	26650	-	ATCC13637_21420	rcnB	RcnB family protein	RefSeq:WP_005413685.1, SO:0001217, UniParc:UPI0002B8C627, UniRef:UniRef100_A0A1V3CZE0, UniRef:UniRef50_B2FHN9, UniRef:UniRef90_B2FHN9
contig00036	cds	26785	28221	-	ATCC13637_21425	tolC	Outer membrane protein TolC	COG:COG1538, COG:M, RefSeq:WP_024958601.1, SO:0001217, UniParc:UPI0004687FE3, UniRef:UniRef100_A0A1V3CZN8, UniRef:UniRef50_A0A6A8QJV3, UniRef:UniRef90_B4SLQ6
contig00036	cds	28218	29102	-	ATCC13637_21430	emrA	Multidrug resistance efflux pump EmrA	COG:COG1566, COG:V, RefSeq:WP_024958602.1, SO:0001217, UniParc:UPI0004694B56, UniRef:UniRef100_A0A1V3CZG5, UniRef:UniRef50_T0IH84, UniRef:UniRef90_A0A0R0B3Y7
contig00036	cds	29104	29313	-	ATCC13637_21435		DUF1656 domain-containing protein	RefSeq:WP_024958603.1, SO:0001217, UniParc:UPI00046ABCC1, UniRef:UniRef100_A0A1V3CZE4, UniRef:UniRef50_B4SL76, UniRef:UniRef90_B4SL76
contig00036	cds	29318	31279	-	ATCC13637_21440	yccC	Uncharacterized membrane protein YccC	COG:COG1289, COG:S, RefSeq:WP_231910777.1, SO:0001217, UniParc:UPI000B0ADF32, UniRef:UniRef100_UPI000B0ADF32, UniRef:UniRef50_J7VMV7, UniRef:UniRef90_J7VMV7
contig00036	cds	31287	32153	+	ATCC13637_21445	araC	AraC-type DNA-binding domain and AraC-containing proteins	COG:COG2207, COG:K, KEGG:K25495, SO:0001217, UniRef:UniRef50_I4KKP2, UniRef:UniRef90_J7VTD1
contig00036	cds	32189	33010	-	ATCC13637_21450	menH	2-succinyl-6-hydroxy-2,4-cyclohexadiene-1-carboxylate synthase MenH and related esterases, alpha/beta hydrolase fold	COG:COG0596, COG:HR, RefSeq:WP_024958606.1, SO:0001217, UniParc:UPI00046A27C1, UniRef:UniRef100_A0A1V3CZD9, UniRef:UniRef50_M5CZR8, UniRef:UniRef90_J7SYT6
contig00036	cds	34228	36411	-	ATCC13637_21455		PE-PGRS family protein	SO:0001217, UniRef:UniRef50_A0A7G7Q223
contig00037	cds	285	2996	+	ATCC13637_21460	ppc	phosphoenolpyruvate carboxylase	COG:C, COG:COG2352, RefSeq:WP_024957293.1, SO:0001217, UniParc:UPI000468C459, UniRef:UniRef100_A0A1V3DA88, UniRef:UniRef50_Q3BXC4, UniRef:UniRef90_B2FPC5
contig00037	cds	3084	3590	-	ATCC13637_21465	yciA	Acyl-CoA hydrolase	COG:COG1607, COG:I, RefSeq:WP_024957294.1, SO:0001217, UniParc:UPI000468071B, UniRef:UniRef100_A0A1V3DBA0, UniRef:UniRef50_A9WI20, UniRef:UniRef90_B8L0P6
contig00037	cds	3731	4942	-	ATCC13637_21470	metK	methionine adenosyltransferase	COG:COG0192, COG:H, EC:2.5.1.6, GO:0000287, GO:0004478, GO:0005524, GO:0005737, GO:0006556, GO:0006730, RefSeq:WP_010481882.1, SO:0001217, UniParc:UPI00021E0AAB, UniRef:UniRef100_A0A0H2R7E7, UniRef:UniRef50_B7J551, UniRef:UniRef90_B2FPC7
contig00037	cds	5267	6982	+	ATCC13637_21475		Putative hemolysin	COG:COG3176, COG:R, RefSeq:WP_024957295.1, SO:0001217, UniParc:UPI00046AA295, UniRef:UniRef100_A0A1V3DA67, UniRef:UniRef50_A0A087MFW4, UniRef:UniRef90_J7VPG6
contig00037	cds	6979	7779	+	ATCC13637_21480	lpxH	UDP-2,3-diacylglucosamine pyrophosphatase LpxH	COG:COG2908, COG:M, EC:3.6.1.54, KEGG:K03269, RefSeq:WP_024957296.1, SO:0001217, UniParc:UPI000469F57F, UniRef:UniRef100_A0A1V3DA89, UniRef:UniRef50_B2FPC9, UniRef:UniRef90_B2FPC9
contig00037	cds	7919	8977	+	ATCC13637_21485	ybcI	DUF457 domain-containing protein	COG:COG1988, COG:R, RefSeq:WP_024957297.1, SO:0001217, UniParc:UPI00046A1430, UniRef:UniRef100_A0A1V3DAG3, UniRef:UniRef50_A0A1L5QVY7, UniRef:UniRef90_J7UQS2
contig00037	cds	9036	10046	-	ATCC13637_21490	wcaA	Glycosyltransferase involved in cell wall bisynthesis	COG:COG0463, COG:M, RefSeq:WP_024957298.1, SO:0001217, UniParc:UPI00046A5346, UniRef:UniRef100_A0A1V3DA66, UniRef:UniRef50_B3PFZ8, UniRef:UniRef90_M5CU02
contig00037	cds	10043	11869	-	ATCC13637_21495	yfhO	YfhO family protein	RefSeq:WP_231910887.1, SO:0001217, UniParc:UPI0004EF58FC, UniRef:UniRef100_A0A1V3DA85, UniRef:UniRef50_B4SK08, UniRef:UniRef90_A0A6B8GKQ8
contig00037	cds	12032	12859	-	ATCC13637_21500	ubiE	Ubiquinone/menaquinone biosynthesis C-methylase UbiE/MenG	COG:COG2226, COG:H, RefSeq:WP_024957300.1, SO:0001217, UniParc:UPI000469CBC4, UniRef:UniRef100_A0A1V3DA54, UniRef:UniRef50_A0A518BLE9, UniRef:UniRef90_A0A0M2KUW0
contig00037	cds	12917	13990	-	ATCC13637_21505	dusB	tRNA dihydrouridine synthase DusB	COG:COG0042, COG:J, SO:0001217, UniRef:UniRef50_R0CEJ6, UniRef:UniRef90_B8L0N9
contig00037	cds	14060	14491	-	ATCC13637_21510		Transmembrane protein	RefSeq:WP_024957301.1, SO:0001217, UniParc:UPI00046A3318, UniRef:UniRef100_A0A1V3DA60, UniRef:UniRef50_A0A5P1DLZ6, UniRef:UniRef90_A0A2W6L1K1
contig00037	cds	14601	15518	-	ATCC13637_21515	lysR	DNA-binding transcriptional regulator, LysR family	COG:COG0583, COG:K, RefSeq:WP_005408112.1, SO:0001217, UniParc:UPI0001737F98, UniRef:UniRef100_A0A0R0AQV7, UniRef:UniRef50_K9DQQ7, UniRef:UniRef90_B4SK12
contig00037	cds	15611	16831	+	ATCC13637_21520	araJ	putative arabinose efflux permease AraJ, MFS family	COG:COG2814, COG:G, RefSeq:WP_024957302.1, SO:0001217, UniParc:UPI000468CDCA, UniRef:UniRef100_A0A1V3DA79, UniRef:UniRef50_K9DCR8, UniRef:UniRef90_J7SY18
contig00037	cds	16897	17862	-	ATCC13637_21525	rbsK	Sugar or nucleoside kinase, ribokinase family	COG:COG0524, COG:G, EC:2.7.1.15, KEGG:K00852, RefSeq:WP_024957303.1, SO:0001217, UniParc:UPI00046877E3, UniRef:UniRef100_A0A1V3DB89, UniRef:UniRef50_A0A0R0CYM0, UniRef:UniRef90_A0A3Q8FGN4
contig00037	cds	17888	19186	-	ATCC13637_21530	nupC	Nucleoside permease NupC	COG:COG1972, COG:F, RefSeq:WP_005408115.1, SO:0001217, UniParc:UPI0001737F9B, UniRef:UniRef100_A0A0U5D3M2, UniRef:UniRef50_E6WQB7, UniRef:UniRef90_B8L0N6
contig00037	cds	19380	20351	+	ATCC13637_21535	pdxI	Pyridoxal reductase PdxI or related oxidoreductase, aldo/keto reductase family	COG:COG0667, COG:HR, EC:1.1.1.-, KEGG:K19265, RefSeq:WP_024957304.1, SO:0001217, UniParc:UPI00046A1C9F, UniRef:UniRef100_A0A0U5D2Z5, UniRef:UniRef50_A0A3M1VZE3, UniRef:UniRef90_B8L0N5
contig00037	cds	20650	20850	+	ATCC13637_21540	hemP	Hemin uptake protein HemP	COG:COG4256, COG:H, SO:0001217, UniRef:UniRef50_A0A1G4A3X9, UniRef:UniRef90_B4SK17
contig00037	cds	21004	23247	+	ATCC13637_21545	fepA	Outer membrane receptor for ferrienterochelin and colicins	COG:COG4771, COG:P, SO:0001217, UniParc:UPI0005B6D954, UniRef:UniRef100_A0A699Y1F4, UniRef:UniRef50_A0A087MFV3, UniRef:UniRef90_A0A699Y1F4
contig00037	cds	23252	23851	+	ATCC13637_21550		Hemin transport protein	RefSeq:WP_005408118.1, SO:0001217, UniParc:UPI0001737F9E, UniRef:UniRef100_A0A0U5HA25, UniRef:UniRef50_B4SK19, UniRef:UniRef90_B4SK19
contig00037	cds	23925	24851	+	ATCC13637_21555		Secreted protein	RefSeq:WP_024957307.1, SO:0001217, UniParc:UPI0004681726, UniRef:UniRef100_A0A1V3DAF1, UniRef:UniRef50_B2FPE4, UniRef:UniRef90_B2FPE4
contig00037	cds	24959	27475	-	ATCC13637_21560	ybbP	putative ABC-type transport system involved in lysophospholipase L1 biosynthesis, permease component	COG:COG3127, COG:Q, RefSeq:WP_024957308.1, SO:0001217, UniParc:UPI00046AC860, UniRef:UniRef100_A0A1V3DA58, UniRef:UniRef50_W4SNA2, UniRef:UniRef90_A0A7V8FEK4
contig00037	cds	27472	28119	-	ATCC13637_21565	ybbA	putative ABC-type transport system involved in lysophospholipase L1 biosynthesis, ATPase component	COG:COG4181, COG:Q, RefSeq:WP_024957309.1, SO:0001217, UniParc:UPI00046AF1A9, UniRef:UniRef100_A0A1V3DA71, UniRef:UniRef50_U2ELW4, UniRef:UniRef90_M5CU21
contig00037	cds	28195	28839	+	ATCC13637_21570	tesA	Lysophospholipase L1 or related esterase Includes spore coat protein LipC/YcsK	COG:COG2755, COG:DI, RefSeq:WP_024957310.1, SO:0001217, UniParc:UPI00046A4CE0, UniRef:UniRef100_A0A1V3DA44, UniRef:UniRef50_A0A7Z7J4P0, UniRef:UniRef90_A0A0U5B4W8
contig00037	cds	28927	29640	+	ATCC13637_21575	ompR	DNA-binding response regulator, OmpR family, contains REC and winged-helix (wHTH) domain	COG:COG0745, COG:TK, RefSeq:WP_024957311.1, SO:0001217, UniParc:UPI000468BE5E, UniRef:UniRef100_UPI000468BE5E, UniRef:UniRef50_Q8PCF5, UniRef:UniRef90_Q8PCF5
contig00037	cds	29797	31068	+	ATCC13637_21580	baeS	Signal transduction histidine kinase	COG:COG0642, COG:T, RefSeq:WP_005408124.1, SO:0001217, UniParc:UPI00027A5ABB, UniRef:UniRef100_J7UQV3, UniRef:UniRef50_V7ZHU2, UniRef:UniRef90_B8L0M6
contig00037	cds	31201	31902	-	ATCC13637_21585	tesA	Lysophospholipase L1 or related esterase Includes spore coat protein LipC/YcsK	COG:COG2755, COG:DI, RefSeq:WP_024957312.1, SO:0001217, UniParc:UPI00046A1C0B, UniRef:UniRef100_A0A1V3DAD3, UniRef:UniRef50_A0A1T3VMY2, UniRef:UniRef90_J7V6Z0
contig00037	cds	32115	32510	+	ATCC13637_21590	dgkA	Diacylglycerol kinase	COG:COG0818, COG:I, RefSeq:WP_024957313.1, SO:0001217, UniParc:UPI00046ABC83, UniRef:UniRef100_A0A1V3DB75, UniRef:UniRef50_M5CUD0, UniRef:UniRef90_M5CUD0
contig00037	cds	32544	33293	+	ATCC13637_21595	terC	Tellurite resistance membrane protein TerC	COG:COG0861, COG:P, RefSeq:WP_005408127.1, SO:0001217, UniParc:UPI0001737FDD, UniRef:UniRef100_A0A0H2QNT0, UniRef:UniRef50_M5CJ50, UniRef:UniRef90_A0A1A6XXK0
contig00037	cds	33518	34678	+	ATCC13637_21600	araJ	putative arabinose efflux permease AraJ, MFS family	COG:COG2814, COG:G, RefSeq:WP_012479186.1, SO:0001217, UniParc:UPI0001737FDE, UniRef:UniRef100_A0A1V3DA42, UniRef:UniRef50_P77389, UniRef:UniRef90_J7VJ75
contig00038	cds	141	767	-	ATCC13637_21605		Superoxide dismutase [Cu-Zn]	RefSeq:WP_005407587.1, SO:0001217, UniParc:UPI00027A609C, UniRef:UniRef100_J7URF5, UniRef:UniRef50_M5CTG1, UniRef:UniRef90_M5CTG1
contig00038	cds	799	1368	-	ATCC13637_21610	sodC	Cu/Zn superoxide dismutase	COG:COG2032, COG:P, RefSeq:WP_024956245.1, SO:0001217, UniParc:UPI000468C7B5, UniRef:UniRef100_A0A1V3D723, UniRef:UniRef50_A0A8E1SYN0, UniRef:UniRef90_M5CS92
contig00038	cds	1462	2910	-	ATCC13637_21615	ntrC	nitrogen regulation protein NR(I)	COG:COG2204, COG:T, RefSeq:WP_024956246.1, SO:0001217, UniParc:UPI000469B8D3, UniRef:UniRef100_A0A1V3D6N9, UniRef:UniRef50_A0A087MH64, UniRef:UniRef90_B2FHC5
contig00038	cds	2903	3964	-	ATCC13637_21620	ntrB	Signal transduction histidine kinase NtrB, nitrogen specific	COG:COG3852, COG:T, RefSeq:WP_005411862.1, SO:0001217, UniParc:UPI0002B8C2D9, UniRef:UniRef100_J7SY64, UniRef:UniRef50_A0A4Q8M3M7, UniRef:UniRef90_B2FHC4
contig00038	cds	4136	6181	-	ATCC13637_21625	fiu	Outer membrane receptor for monomeric catechols	COG:COG4774, COG:P, RefSeq:WP_024956247.1, SO:0001217, UniParc:UPI0004699457, UniRef:UniRef100_A0A1V3D6Q2, UniRef:UniRef50_A0A0U5FA66, UniRef:UniRef90_J7VE37
contig00038	cds	6285	6599	-	ATCC13637_21630		EF-hand domain-containing protein	RefSeq:WP_024956248.1, SO:0001217, UniParc:UPI00046A718E, UniRef:UniRef100_A0A1V3D6Z3, UniRef:UniRef50_A0A2U4H7M0, UniRef:UniRef90_A0A2U4H7M0
contig00038	cds	6708	7874	-	ATCC13637_21635	mltA	Membrane-bound lytic murein transglycosylase	COG:COG2821, COG:M, EC:4.2.2.-, KEGG:K08304, RefSeq:WP_024956249.1, SO:0001217, UniParc:UPI000469CF67, UniRef:UniRef100_A0A1V3D6P3, UniRef:UniRef50_K9NRN0, UniRef:UniRef90_B2FHC1
contig00038	cds	7933	8421	-	ATCC13637_21640		Ni-hydr-CYTB domain-containing protein	RefSeq:WP_024956250.1, SO:0001217, UniParc:UPI000469C4D6, UniRef:UniRef100_A0A1V3D6N8, UniRef:UniRef50_J7VX16, UniRef:UniRef90_J7VX16
contig00038	cds	8547	9293	-	ATCC13637_21645	ampD	N-acetyl-anhydromuramyl-L-alanine amidase AmpD	COG:COG3023, COG:M, RefSeq:WP_005407552.1, SO:0001217, UniParc:UPI00027A5D64, UniRef:UniRef100_J7T030, UniRef:UniRef50_J7T030, UniRef:UniRef90_J7T030
contig00038	cds	9515	10951	-	ATCC13637_21650	amtB	Ammonia channel protein AmtB	COG:COG0004, COG:P, RefSeq:WP_024956251.1, SO:0001217, UniParc:UPI000468C619, UniRef:UniRef100_A0A1V3D6V6, UniRef:UniRef50_A0A2U9T2W9, UniRef:UniRef90_A0A4S0YJ77
contig00038	cds	10973	11311	-	ATCC13637_21655	glnK	Nitrogen regulatory protein PII	COG:COG0347, COG:TE, RefSeq:WP_004134334.1, SO:0001217, UniParc:UPI0000EB8062, UniRef:UniRef100_B8L3F3, UniRef:UniRef50_C9YAD0, UniRef:UniRef90_W4SNP7
contig00038	cds	11659	13068	-	ATCC13637_21660	glnA	type I glutamate--ammonia ligase	COG:COG0174, COG:E, EC:6.3.1.2, KEGG:K01915, RefSeq:WP_024956252.1, SO:0001217, UniParc:UPI000469802C, UniRef:UniRef100_A0A1V3D6N5, UniRef:UniRef50_P05457, UniRef:UniRef90_A0A0E3UFQ5
contig00038	cds	13292	14086	+	ATCC13637_21665	uppP	undecaprenyl-diphosphate phosphatase	COG:COG1968, COG:I, EC:3.6.1.27, GO:0005886, GO:0008360, GO:0009252, GO:0016311, GO:0046677, GO:0050380, GO:0071555, RefSeq:WP_024956253.1, SO:0001217, UniParc:UPI000416ABB2, UniRef:UniRef100_A0A0M0NA63, UniRef:UniRef50_Q9PCE0, UniRef:UniRef90_B2FHB6
contig00038	cds	14160	14987	+	ATCC13637_21670	hslJ	Heat shock protein HslJ	COG:COG3187, COG:O, RefSeq:WP_024956254.1, SO:0001217, UniParc:UPI0004699E66, UniRef:UniRef100_A0A1V3D712, UniRef:UniRef50_A0A1M3MTT5, UniRef:UniRef90_B4SRU2
contig00038	cds	15130	15633	+	ATCC13637_21675		META domain-containing protein	RefSeq:WP_024956255.1, SO:0001217, UniParc:UPI00046907E0, UniRef:UniRef100_A0A1V3D6T5, UniRef:UniRef50_B2FHB4, UniRef:UniRef90_B2FHB4
contig00038	cds	15719	16330	-	ATCC13637_21680	pEBP	Uncharacterized conserved protein, phosphatidylethanolamine-binding protein (PEBP) family	COG:COG1881, COG:R, RefSeq:WP_005407546.1, SO:0001217, UniParc:UPI00027A5A74, UniRef:UniRef100_A0A0X3R5I0, UniRef:UniRef50_A0A7Y9T0D8, UniRef:UniRef90_A0A3Q8F537
contig00038	cds	16341	18410	-	ATCC13637_21685	tPR	Tetratricopeptide (TPR) repeat	COG:COG0457, COG:R, RefSeq:WP_024956256.1, SO:0001217, UniParc:UPI0004699978, UniRef:UniRef100_A0A1V3D6P2, UniRef:UniRef50_J7VRE4, UniRef:UniRef90_J7VRE4
contig00038	cds	18467	19501	-	ATCC13637_21690	yheT	putative hydrolase of the alpha/beta-hydrolase fold	COG:COG0429, COG:R, SO:0001217, UniParc:UPI0001737BD7, UniRef:UniRef100_A0A699Y310, UniRef:UniRef50_G7UUY1, UniRef:UniRef90_B4SRT9
contig00038	cds	19509	20327	-	ATCC13637_21695	plsC	1-acyl-sn-glycerol-3-phosphate acyltransferase	COG:COG0204, COG:I, SO:0001217, UniRef:UniRef50_A0A091AR61, UniRef:UniRef90_A0A7G7PTL0
contig00038	cds	20421	20855	-	ATCC13637_21700	paaI	Acyl-CoA thioesterase PaaI, contains HGG motif	COG:COG2050, COG:Q, RefSeq:WP_005407542.1, SO:0001217, UniParc:UPI0001737BD5, UniRef:UniRef100_A0A0M0NA68, UniRef:UniRef50_A0A1Y6ISW9, UniRef:UniRef90_M5CST0
contig00038	cds	20866	22914	-	ATCC13637_21705		Phospholipase D family protein	RefSeq:WP_024956259.1, SO:0001217, UniParc:UPI00046AAEC4, UniRef:UniRef100_A0A1V3D6M8, UniRef:UniRef50_J7UYC5, UniRef:UniRef90_J7UYC5
contig00038	cds	22911	23528	-	ATCC13637_21710	yceI	YceI domain-containing protein	RefSeq:WP_005407540.1, SO:0001217, UniParc:UPI0001737BD3, UniRef:UniRef100_A0A0M0NAS1, UniRef:UniRef50_M5CIJ0, UniRef:UniRef90_M5CIJ0
contig00038	cds	23533	24009	-	ATCC13637_21715	sixA	Phosphohistidine phosphatase SixA	COG:COG2062, COG:T, RefSeq:WP_005407539.1, SO:0001217, UniParc:UPI0001737BD2, UniRef:UniRef100_A0A0M0NAP1, UniRef:UniRef50_A0A160N3X9, UniRef:UniRef90_A0A7V8JKE7
contig00038	cds	24059	24688	-	ATCC13637_21720	parA	ParA-like ATPase involved in chromosome/plasmid partitioning or cellulose biosynthesis protein BcsQ	COG:COG1192, COG:DN, RefSeq:WP_005407538.1, SO:0001217, UniParc:UPI0001737BBC, UniRef:UniRef100_A0A0M0NA81, UniRef:UniRef50_A0A1V5FUD4, UniRef:UniRef90_B8L3G6
contig00038	cds	24812	26296	+	ATCC13637_21725	spoVK	AAA+-type ATPase, SpoVK/Ycf46/Vps4 family	COG:COG0464, COG:MDT, RefSeq:WP_024956260.1, SO:0001217, UniParc:UPI00046932B1, UniRef:UniRef100_A0A1V3D7S5, UniRef:UniRef50_A0A3Q9E978, UniRef:UniRef90_A0A7V8FDV4
contig00038	cds	26419	27054	-	ATCC13637_21730	pilF	Type IV pilus assembly protein PilF/PilW	COG:COG3063, COG:NW, RefSeq:WP_024956261.1, SO:0001217, UniParc:UPI000468ECB9, UniRef:UniRef100_A0A1V3D706, UniRef:UniRef50_A0A0Q8FE74, UniRef:UniRef90_B4SRT1
contig00038	cds	27226	30912	+	ATCC13637_21735	iorA	TPP-dependent indolepyruvate ferredoxin oxidoreductase, alpha subunit	COG:C, COG:COG4231, EC:1.2.7.8, KEGG:K04090, RefSeq:WP_024956262.1, SO:0001217, UniParc:UPI000469C79C, UniRef:UniRef100_A0A1V3D6L8, UniRef:UniRef50_A0A6J5E540, UniRef:UniRef90_J7VRD5
contig00038	cds	31074	31331	+	ATCC13637_21740	hipB	Transcriptional regulator, contains XRE-family HTH domain	COG:COG1396, COG:K, RefSeq:WP_005407534.1, SO:0001217, UniParc:UPI0001737BB8, UniRef:UniRef100_A0A0X3QS83, UniRef:UniRef50_A0A1Y5Q5H3, UniRef:UniRef90_A0A0X3QS83
contig00038	cds	31335	32657	+	ATCC13637_21745	hipA	Serine/threonine protein kinase HipA, toxin component of the HipAB toxin-antitoxin module	COG:COG3550, COG:T, RefSeq:WP_038646246.1, SO:0001217, UniParc:UPI0004BBD109, UniRef:UniRef100_A0A0X3QRL9, UniRef:UniRef50_A0A346B937, UniRef:UniRef90_J7T023
contig00038	cds	32658	33272	-	ATCC13637_21750		Methylase	RefSeq:WP_038646249.1, SO:0001217, UniParc:UPI0004EF5C0B, UniRef:UniRef100_A0A1V3D6M3, UniRef:UniRef50_A0A2M7CWZ6, UniRef:UniRef90_B4SRS7
contig00039	cds	495	2288	-	ATCC13637_21755	ggt	gamma-glutamyltransferase	COG:COG0405, COG:E, SO:0001217, UniRef:UniRef50_A0A6V7FB37, UniRef:UniRef90_B8L936
contig00039	cds	2871	3845	+	ATCC13637_21760	ilvC	ketol-acid reductoisomerase	COG:COG0059, COG:EH, RefSeq:WP_005410945.1, SO:0001217, UniParc:UPI00017387BB, UniRef:UniRef100_A0A0M0NCZ1, UniRef:UniRef50_Q9PCF9, UniRef:UniRef90_B4SI63
contig00039	cds	3885	5621	+	ATCC13637_21765	ilvG	acetolactate synthase 2 catalytic subunit	COG:COG0028, COG:EH, RefSeq:WP_024958816.1, SO:0001217, UniParc:UPI0004698DDB, UniRef:UniRef100_A0A1V3D0A0, UniRef:UniRef50_D2UCH3, UniRef:UniRef90_B2FT75
contig00039	cds	5605	5856	+	ATCC13637_21770	ilvM	Acetolactate synthase small subunit, contains ACT domain	COG:COG3978, COG:E, RefSeq:WP_024958817.1, SO:0001217, UniParc:UPI000469D261, UniRef:UniRef100_A0A1V3D0K1, UniRef:UniRef50_M5D2V2, UniRef:UniRef90_M5D2V2
contig00039	cds	5853	5966	+	ATCC13637_21775		ATP-binding protein	SO:0001217, UniParc:UPI0003031A2A, UniRef:UniRef100_A0A6S4S641, UniRef:UniRef50_J7VRP9, UniRef:UniRef90_A0A6S4S641
contig00039	cds	5953	7044	+	ATCC13637_21780	ilvA	threonine dehydratase	COG:COG1171, COG:E, RefSeq:WP_033835631.1, SO:0001217, UniParc:UPI0002D3B35F, UniRef:UniRef100_A0A0X3R5K4, UniRef:UniRef50_A0A0U5FHQ6, UniRef:UniRef90_A0A317BV60
contig00039	cds	7041	8627	+	ATCC13637_21785	leuA	2-isopropylmalate synthase	COG:COG0119, COG:E, EC:2.3.3.13, GO:0003852, GO:0009098, KEGG:K01649, RefSeq:WP_024958457.1, SO:0001217, UniParc:UPI000468DCB9, UniRef:UniRef100_A0A1V3D0B0, UniRef:UniRef50_B2FT78, UniRef:UniRef90_B2FT78
contig00039	cds	8638	9417	+	ATCC13637_21790	tam	Trans-aconitate methyltransferase	COG:C, COG:COG4106, RefSeq:WP_024958458.1, SO:0001217, UniParc:UPI000468425A, UniRef:UniRef100_A0A1V3D0A1, UniRef:UniRef50_A0A125R0J7, UniRef:UniRef90_A0A0U5I8R0
contig00039	cds	9478	10896	+	ATCC13637_21795	leuC	Homoaconitase/3-isopropylmalate dehydratase large subunit	COG:COG0065, COG:E, RefSeq:WP_005414408.1, SO:0001217, UniParc:UPI0002B8C51F, UniRef:UniRef100_A0A0X3R507, UniRef:UniRef50_Q8A6L7, UniRef:UniRef90_B2FTR6
contig00039	cds	10896	11474	+	ATCC13637_21800	leuD	3-isopropylmalate dehydratase small subunit	COG:COG0066, COG:E, RefSeq:WP_024958459.1, SO:0001217, UniParc:UPI0004450475, UniRef:UniRef100_A0A1V3D098, UniRef:UniRef50_B8G7X5, UniRef:UniRef90_A0A023XZF6
contig00039	cds	11464	12525	+	ATCC13637_21805	leuB	3-isopropylmalate dehydrogenase	COG:CE, COG:COG0473, RefSeq:WP_024958460.1, SO:0001217, UniParc:UPI00046816DF, UniRef:UniRef100_A0A1V3D097, UniRef:UniRef50_Q9RTH9, UniRef:UniRef90_B2FTR8
contig00039	cds	12627	12851	-	ATCC13637_21810		SDR family oxidoreductase	SO:0001217, UniRef:UniRef50_UPI000A68EC49
contig00039	cds	12848	13399	-	ATCC13637_21815		Short chain dehydrogenase	SO:0001217, UniRef:UniRef50_A0A8S0HCX6
contig00039	cds	13517	14422	+	ATCC13637_21820	lysR	LysR family transcriptional regulator	RefSeq:WP_024958461.1, SO:0001217, UniParc:UPI00046AF41E, UniRef:UniRef100_A0A1V3D0S1, UniRef:UniRef50_A9H9M3, UniRef:UniRef90_M5D2K8
contig00039	cds	14581	17742	-	ATCC13637_21825	acrB	Multidrug efflux pump subunit AcrB	COG:COG0841, COG:V, RefSeq:WP_005410957.1, SO:0001217, UniParc:UPI00027A74B7, UniRef:UniRef100_A0A1V3D1D7, UniRef:UniRef50_V2U9R9, UniRef:UniRef90_B2FTS1
contig00039	cds	17747	18877	-	ATCC13637_21830	acrA	Multidrug efflux pump subunit AcrA (membrane-fusion protein)	COG:COG0845, COG:MV, RefSeq:WP_024958462.1, SO:0001217, UniParc:UPI00046894F7, UniRef:UniRef100_A0A1V3D0A9, UniRef:UniRef50_A0A0H1AUD4, UniRef:UniRef90_A0A0U5I689
contig00039	cds	18995	19555	+	ATCC13637_21835		HTH tetR-type domain-containing protein	SO:0001217, UniRef:UniRef50_A0A6V7CG76
contig00039	cds	19692	20339	+	ATCC13637_21840	pcm	Protein-L-isoaspartate O-methyltransferase	COG:COG2518, COG:O, RefSeq:WP_005410960.1, SO:0001217, UniParc:UPI0001738802, UniRef:UniRef100_A0A0U5HVA8, UniRef:UniRef50_R4IUI7, UniRef:UniRef90_R4IUI7
contig00039	cds	20356	21714	+	ATCC13637_21845	tolC	Outer membrane protein TolC	COG:COG1538, COG:M, RefSeq:WP_005410961.1, SO:0001217, UniParc:UPI0001738803, UniRef:UniRef100_A0A0F5ZMM6, UniRef:UniRef50_R4ITT0, UniRef:UniRef90_R4ITT0
contig00039	cds	21802	23019	-	ATCC13637_21850		Amino acid transporter	RefSeq:WP_024958464.1, SO:0001217, UniParc:UPI00046959F4, UniRef:UniRef100_A0A1V3D0B5, UniRef:UniRef50_B4SI79, UniRef:UniRef90_J7SYH3
contig00039	cds	23236	24534	-	ATCC13637_21855	waaA	lipid IV(A) 3-deoxy-D-manno-octulosonic acid transferase	COG:COG1519, COG:M, RefSeq:WP_024958465.1, SO:0001217, UniParc:UPI000468EBC2, UniRef:UniRef100_A0A1V3D0B2, UniRef:UniRef50_A0A7L8CXL2, UniRef:UniRef90_B2FTS7
contig00039	cds	24595	25512	+	ATCC13637_21860	lpxL	LpxL/LpxP family Kdo(2)-lipid IV(A) lauroyl/palmitoleoyl acyltransferase	EC:2.3.1.-, EC:2.3.1.241, KEGG:K02517, RefSeq:WP_005410964.1, SO:0001217, UniParc:UPI0001738806, UniRef:UniRef100_A0A1V3D0N3, UniRef:UniRef50_D2UC29, UniRef:UniRef90_A0A023Y0A6
contig00039	cds	26069	27400	-	ATCC13637_21865	rfaL	O-antigen ligase	COG:COG3307, COG:M, RefSeq:WP_012481209.1, SO:0001217, UniParc:UPI0001738807, UniRef:UniRef100_A0A1V3D0B4, UniRef:UniRef50_A0A2W4Y221, UniRef:UniRef90_A0A2U4HC23
contig00039	cds	27381	28496	-	ATCC13637_21870	rfaB	Glycosyltransferase involved in cell wall bisynthesis	COG:COG0438, COG:M, RefSeq:WP_024958467.1, SO:0001217, UniParc:UPI00046A5FD2, UniRef:UniRef100_A0A1V3D0A5, UniRef:UniRef50_M5CQI4, UniRef:UniRef90_M5CQI4
contig00039	cds	28512	28709	-	ATCC13637_21875		Uncharacterized protein, contains Zn-finger domain	COG:COG4391, COG:S, RefSeq:WP_005410967.1, SO:0001217, UniParc:UPI0001738809, UniRef:UniRef100_A0A0H2R0E5, UniRef:UniRef50_A0A0K0XTP2, UniRef:UniRef90_Q8PGZ4
contig00039	cds	29131	32475	+	ATCC13637_21880		Putative alpha-1,2-mannosidase	COG:COG3537, COG:G, RefSeq:WP_024958468.1, SO:0001217, UniParc:UPI000468BABF, UniRef:UniRef100_A0A1V3D1E8, UniRef:UniRef50_A0A387HBY0, UniRef:UniRef90_A0A427CM53
contig00039	cds	32472	33215	+	ATCC13637_21885		Basic Secretory protein	RefSeq:WP_032964638.1, SO:0001217, UniParc:UPI0004EF5AAA, UniRef:UniRef100_A0A1V3D0B6, UniRef:UniRef50_A0A0U5ID16, UniRef:UniRef90_A0A0U5ID16
contig00040	cds	163	1215	-	ATCC13637_21890	obgE	GTPase ObgE	COG:COG0536, COG:DL, EC:3.6.5.-, GO:0000287, GO:0003924, GO:0005525, GO:0005737, GO:0042254, RefSeq:WP_005408559.1, SO:0001217, UniParc:UPI00027A7083, UniRef:UniRef100_A0A0U5H9K9, UniRef:UniRef50_A1VK90, UniRef:UniRef90_B2FTD3
contig00040	cds	1393	1656	-	ATCC13637_21895	rpmA	50S ribosomal protein L27	COG:COG0211, COG:J, GO:0003735, GO:0005840, GO:0006412, GO:1990904, RefSeq:WP_005408558.1, SO:0001217, UniParc:UPI0001737D85, UniRef:UniRef100_B2FTD2, UniRef:UniRef50_Q9RY65, UniRef:UniRef90_B2FTD2
contig00040	cds	1675	1983	-	ATCC13637_21900	rplU	50S ribosomal protein L21	COG:COG0261, COG:J, GO:0003735, GO:0005737, GO:0005840, GO:0006412, GO:0019843, GO:1990904, RefSeq:WP_005408557.1, SO:0001217, UniParc:UPI0001737D84, UniRef:UniRef100_B2FTD1, UniRef:UniRef50_B4SP12, UniRef:UniRef90_B4SP12
contig00040	cds	2301	5294	+	ATCC13637_21905	uvrA	excinuclease ABC subunit UvrA	COG:COG0178, COG:L, RefSeq:WP_024957497.1, SO:0001217, UniParc:UPI00046861BF, UniRef:UniRef100_A0A1V3D4N4, UniRef:UniRef50_Q8PBH3, UniRef:UniRef90_B8KZ71
contig00040	cds	5294	5701	+	ATCC13637_21910	fadM	Acyl-CoA thioesterase FadM	COG:COG0824, COG:I, RefSeq:WP_024957496.1, SO:0001217, UniParc:UPI0004688E10, UniRef:UniRef100_A0A1V3D5V5, UniRef:UniRef50_A0A0H2XBH8, UniRef:UniRef90_M5CV02
contig00040	cds	5799	6524	+	ATCC13637_21915		Enolase	RefSeq:WP_005412626.1, SO:0001217, UniParc:UPI0002B8BCDE, UniRef:UniRef100_A0A1V3D540, UniRef:UniRef50_B2FTC8, UniRef:UniRef90_B2FTC8
contig00040	cds	6595	7041	-	ATCC13637_21920		Copper chaperone PCu(A)C	RefSeq:WP_005412625.1, SO:0001217, UniParc:UPI0002B8C006, UniRef:UniRef100_A0A1V3D4L8, UniRef:UniRef50_B4SP08, UniRef:UniRef90_B4SP08
contig00040	cds	7076	7852	+	ATCC13637_21925	caiD	Enoyl-CoA hydratase/carnithine racemase	COG:COG1024, COG:I, RefSeq:WP_012479449.1, SO:0001217, UniParc:UPI0001737D48, UniRef:UniRef100_A0A0R0BGP4, UniRef:UniRef50_A0A091AQ88, UniRef:UniRef90_J7VHE7
contig00040	cds	7993	8901	+	ATCC13637_21930	tesB	acyl-CoA thioesterase II	COG:COG1946, COG:I, RefSeq:WP_005412623.1, SO:0001217, UniParc:UPI0001737D47, UniRef:UniRef100_A0A0F5ZP84, UniRef:UniRef50_A0A085G773, UniRef:UniRef90_A0A0R0DW53
contig00040	cds	8906	9415	+	ATCC13637_21935		Pathogenicity-like protein	RefSeq:WP_005408550.1, SO:0001217, UniParc:UPI00027A707D, UniRef:UniRef100_J7SXH0, UniRef:UniRef50_A0A7W9N2J9, UniRef:UniRef90_A0A397MG94
contig00040	cds	9615	10832	+	ATCC13637_21940	rpoE	DNA-directed RNA polymerase specialized sigma subunit, sigma24 family	COG:COG1595, COG:K, RefSeq:WP_024956280.1, SO:0001217, UniParc:UPI000468768F, UniRef:UniRef100_A0A1V3D4N6, UniRef:UniRef50_P46358, UniRef:UniRef90_B2FTC3
contig00040	cds	10884	11444	-	ATCC13637_21945		Calcium-binding protein	RefSeq:WP_005412620.1, SO:0001217, UniParc:UPI0001737D44, UniRef:UniRef100_A0A0F5ZQA1, UniRef:UniRef50_A0A4U3GP49, UniRef:UniRef90_A0A4Z0DM29
contig00040	cds	11601	12356	+	ATCC13637_21950	bpt	arginyltransferase	COG:COG2935, COG:O, EC:2.3.2.29, GO:0004057, GO:0005737, GO:0008914, GO:0071596, RefSeq:WP_024956281.1, SO:0001217, UniParc:UPI000469E843, UniRef:UniRef100_A0A1V3D4U4, UniRef:UniRef50_Q3BW59, UniRef:UniRef90_B2FTC1
contig00040	cds	12395	13609	+	ATCC13637_21955		Endo/exonuclease/phosphatase domain-containing protein	RefSeq:WP_032963165.1, SO:0001217, UniParc:UPI0004B42E39, UniRef:UniRef100_A0A1V3D4M2, UniRef:UniRef50_A0A091BC15, UniRef:UniRef90_J7VMS9
contig00040	cds	13682	14875	-	ATCC13637_21960	purT	formate-dependent phosphoribosylglycinamide formyltransferase	COG:COG0027, COG:F, EC:6.3.1.21, GO:0000287, GO:0004644, GO:0005524, GO:0006189, GO:0016874, GO:0043815, RefSeq:WP_024956283.1, SO:0001217, UniParc:UPI0004697F46, UniRef:UniRef100_A0A1V3D5U5, UniRef:UniRef50_Q0KAH8, UniRef:UniRef90_B2FTB9
contig00040	cds	15013	15894	+	ATCC13637_21965	hflC	Regulator of protease activity HflC, stomatin/prohibitin superfamily	COG:COG0330, COG:O, RefSeq:WP_024956284.1, SO:0001217, UniParc:UPI000468F112, UniRef:UniRef100_A0A1V3D530, UniRef:UniRef50_A0A078KQ12, UniRef:UniRef90_A0A246KST5
contig00040	cds	15940	16119	+	ATCC13637_21970		Arc family DNA binding domain-containing protein	COG:COG4877, COG:S, RefSeq:WP_005412615.1, SO:0001217, UniParc:UPI000033DC9D, UniRef:UniRef100_A0A0M1EJ54, UniRef:UniRef50_A0A420WFR1, UniRef:UniRef90_T5KSL1
contig00040	cds	16116	16295	+	ATCC13637_21975		DUF4177 domain-containing protein	RefSeq:WP_005412614.1, SO:0001217, UniParc:UPI0002B8C17B, UniRef:UniRef100_A0A0F5ZR77, UniRef:UniRef50_A0A0R0BQ88, UniRef:UniRef90_T5KUJ2
contig00040	cds	16299	16892	+	ATCC13637_21980		bPH-5 domain-containing protein	RefSeq:WP_024956285.1, SO:0001217, UniParc:UPI0004124EFB, UniRef:UniRef100_A0A0M0N7G0, UniRef:UniRef50_B4SNZ6, UniRef:UniRef90_B4SNZ6
contig00040	cds	16902	17711	+	ATCC13637_21985	ldcB	LD-carboxypeptidase LdcB, LAS superfamily	COG:COG1876, COG:M, RefSeq:WP_024956286.1, SO:0001217, UniParc:UPI00046AB59B, UniRef:UniRef100_A0A1V3D4K8, UniRef:UniRef50_A0A0S2DF41, UniRef:UniRef90_J7SXG6
contig00040	cds	18080	18451	-	ATCC13637_21990	ygdD	DUF423 domain-containing protein	COG:COG2363, COG:S, RefSeq:WP_024956287.1, SO:0001217, UniParc:UPI000469005C, UniRef:UniRef100_A0A1V3D4M6, UniRef:UniRef50_B4SNZ4, UniRef:UniRef90_B4SNZ4
contig00040	cds	18554	19627	-	ATCC13637_21995		Polyketide cyclase	RefSeq:WP_005408538.1, SO:0001217, UniParc:UPI0001737D3A, UniRef:UniRef100_A0A0M0N831, UniRef:UniRef50_D2UD07, UniRef:UniRef90_B4SNZ3
contig00040	cds	19862	20503	-	ATCC13637_22000	citB	DNA-binding response regulator, NarL/FixJ family, contains REC and HTH domains	COG:COG2197, COG:TK, RefSeq:WP_005408537.1, SO:0001217, UniParc:UPI0001737D39, UniRef:UniRef100_A0A0M0N810, UniRef:UniRef50_H8MF24, UniRef:UniRef90_Q5GWZ0
contig00040	cds	20503	21699	-	ATCC13637_22005	comP	Signal transduction histidine kinase ComP	COG:COG4585, COG:T, RefSeq:WP_005408536.1, SO:0001217, UniParc:UPI0001737D38, UniRef:UniRef100_A0A0M0N7G8, UniRef:UniRef50_A0A091BVJ0, UniRef:UniRef90_A0A0M0N7G8
contig00040	cds	21850	22446	+	ATCC13637_22010		putative N-acetyltransferase, GNAT superfamily	COG:COG3818, COG:R, RefSeq:WP_005408535.1, SO:0001217, UniParc:UPI0001737D37, UniRef:UniRef100_A0A0M0N7G3, UniRef:UniRef50_Q9PDQ6, UniRef:UniRef90_A0A0U5HH64
contig00040	cds	22392	23237	+	ATCC13637_22015	minC	septum site-determining protein MinC	COG:COG0850, COG:D, RefSeq:WP_043034132.1, SO:0001217, UniParc:UPI000321D7C6, UniRef:UniRef100_A0A0U5HC41, UniRef:UniRef50_Q8PBJ4, UniRef:UniRef90_A0A0R0B3K4
contig00040	cds	23275	24084	+	ATCC13637_22020	minD	septum site-determining protein MinD	COG:COG2894, COG:D, RefSeq:WP_005408533.1, SO:0001217, UniParc:UPI0001737D35, UniRef:UniRef100_A0A0M0N7H1, UniRef:UniRef50_Q89AI3, UniRef:UniRef90_A0A0A8DV06
contig00040	cds	24087	24347	+	ATCC13637_22025	minE	cell division topological specificity factor MinE	COG:COG0851, COG:D, GO:0007049, GO:0032955, GO:0051301, RefSeq:WP_005408532.1, SO:0001217, UniParc:UPI0001737D34, UniRef:UniRef100_B2FTA6, UniRef:UniRef50_B2FTA6, UniRef:UniRef90_B2FTA6
contig00040	cds	24394	24873	+	ATCC13637_22030		Peptidase-M78 domain-containing protein	RefSeq:WP_024956288.1, SO:0001217, UniParc:UPI00046AA66F, UniRef:UniRef100_A0A1V3D4X8, UniRef:UniRef50_A0A7X0E3L7, UniRef:UniRef90_B2FTA5
contig00040	cds	25239	26468	-	ATCC13637_22035	yjcL	Uncharacterized membrane protein YjcL	COG:COG5505, COG:S, RefSeq:WP_005408530.1, SO:0001217, UniParc:UPI00027A6FEB, UniRef:UniRef100_A0A0M0N7H3, UniRef:UniRef50_B4SNY5, UniRef:UniRef90_B4SNY5
contig00040	cds	26610	28688	-	ATCC13637_22040	dAP2	Dipeptidyl aminopeptidase/acylaminoacyl peptidase	COG:COG1506, COG:E, RefSeq:WP_024956289.1, SO:0001217, UniParc:UPI000469BA67, UniRef:UniRef100_A0A1V3D4L7, UniRef:UniRef50_K9DJN6, UniRef:UniRef90_J7V549
contig00040	cds	28921	30885	-	ATCC13637_22045	oPT	oligopeptide transporter, OPT family	COG:COG1297, COG:R, RefSeq:WP_024956290.1, SO:0001217, UniParc:UPI0004686DDC, UniRef:UniRef100_A0A1V3D4L3, UniRef:UniRef50_A0A091B958, UniRef:UniRef90_M5CL31
contig00040	cds	31213	31728	+	ATCC13637_22050		Secreted protein	RefSeq:WP_024956291.1, SO:0001217, UniParc:UPI000469C6B0, UniRef:UniRef100_A0A1V3D523, UniRef:UniRef50_A0A4S0Z1M0, UniRef:UniRef90_T5KUL6
contig00040	cds	31785	32933	+	ATCC13637_22055		DUF1624 domain-containing protein	COG:COG3503, COG:S, RefSeq:WP_024956292.1, SO:0001217, UniParc:UPI000469DCCA, UniRef:UniRef100_A0A1V3D4S0, UniRef:UniRef50_A0A2P7QYH0, UniRef:UniRef90_B4SNY2
contig00040	ncRNA	32998	33112	-	ATCC13637_22060	sX15	(5' truncated) Xanthomonadaceae sRNA sX15	RFAM:RF02234, SO:0000655
contig00041	cds	197	766	-	ATCC13637_22065	pnuC	nicotinamide riboside transporter PnuC	COG:COG3201, COG:H, RefSeq:WP_024956293.1, SO:0001217, UniParc:UPI000326132D, UniRef:UniRef100_B2FHF5, UniRef:UniRef50_A0A1Y5Q726, UniRef:UniRef90_A0A149QGH4
contig00041	cds	775	2964	-	ATCC13637_22070	fiu	Outer membrane receptor for monomeric catechols	COG:COG4774, COG:P, RefSeq:WP_024956294.1, SO:0001217, UniParc:UPI00046A3DF5, UniRef:UniRef100_A0A1V3DD33, UniRef:UniRef50_A0A127Q359, UniRef:UniRef90_A0A0R0BF55
contig00041	ncRNA-region	3036	3131	-			TPP riboswitch (THI element)	RFAM:RF00059, SO:0000035
contig00041	cds	3255	4379	-	ATCC13637_22075	srkA	Ser/Thr protein kinase RdoA involved in Cpx stress response, MazF antagonist	COG:COG2334, COG:T, RefSeq:WP_024956295.1, SO:0001217, UniParc:UPI00046927C3, UniRef:UniRef100_A0A1V3DC89, UniRef:UniRef50_M5D5W3, UniRef:UniRef90_M5D5W3
contig00041	cds	4505	4912	-	ATCC13637_22080		Rick-17kDa-Anti domain-containing protein	RefSeq:WP_014645533.1, SO:0001217, UniParc:UPI000259C04F, UniRef:UniRef100_A0A0M0NAK0, UniRef:UniRef50_A0A1D8Y5Y7, UniRef:UniRef90_A0A1A6XU55
contig00041	cds	5158	7149	-	ATCC13637_22085	pGRP	Peptidoglycan-binding (PGRP) domain of peptidoglycan hydrolases	COG:COG3409, COG:M, RefSeq:WP_024956296.1, SO:0001217, UniParc:UPI00046934CC, UniRef:UniRef100_A0A1V3DCM4, UniRef:UniRef50_B2FHF9, UniRef:UniRef90_B2FHF9
contig00041	cds	7262	8032	-	ATCC13637_22090		Lipoprotein	RefSeq:WP_005407619.1, SO:0001217, UniParc:UPI00027A60B6, UniRef:UniRef100_B2FHG0, UniRef:UniRef50_B4SSH7, UniRef:UniRef90_B4SSH7
contig00041	cds	8411	9049	-	ATCC13637_22095	citB	DNA-binding response regulator, NarL/FixJ family, contains REC and HTH domains	COG:COG2197, COG:TK, RefSeq:WP_005407620.1, SO:0001217, UniParc:UPI0001737C2E, UniRef:UniRef100_A0A0M0N9Z9, UniRef:UniRef50_B8LAD1, UniRef:UniRef90_B8LAD1
contig00041	cds	9125	12724	+	ATCC13637_22100	hisJ	ABC-type amino acid transport/signal transduction system, periplasmic component/domain	COG:COG0834, COG:ET, RefSeq:WP_024956297.1, SO:0001217, UniParc:UPI00046A558E, UniRef:UniRef100_A0A1V3DC56, UniRef:UniRef50_A0A2M9QR23, UniRef:UniRef90_T5L803
contig00041	cds	12718	13119	-	ATCC13637_22105	cyc7	Cytochrome c2	COG:C, COG:COG3474, RefSeq:WP_005407622.1, SO:0001217, UniParc:UPI00027A60B8, UniRef:UniRef100_A0A0F5ZPV8, UniRef:UniRef50_B4SSI0, UniRef:UniRef90_B4SSI0
contig00041	cds	13185	14861	-	ATCC13637_22110	fixX	Ferredoxin-like protein FixX	COG:C, COG:COG2440, RefSeq:WP_024956298.1, SO:0001217, UniParc:UPI00046AB342, UniRef:UniRef100_A0A1V3DC72, UniRef:UniRef50_Q3J5K9, UniRef:UniRef90_A0A0U5HKC5
contig00041	cds	15119	16282	+	ATCC13637_22115	caiA	Acyl-CoA dehydrogenase related to the alkylation response protein AidB	COG:COG1960, COG:I, EC:1.3.8.6, KEGG:K00252, RefSeq:WP_024956299.1, SO:0001217, UniParc:UPI0004689B6C, UniRef:UniRef100_A0A0K2YZX4, UniRef:UniRef50_A0A0S2F9Y9, UniRef:UniRef90_J7SY72
contig00041	cds	16659	17138	-	ATCC13637_22120	trmL	tRNA(Leu) C34 or U34 (ribose-2'-O)-methylase TrmL, contains SPOUT domain	COG:COG0219, COG:J, RefSeq:WP_005411894.1, SO:0001217, UniParc:UPI0002B8C4AA, UniRef:UniRef100_A0A1V3DCK4, UniRef:UniRef50_C7BSD3, UniRef:UniRef90_M5CS96
contig00041	cds	17208	17690	-	ATCC13637_22125		DUF541 domain-containing protein	RefSeq:WP_024956300.1, SO:0001217, UniParc:UPI00046A284E, UniRef:UniRef100_A0A1V3DD43, UniRef:UniRef50_B2FHG7, UniRef:UniRef90_B2FHG7
contig00041	cds	18106	20955	+	ATCC13637_22130	pqqL	putative Zn-dependent peptidase, M16 family	COG:COG0612, COG:R, EC:3.4.24.-, KEGG:K07263, RefSeq:WP_024956301.1, SO:0001217, UniParc:UPI000469AD58, UniRef:UniRef100_A0A1V3DCA5, UniRef:UniRef50_A0A091BFV9, UniRef:UniRef90_J7URJ6
contig00041	cds	21202	21519	+	ATCC13637_22135		DUF4156 domain-containing protein	RefSeq:WP_024956302.1, SO:0001217, UniParc:UPI0004682FD0, UniRef:UniRef100_A0A1V3DC80, UniRef:UniRef50_A0A0E3UFR5, UniRef:UniRef90_A0A2J0TQ05
contig00041	cds	21623	22639	+	ATCC13637_22140	fabH	3-oxoacyl-ACP synthase III	COG:COG0332, COG:I, RefSeq:WP_004135358.1, SO:0001217, UniParc:UPI0000EB7FEC, UniRef:UniRef100_A0A1V3DC94, UniRef:UniRef50_Q8PDX2, UniRef:UniRef90_M5CI44
contig00041	cds	22734	23624	+	ATCC13637_22145	menH	2-succinyl-6-hydroxy-2,4-cyclohexadiene-1-carboxylate synthase MenH and related esterases, alpha/beta hydrolase fold	COG:COG0596, COG:HR, RefSeq:WP_024956303.1, SO:0001217, UniParc:UPI00046A398C, UniRef:UniRef100_A0A1V3DC88, UniRef:UniRef50_A0A381PX29, UniRef:UniRef90_J7VQ99
contig00041	cds	23739	24170	-	ATCC13637_22150	ykgJ	Uncharacterized protein YkgJ, contains CxxCxxCC motif	COG:COG0727, COG:R, RefSeq:WP_005407630.1, SO:0001217, UniParc:UPI0001737C47, UniRef:UniRef100_T5L7Z7, UniRef:UniRef50_M5CTJ0, UniRef:UniRef90_M5CTJ0
contig00041	cds	24212	25933	+	ATCC13637_22155	oleC	fatty acid CoA ligase family protein	COG:COG0318, COG:I, EC:6.1.3.1, GO:0005524, GO:0016874, SO:0001217, UniParc:UPI00027A637B, UniRef:UniRef100_J7URK1, UniRef:UniRef50_B2FI28, UniRef:UniRef90_B2FI28
contig00041	cds	25930	26922	+	ATCC13637_22160	oleD	2-alkyl-3-oxoalkanoate reductase	COG:COG0451, COG:M, EC:1.1.1.412, GO:0003854, GO:0006694, RefSeq:WP_005407632.1, SO:0001217, UniParc:UPI00027A637C, UniRef:UniRef100_A0A0X3QWB9, UniRef:UniRef50_B2FI29, UniRef:UniRef90_B2FI29
contig00041	cds	27004	27159	+	ATCC13637_22165		UPF0391 membrane protein B9Y76_00515	RefSeq:WP_005407633.1, SO:0001217, UniParc:UPI0001737C4A, UniRef:UniRef100_A0A0H2QW39, UniRef:UniRef50_Q5R0E0, UniRef:UniRef90_A0A0H2QW39
contig00041	cds	27236	28381	-	ATCC13637_22170	ddlA	D-alanine--D-alanine ligase	COG:COG1181, COG:MR, SO:0001217, UniRef:UniRef50_P0A1F1, UniRef:UniRef90_B2FI31
contig00042	cds	259	4179	+	ATCC13637_22175	purL	phosphoribosylformylglycinamidine synthase	COG:COG0047, COG:F, SO:0001217, UniParc:UPI0004697B21, UniRef:UniRef100_A0A1V3D686, UniRef:UniRef50_Q9PDF6, UniRef:UniRef90_A0A6B8HBN2
contig00042	cds	4619	11800	+	ATCC13637_22180		Xada7 protein	RefSeq:WP_024958713.1, SO:0001217, UniParc:UPI000469BA7F, UniRef:UniRef100_A0A1V3D671, UniRef:UniRef50_A0A126NLC3, UniRef:UniRef90_M5CI70
contig00042	cds	11958	13850	+	ATCC13637_22185	aprE	Serine protease, subtilisin family	COG:COG1404, COG:O, RefSeq:WP_012479111.1, SO:0001217, UniParc:UPI0001737DE8, UniRef:UniRef100_G0ZPB2, UniRef:UniRef50_A0A1B3W5D4, UniRef:UniRef90_J7SXZ6
contig00042	cds	13988	15709	+	ATCC13637_22190	gspE	type II secretion system ATPase GspE	COG:COG2804, COG:NUW, RefSeq:WP_024958714.1, SO:0001217, UniParc:UPI000469416D, UniRef:UniRef100_A0A1V3D7C6, UniRef:UniRef50_N2JA69, UniRef:UniRef90_A0A6C8WZK0
contig00042	cds	15734	16954	+	ATCC13637_22195		Type II secretion system F family protein	RefSeq:WP_005408025.1, SO:0001217, UniParc:UPI0001737DEA, UniRef:UniRef100_A0A0M0N8W3, UniRef:UniRef90_A0A0U5HNK1
contig00042	cds	17004	17447	+	ATCC13637_22200	gspG	type II secretion system major pseudopilin GspG	RefSeq:WP_004142831.1, SO:0001217, UniParc:UPI0000EBA9DB, UniRef:UniRef100_A0A699Y8A0, UniRef:UniRef50_P31734, UniRef:UniRef90_B2FNH5
contig00042	cds	17454	17948	+	ATCC13637_22205		Type II secretion system protein H	RefSeq:WP_024958716.1, SO:0001217, UniParc:UPI000325469C, UniRef:UniRef100_A0A1V3D6A9, UniRef:UniRef90_J7V6K6
contig00042	cds	17945	18370	+	ATCC13637_22210	gspI	General secretion pathway protein GspI	RefSeq:WP_005408027.1, SO:0001217, UniParc:UPI00027A66D0, UniRef:UniRef100_J7SXZ7, UniRef:UniRef50_A0A0H1AUM0, UniRef:UniRef90_A0A6C8WZM1
contig00042	cds	18367	18999	+	ATCC13637_22215	pulJ	type II secretion system protein J	COG:COG4795, COG:U, RefSeq:WP_024958717.1, SO:0001217, UniParc:UPI0004696062, UniRef:UniRef100_A0A1V3D691, UniRef:UniRef50_P31740, UniRef:UniRef90_J7VP78
contig00042	cds	18996	19859	+	ATCC13637_22220		Type II secretion system protein K	RefSeq:WP_005408029.1, SO:0001217, UniParc:UPI0001737E26, UniRef:UniRef100_A0A0M0N8W1, UniRef:UniRef90_B8L0Y9
contig00042	cds	19856	21001	+	ATCC13637_22225	gspL	General secretion pathway protein GspL	RefSeq:WP_005412206.1, SO:0001217, UniParc:UPI0002B8B6ED, UniRef:UniRef100_A0A0U5I3F8, UniRef:UniRef90_J7UQI7
contig00042	cds	20976	21689	+	ATCC13637_22230	gspM	type II secretion system protein GspM	RefSeq:WP_024958718.1, SO:0001217, UniParc:UPI000469C670, UniRef:UniRef100_A0A1V3D680, UniRef:UniRef50_P29039, UniRef:UniRef90_J7V6L1
contig00042	cds	21679	22473	+	ATCC13637_22235	gspN	General secretion pathway protein GspN	RefSeq:WP_038646153.1, SO:0001217, UniParc:UPI0004EF56C7, UniRef:UniRef100_A0A1V3D6P0, UniRef:UniRef50_A0A0R0C9L5, UniRef:UniRef90_J7SXZ9
contig00042	cds	22483	24684	+	ATCC13637_22240	gspD	type II secretion system secretin GspD	COG:COG1450, COG:U, RefSeq:WP_024958177.1, SO:0001217, UniParc:UPI000468D0F7, UniRef:UniRef100_A0A1V3D7D1, UniRef:UniRef50_P29041, UniRef:UniRef90_A0A246I8X5
contig00043	cds	25	465	+	ATCC13637_22245		Threonylcarbamoyl-AMP synthase	SO:0001217, UniRef:UniRef50_A0A2D4SC17
contig00043	cds	509	1198	+	ATCC13637_22250		DUF4124 domain-containing protein	RefSeq:WP_024957895.1, SO:0001217, UniParc:UPI000468F38D, UniRef:UniRef100_A0A1V3D8S3, UniRef:UniRef50_A0A1B2N8H8, UniRef:UniRef90_J7UTT4
contig00043	cds	1533	1967	+	ATCC13637_22255		hypothetical protein
contig00043	cds	2061	2837	-	ATCC13637_22260	fabG	SDR family oxidoreductase	COG:COG1028, COG:I, RefSeq:WP_005411202.1, SO:0001217, UniParc:UPI000173879F, UniRef:UniRef100_G3XDT9, UniRef:UniRef50_H8KZ17, UniRef:UniRef90_B8L8D5
contig00043	cds	2949	3161	+	ATCC13637_22265		Lipoprotein	RefSeq:WP_005411203.1, SO:0001217, UniParc:UPI00027A6F23, UniRef:UniRef100_J7VSJ4, UniRef:UniRef50_J7VSJ4, UniRef:UniRef90_J7VSJ4
contig00043	cds	3260	5182	-	ATCC13637_22270	sppA	signal peptide peptidase SppA	COG:COG0616, COG:O, EC:3.4.21.-, KEGG:K04773, RefSeq:WP_005411204.1, SO:0001217, UniParc:UPI00017387A1, UniRef:UniRef100_A0A0X3R105, UniRef:UniRef50_B8L8D3, UniRef:UniRef90_B8L8D3
contig00043	cds	5298	6662	-	ATCC13637_22275	norM	Na+-driven multidrug efflux pump, DinF/NorM/MATE family	COG:COG0534, COG:V, RefSeq:WP_005411205.1, SO:0001217, UniParc:UPI00027A6F24, UniRef:UniRef100_J7UTU7, UniRef:UniRef50_Q8P4E6, UniRef:UniRef90_B8L8D2
contig00043	cds	6898	7482	-	ATCC13637_22280		DUF3106 domain-containing protein	RefSeq:WP_024957894.1, SO:0001217, UniParc:UPI0004697166, UniRef:UniRef100_A0A1V3D7N4, UniRef:UniRef50_A0A149QMR1, UniRef:UniRef90_A0A2J0SK04
contig00043	cds	7475	8479	-	ATCC13637_22285		Transmembrane protein	RefSeq:WP_024957893.1, SO:0001217, UniParc:UPI000469EEB4, UniRef:UniRef100_A0A1V3D7N3, UniRef:UniRef50_B4SKJ2, UniRef:UniRef90_B4SKJ2
contig00043	cds	8872	11070	+	ATCC13637_22290	priA	primosomal protein N'	COG:COG1198, COG:L, SO:0001217, UniRef:UniRef50_A0A7V8JLR6, UniRef:UniRef90_B4SKJ3
contig00043	cds	11167	11787	-	ATCC13637_22295	gstA	Glutathione S-transferase	COG:COG0625, COG:O, RefSeq:WP_024957891.1, SO:0001217, UniParc:UPI00046A614E, UniRef:UniRef100_A0A1V3D7N6, UniRef:UniRef50_B8L8C8, UniRef:UniRef90_B8L8C8
contig00043	cds	11931	12710	-	ATCC13637_22300	labA	NYN domain, putative PIN-related RNAse, tRNA/rRNA maturation	COG:COG1432, COG:R, RefSeq:WP_005411210.1, SO:0001217, UniParc:UPI00027A6F29, UniRef:UniRef100_A0A1S2BRI5, UniRef:UniRef50_B2FIT2, UniRef:UniRef90_B2FIT2
contig00043	cds	12834	14114	+	ATCC13637_22305		NADH dehydrogenase protein	RefSeq:WP_024957890.1, SO:0001217, UniParc:UPI0004691E76, UniRef:UniRef100_A0A1V3D8R5, UniRef:UniRef50_A0A0S2DNI7, UniRef:UniRef90_B8L8C6
contig00043	cds	14206	14481	-	ATCC13637_22310		Transmembrane protein	RefSeq:WP_256727524.1, SO:0001217, UniParc:UPI0004EF539D, UniRef:UniRef100_A0A1V3D803, UniRef:UniRef50_B4SKJ7, UniRef:UniRef90_A0A6B8GY74
contig00043	cds	14667	15098	-	ATCC13637_22315		Nuclear transport factor 2 family protein	RefSeq:WP_024957888.1, SO:0001217, UniParc:UPI0004687E65, UniRef:UniRef100_A0A1V3D7M5, UniRef:UniRef50_A0A252DEH7, UniRef:UniRef90_B4SKJ8
contig00043	cds	15170	15445	-	ATCC13637_22320	yhbQ	putative endonuclease, GIY-YIG superfamily	COG:COG2827, COG:L, RefSeq:WP_024957887.1, SO:0001217, UniParc:UPI000469F170, UniRef:UniRef100_A0A1V3D7N2, UniRef:UniRef50_A0A220RHY4, UniRef:UniRef90_B8L8C4
contig00043	ncRNA-region	15486	15575	+			Glycine riboswitch	RFAM:RF00504, SO:0000035
contig00043	ncRNA-region	15589	15692	+			Glycine riboswitch	RFAM:RF00504, SO:0000035
contig00043	cds	15777	16394	+	ATCC13637_22325		Trimeric intracellular cation channel family protein	RefSeq:WP_005411215.1, SO:0001217, UniParc:UPI00017387E2, UniRef:UniRef100_A0A699YDD3, UniRef:UniRef50_A0A699YDD3, UniRef:UniRef90_A0A699YDD3
contig00043	cds	16563	17636	-	ATCC13637_22330	aroG1	3-deoxy-7-phosphoheptulonate synthase	COG:COG0722, COG:E, RefSeq:WP_024957885.1, SO:0001217, UniParc:UPI0004692210, UniRef:UniRef100_A0A1V3D7M4, UniRef:UniRef50_A0A3C0KH50, UniRef:UniRef90_B2FIT9
contig00043	cds	17932	18189	-	ATCC13637_22335	zapA	Z ring-associated protein ZapA	RefSeq:WP_005411217.1, SO:0001217, UniParc:UPI00017387E4, UniRef:UniRef100_A0A0M0NC72, UniRef:UniRef50_A0A0M0NC72, UniRef:UniRef90_A0A0M0NC72
contig00043	cds	18302	18640	-	ATCC13637_22340		NIPSNAP protein	RefSeq:WP_005411218.1, SO:0001217, UniParc:UPI00027A6F2F, UniRef:UniRef100_B2FIU1, UniRef:UniRef50_B4SKK8, UniRef:UniRef90_B2FIU1
contig00043	cds	18688	19428	-	ATCC13637_22345	alkC	3-methylpurine DNA glycosylase AlkC	COG:COG4335, COG:L, RefSeq:WP_024957884.1, SO:0001217, UniParc:UPI00046867FA, UniRef:UniRef100_A0A1V3D7L6, UniRef:UniRef50_A0A7V8JLR9, UniRef:UniRef90_B2FIU2
contig00043	cds	19425	19925	-	ATCC13637_22350	marR	DNA-binding transcriptional regulator, MarR family	COG:COG1846, COG:K, RefSeq:WP_005414623.1, SO:0001217, UniParc:UPI0002B8C591, UniRef:UniRef100_A0A0M0NBP4, UniRef:UniRef50_N8YA29, UniRef:UniRef90_J7UTW2
contig00043	cds	19998	21296	-	ATCC13637_22355	baeS	Signal transduction histidine kinase	COG:COG0642, COG:T, RefSeq:WP_024957883.1, SO:0001217, UniParc:UPI00046A70E5, UniRef:UniRef100_A0A1V3D822, UniRef:UniRef50_A0A6P1ES20, UniRef:UniRef90_B2FIU4
contig00043	cds	21329	22036	-	ATCC13637_22360	ompR	DNA-binding response regulator, OmpR family, contains REC and winged-helix (wHTH) domain	COG:COG0745, COG:TK, RefSeq:WP_024957882.1, SO:0001217, UniParc:UPI000467EE07, UniRef:UniRef100_A0A1V3D7Z8, UniRef:UniRef50_J7SYM5, UniRef:UniRef90_J7SYM5
contig00043	cds	22143	23072	+	ATCC13637_22365		Peptidase A2 domain-containing protein	RefSeq:WP_024957881.1, SO:0001217, UniParc:UPI000468AAAD, UniRef:UniRef100_A0A1V3D7L5, UniRef:UniRef50_A0A2J0T560, UniRef:UniRef90_J7VSL3
contig00043	cds	23140	24303	+	ATCC13637_22370		Serine hydrolase	RefSeq:WP_024957880.1, SO:0001217, UniParc:UPI000469E844, UniRef:UniRef100_A0A1V3D7M0, UniRef:UniRef50_V4PFJ5, UniRef:UniRef90_A0A2W6NTI5
contig00044	cds	301	2181	+	ATCC13637_22375		PE-PGRS family protein	SO:0001217, UniRef:UniRef50_A0A7G7Q223, UniRef:UniRef90_A0A7G7Q223
contig00044	cds	2326	3486	+	ATCC13637_22380		hypothetical protein	SO:0001217, UniRef:UniRef50_A0A7G7Q224, UniRef:UniRef90_A0A7G7Q224
contig00044	cds	3632	4987	-	ATCC13637_22385	mviM	Glycosyl hydrolase family 109 protein	COG:COG0673, COG:R, EC:3.2.1.-, GO:0000166, GO:0008152, GO:0016798, RefSeq:WP_024958784.1, SO:0001217, UniParc:UPI000469F450, UniRef:UniRef100_A0A1V3CYX0, UniRef:UniRef50_B2FLK4, UniRef:UniRef90_B2FLK4
contig00044	cds	5053	8028	-	ATCC13637_22390	fepA	Outer membrane receptor for ferrienterochelin and colicins	COG:COG4771, COG:P, RefSeq:WP_005414779.1, SO:0001217, UniParc:UPI0001738A42, UniRef:UniRef100_A0A1V3CYM5, UniRef:UniRef50_A0A0Q7PTN0, UniRef:UniRef90_J7VQZ4
contig00044	cds	8162	11521	-	ATCC13637_22395	yicI	Alpha-glucosidase/xylosidase, GH31 family	COG:COG1501, COG:G, RefSeq:WP_024958682.1, SO:0001217, UniParc:UPI0004688F3D, UniRef:UniRef100_A0A1V3CYK6, UniRef:UniRef50_A0A1H3GNM7, UniRef:UniRef90_J7VKJ5
contig00044	cds	11844	12998	+	ATCC13637_22400	agaS	Fructoselysine-6-P-deglycase FrlB or related protein, duplicated sugar isomerase (SIS) domain	COG:COG2222, COG:M, RefSeq:WP_005411499.1, SO:0001217, UniParc:UPI0001738A44, UniRef:UniRef100_A0A0X3RBG4, UniRef:UniRef50_A0A0U5HF88, UniRef:UniRef90_A0A0U5HF88
contig00044	cds	12991	13929	+	ATCC13637_22405	nagC	Sugar kinase of the NBD/HSP70 family, may contain an N-terminal HTH domain	COG:COG1940, COG:GK, RefSeq:WP_024958683.1, SO:0001217, UniParc:UPI0004693FEC, UniRef:UniRef100_A0A1V3CYK5, UniRef:UniRef50_A0A853T1D3, UniRef:UniRef90_A0A0U5H9R2
contig00044	cds	13946	15280	+	ATCC13637_22410	gatZ	D-tagatose-bisphosphate aldolase, class II, non-catalytic subunit	COG:COG4573, COG:G, RefSeq:WP_024958684.1, SO:0001217, UniParc:UPI00046A0B1D, UniRef:UniRef100_A0A1V3CYZ1, UniRef:UniRef50_A0A375A5W1, UniRef:UniRef90_M5D5H0
contig00044	cds	15314	16090	+	ATCC13637_22415	glpR	DeoR family transcriptional regulator	COG:COG1349, COG:KG, RefSeq:WP_005414783.1, SO:0001217, UniParc:UPI0001738A47, UniRef:UniRef100_A0A0U5HXU8, UniRef:UniRef50_J7VR38, UniRef:UniRef90_J7VR38
contig00044	cds	16087	17214	+	ATCC13637_22420	nagA	N-acetylglucosamine-6-phosphate deacetylase	COG:COG1820, COG:G, RefSeq:WP_024958685.1, SO:0001217, UniParc:UPI000469B4E3, UniRef:UniRef100_A0A1V3CYL0, UniRef:UniRef50_A0A640W8Y5, UniRef:UniRef90_B8L7Q8
contig00044	cds	17338	19125	+	ATCC13637_22425	araJ	putative arabinose efflux permease AraJ, MFS family	COG:COG2814, COG:G, RefSeq:WP_024958686.1, SO:0001217, UniParc:UPI00032336B8, UniRef:UniRef100_A0A1V3CYL4, UniRef:UniRef50_A0A2A2YD92, UniRef:UniRef90_B8L7Q7
contig00044	cds	19323	19775	-	ATCC13637_22430	secD	Preprotein translocase subunit SecD	SO:0001217, UniParc:UPI00027A7451, UniRef:UniRef100_A0A1V3CYK8, UniRef:UniRef50_B2FLL3, UniRef:UniRef90_B2FLL3
contig00044	cds	19790	20341	-	ATCC13637_22435	hdeD	DUF308 domain-containing protein	COG:COG3247, COG:R, KEGG:K21908, RefSeq:WP_005411507.1, SO:0001217, UniParc:UPI00027A7452, UniRef:UniRef100_A0A1V3CZ18, UniRef:UniRef50_B4SM76, UniRef:UniRef90_B4SM76
contig00044	cds	20678	21226	-	ATCC13637_22440		GLUE N-terminal domain-containing protein	RefSeq:WP_024958688.1, SO:0001217, UniParc:UPI00046A99CA, UniRef:UniRef100_A0A1V3CZS5, UniRef:UniRef50_J7VKM3, UniRef:UniRef90_J7VKM3
contig00044	cds	21840	23120	-	ATCC13637_22445		polymorphic toxin type 43 domain-containing protein	SO:0001217, UniRef:UniRef50_UPI002097C0C1, UniRef:UniRef90_UPI002097C0C1
contig00045	cds	241	567	-	ATCC13637_22450	dsbD	Thiol:disulfide interchange protein DsbD	COG:COG4232, COG:O, RefSeq:WP_024957406.1, SO:0001217, UniParc:UPI00046A273A, UniRef:UniRef100_A0A1V3D044, UniRef:UniRef50_A0A7V8FIV0, UniRef:UniRef90_B8L5L7
contig00045	cds	539	1081	-	ATCC13637_22455	fldA	flavodoxin	COG:C, COG:COG0716, SO:0001217, UniRef:UniRef50_M5CNM5, UniRef:UniRef90_M5CNM5
contig00045	cds	1032	2072	-	ATCC13637_22460	nrdB	ribonucleotide-diphosphate reductase subunit beta	COG:COG0208, COG:F, RefSeq:WP_024957408.1, SO:0001217, UniParc:UPI0003C10119, UniRef:UniRef100_A0A0U5IEM2, UniRef:UniRef50_A0A061NSE6, UniRef:UniRef90_Q8P3T4
contig00045	cds	2182	4545	-	ATCC13637_22465	nrdA	ribonucleoside-diphosphate reductase subunit alpha	COG:COG0209, COG:F, RefSeq:WP_024957409.1, SO:0001217, UniParc:UPI00046A223C, UniRef:UniRef100_A0A1V3CZS1, UniRef:UniRef50_B2FHS6, UniRef:UniRef90_B2FHS6
contig00045	cds	4977	5954	+	ATCC13637_22470	qor	NADPH:quinone reductase or related Zn-dependent oxidoreductase	COG:COG0604, COG:CR, RefSeq:WP_024957410.1, SO:0001217, UniParc:UPI000469243D, UniRef:UniRef100_A0A1V3CZU3, UniRef:UniRef50_A0A379LQF2, UniRef:UniRef90_J7VN01
contig00045	cds	6287	8914	+	ATCC13637_22475	fepA	Outer membrane receptor for ferrienterochelin and colicins	COG:COG4771, COG:P, RefSeq:WP_024957411.1, SO:0001217, UniParc:UPI00046AD785, UniRef:UniRef100_A0A1V3D015, UniRef:UniRef50_Q5QV71, UniRef:UniRef90_J7UUS8
contig00045	cds	8981	10960	-	ATCC13637_22480	betT	Choline-glycine betaine transporter	COG:COG1292, COG:M, RefSeq:WP_014647441.1, SO:0001217, UniParc:UPI000259C0BC, UniRef:UniRef100_A0A161T2N0, UniRef:UniRef50_Q8P5D9, UniRef:UniRef90_B8L5L0
contig00045	cds	11194	11901	-	ATCC13637_22485		Serine/threonine protein phosphatase	RefSeq:WP_024957412.1, SO:0001217, UniParc:UPI0004695D44, UniRef:UniRef100_A0A1V3D0W2, UniRef:UniRef50_A0A1V3D0W2, UniRef:UniRef90_A0A1V3D0W2
contig00045	cds	12024	12584	-	ATCC13637_22490		Lipid A deacylase	RefSeq:WP_024957413.1, SO:0001217, UniParc:UPI000469DC17, UniRef:UniRef100_UPI000469DC17, UniRef:UniRef50_A0A1V3D089, UniRef:UniRef90_A0A1V3D089
contig00045	cds	12793	14097	-	ATCC13637_22495		histidine kinase	RefSeq:WP_024957414.1, SO:0001217, UniParc:UPI00046AA376, UniRef:UniRef100_A0A1V3D077, UniRef:UniRef50_A0A1V3D077, UniRef:UniRef90_A0A1V3D077
contig00045	cds	14099	14785	-	ATCC13637_22500		DNA-binding response regulator	SO:0001217, UniRef:UniRef50_J7UX50, UniRef:UniRef90_A0A1V3CZR1
contig00045	cds	14897	15277	-	ATCC13637_22505	gloA	Catechol 2,3-dioxygenase or related enzyme, vicinal oxygen chelate (VOC) family	COG:COG0346, COG:Q, RefSeq:WP_024957416.1, SO:0001217, UniParc:UPI000469412A, UniRef:UniRef100_A0A1V3CZR2, UniRef:UniRef50_J7SYU6, UniRef:UniRef90_J7SYU6
contig00045	cds	15422	15946	+	ATCC13637_22510	rpoE	DNA-directed RNA polymerase specialized sigma subunit, sigma24 family	COG:COG1595, COG:K, KEGG:K23514, SO:0001217, UniRef:UniRef50_B4SLV1, UniRef:UniRef90_B4SLV1
contig00045	cds	15943	16887	+	ATCC13637_22515	fecR	Periplasmic ferric-dicitrate binding protein FecR, regulates iron transport	COG:COG3712, COG:PT, RefSeq:WP_024957417.1, SO:0001217, UniParc:UPI000468E8D4, UniRef:UniRef100_A0A1V3D034, UniRef:UniRef50_J7VN08, UniRef:UniRef90_J7VN08
contig00045	cds	16957	19905	+	ATCC13637_22520	cirA	Outer membrane receptor protein, Fe transport	COG:COG1629, COG:P, KEGG:K16087, RefSeq:WP_024957418.1, SO:0001217, UniParc:UPI00046AD611, UniRef:UniRef100_A0A1V3CZQ9, UniRef:UniRef50_J7UUT3, UniRef:UniRef90_J7UUT3
contig00045	cds	20045	20368	-	ATCC13637_22525	emrE	Multidrug transporter EmrE and related cation transporters	COG:COG2076, COG:V, RefSeq:WP_005409978.1, SO:0001217, UniParc:UPI00027A7684, UniRef:UniRef100_A0A0U5HL53, UniRef:UniRef50_A8T664, UniRef:UniRef90_A0A0U5I852
contig00045	cds	20368	20721	-	ATCC13637_22530	emrE	Multidrug transporter EmrE and related cation transporters	COG:COG2076, COG:V, RefSeq:WP_005409979.1, SO:0001217, UniParc:UPI00027A7685, UniRef:UniRef100_A0A0M0NF52, UniRef:UniRef50_A0A7V8FIU0, UniRef:UniRef90_A0A0U5I5X4
contig00045	cds	20882	21733	+	ATCC13637_22535	lysR	DNA-binding transcriptional regulator, LysR family	COG:COG0583, COG:K, RefSeq:WP_024957419.1, SO:0001217, UniParc:UPI00046AD082, UniRef:UniRef100_A0A1V3D006, UniRef:UniRef50_A0A0C5EDV9, UniRef:UniRef90_J7VTI7
contig00046	cds	359	1243	-	ATCC13637_22540	bioC	malonyl-ACP O-methyltransferase BioC	COG:COG2226, COG:H, RefSeq:WP_005414800.1, SO:0001217, UniParc:UPI0002B8BCCA, UniRef:UniRef100_A0A0M0NBI7, UniRef:UniRef50_B2IAI0, UniRef:UniRef90_B2FLM8
contig00046	cds	1256	2035	-	ATCC13637_22545	fabG	NAD(P)-dependent dehydrogenase, short-chain alcohol dehydrogenase family	COG:COG1028, COG:I, RefSeq:WP_024958356.1, SO:0001217, UniParc:UPI00046B0085, UniRef:UniRef100_A0A1V3CYC4, UniRef:UniRef50_A0A1Y5TE48, UniRef:UniRef90_J7VKM9
contig00046	cds	2065	2844	-	ATCC13637_22550	bioH	pimeloyl-ACP methyl ester esterase BioH	COG:COG0596, COG:HR, EC:3.1.1.85, GO:0005737, GO:0009102, GO:0052689, KEGG:K02170, RefSeq:WP_024958355.1, SO:0001217, UniParc:UPI00046A55C6, UniRef:UniRef100_A0A1V3CY35, UniRef:UniRef50_B2FLM6, UniRef:UniRef90_B2FLM6
contig00046	cds	2862	4085	-	ATCC13637_22555	bioF	8-amino-7-oxononanoate synthase	COG:COG0156, COG:H, EC:2.3.1.47, GO:0008710, GO:0009102, GO:0030170, RefSeq:WP_024958354.1, SO:0001217, UniParc:UPI0004693627, UniRef:UniRef100_A0A1V3CY24, UniRef:UniRef50_B4SM82, UniRef:UniRef90_B4SM82
contig00046	cds	4153	5196	-	ATCC13637_22560	bioB	biotin synthase BioB	COG:COG0502, COG:H, EC:2.8.1.6, GO:0004076, GO:0005506, GO:0009102, GO:0051537, GO:0051539, RefSeq:WP_024958353.1, SO:0001217, UniParc:UPI0004680004, UniRef:UniRef100_A0A1V3CY29, UniRef:UniRef50_Q5FPC9, UniRef:UniRef90_B2FLM4
contig00046	cds	5401	6771	+	ATCC13637_22565	clcA	H+/Cl- antiporter ClcA	COG:COG0038, COG:P, RefSeq:WP_024958352.1, SO:0001217, UniParc:UPI00046B06DE, UniRef:UniRef100_A0A1V3CYE5, UniRef:UniRef50_A0A2N7QPE6, UniRef:UniRef90_J7USD7
contig00046	cds	6825	7121	-	ATCC13637_22570		DDE-Tnp-ISL3 domain-containing protein	SO:0001217, UniParc:UPI00027A7458, UniRef:UniRef100_J7VKM7, UniRef:UniRef50_A0A431UBL3, UniRef:UniRef90_J7VKM7
contig00046	cds	7490	8659	+	ATCC13637_22575	yvrE	Sugar lactone lactonase YvrE	COG:COG3386, COG:G, RefSeq:WP_024958350.1, SO:0001217, UniParc:UPI00046A9E6A, UniRef:UniRef100_A0A1V3CY32, UniRef:UniRef50_F2LPK2, UniRef:UniRef90_J7VR53
contig00046	cds	8748	9437	+	ATCC13637_22580	comFC	DNA utilization protein ComFC/GntX, contains phosphoribosyltransferase domain	COG:COG1040, COG:R, RefSeq:WP_024958349.1, SO:0001217, UniParc:UPI0004699F31, UniRef:UniRef100_A0A1V3CY25, UniRef:UniRef50_B2FLM1, UniRef:UniRef90_B2FLM1
contig00046	cds	9667	11376	+	ATCC13637_22585	fhaC	Hemolysin activation/secretion protein	COG:COG2831, COG:U, RefSeq:WP_024958348.1, SO:0001217, UniParc:UPI000469FF1E, UniRef:UniRef100_A0A1V3CYH9, UniRef:UniRef50_M5D3V2, UniRef:UniRef90_M5D3V2
contig00046	cds	11340	13436	-	ATCC13637_22590		hypothetical protein
contig00046	cds	13506	15173	-	ATCC13637_22595		hypothetical protein
contig00046	cds	15267	16496	-	ATCC13637_22600		hypothetical protein
contig00046	cds	16650	18842	-	ATCC13637_22605		hypothetical protein
contig00046	cds	19178	19753	-	ATCC13637_22610		hypothetical protein
contig00047	cds	106	522	-	ATCC13637_22615	tonB	Energy transducer TonB	RefSeq:WP_024957752.1, SO:0001217, UniParc:UPI00046AA79B, UniRef:UniRef100_A0A1V3D6S4, UniRef:UniRef50_B2FHF4, UniRef:UniRef90_B2FHF4
contig00047	cds	607	1581	-	ATCC13637_22620	efeB	Periplasmic deferrochelatase/peroxidase EfeB	COG:COG2837, COG:P, RefSeq:WP_024957753.1, SO:0001217, UniParc:UPI000469A5EC, UniRef:UniRef100_A0A1V3D6R8, UniRef:UniRef50_A0A427Y5N3, UniRef:UniRef90_A0A0U5HKF5
contig00047	cds	1705	2073	-	ATCC13637_22625	vOC	Lactoylglutathione lyase-related enzyme, vicinal oxygen chelate (VOC) family	COG:COG3324, COG:R, RefSeq:WP_024957754.1, SO:0001217, UniParc:UPI00046AAD07, UniRef:UniRef100_A0A1V3D6T3, UniRef:UniRef50_A0A0G3LKG8, UniRef:UniRef90_J7VQ84
contig00047	cds	2141	2908	-	ATCC13637_22630	araC	AraC-type DNA-binding domain and AraC-containing proteins	COG:COG2207, COG:K, SO:0001217, UniRef:UniRef50_J7SY69, UniRef:UniRef90_J7SY69
contig00047	cds	3032	3607	-	ATCC13637_22635		Ax21 family protein	RefSeq:WP_005411880.1, SO:0001217, UniParc:UPI0001737C23, UniRef:UniRef100_A0A0F5ZPV2, UniRef:UniRef50_T5KUP0, UniRef:UniRef90_B8LAE1
contig00047	cds	3769	4764	+	ATCC13637_22640		DUF2268 domain-containing protein	SO:0001217, UniRef:UniRef50_B2FHE9, UniRef:UniRef90_B2FHE9
contig00047	cds	4979	5251	+	ATCC13637_22645		Murein lipoprotein	RefSeq:WP_005407606.1, SO:0001217, UniParc:UPI0001737C0F, UniRef:UniRef100_T5KIV8, UniRef:UniRef50_A0A0H2QW47, UniRef:UniRef90_A0A7H8NLF1
contig00047	cds	5409	6101	+	ATCC13637_22650		L,D-transpeptidase	RefSeq:WP_024957757.1, SO:0001217, UniParc:UPI00046855A9, UniRef:UniRef100_A0A1V3D6R0, UniRef:UniRef50_A0A7H1AHC2, UniRef:UniRef90_A0A0U5HMQ9
contig00047	cds	6136	6864	-	ATCC13637_22655	arsH	arsenical resistance protein ArsH	COG:C, COG:COG0431, RefSeq:WP_024957758.1, SO:0001217, UniParc:UPI0004686A1B, UniRef:UniRef100_A0A1V3D6S5, UniRef:UniRef50_Q92R45, UniRef:UniRef90_A0A3D4TR95
contig00047	cds	6882	7211	+	ATCC13637_22660	arsR	DNA-binding transcriptional regulator, ArsR family	COG:COG0640, COG:K, RefSeq:WP_024957759.1, SO:0001217, UniParc:UPI0004682CA6, UniRef:UniRef100_A0A1V3D702, UniRef:UniRef50_F4GSN9, UniRef:UniRef90_A0A149QGD2
contig00047	cds	7249	7752	+	ATCC13637_22665	wzb	Protein-tyrosine-phosphatase	COG:COG0394, COG:T, RefSeq:WP_024957760.1, SO:0001217, UniParc:UPI000469FC05, UniRef:UniRef100_A0A1V3D6R3, UniRef:UniRef50_Q608V2, UniRef:UniRef90_B2FHE3
contig00047	cds	7766	8797	+	ATCC13637_22670	arsB	ACR3 family arsenite efflux transporter	COG:COG0798, COG:P, RefSeq:WP_024957761.1, SO:0001217, UniParc:UPI00046A6FBF, UniRef:UniRef100_A0A1V3D6Q8, UniRef:UniRef50_A6TP80, UniRef:UniRef90_A0A1Z2LKL5
contig00047	ncRNA	9152	9239	+	ATCC13637_22675	C4	C4 antisense RNA	RFAM:RF01695, SO:0000644
contig00047	cds	9279	9653	+	ATCC13637_22680		DUF3077 domain-containing protein	RefSeq:WP_024957762.1, SO:0001217, UniParc:UPI00046ADE16, UniRef:UniRef100_A0A1V3D6S1, UniRef:UniRef50_B8L7V0, UniRef:UniRef90_J7VQ74
contig00047	cds	9714	10388	-	ATCC13637_22685		Inhibitor of vertebrate lysozyme (Ivy)	RefSeq:WP_024957763.1, SO:0001217, UniParc:UPI0004694AC6, UniRef:UniRef100_A0A1V3D6X1, UniRef:UniRef50_A0A3Q8FBP0, UniRef:UniRef90_J7SY67
contig00047	cds	10504	10980	+	ATCC13637_22690	yybH	Ketosteroid isomerase-like protein YybH	COG:COG4319, COG:R, SO:0001217, UniRef:UniRef50_G7UUA0, UniRef:UniRef90_J7V7J5
contig00047	cds	11130	12155	-	ATCC13637_22695	gpsA	Glycerol-3-phosphate dehydrogenase [NAD(P)+]	COG:C, COG:COG0240, EC:1.1.1.94, GO:0005975, GO:0006650, GO:0008654, GO:0009331, GO:0046167, GO:0046168, GO:0047952, GO:0051287, KEGG:K00057, RefSeq:WP_005407597.1, SO:0001217, UniParc:UPI00027A60A2, UniRef:UniRef100_A0A0M1EXT4, UniRef:UniRef50_Q8PQU9, UniRef:UniRef90_B4SSF9
contig00047	cds	12176	12694	-	ATCC13637_22700	secB	protein-export chaperone SecB	COG:COG1952, COG:U, GO:0005737, GO:0006457, GO:0015031, GO:0051082, GO:0051262, KEGG:K03071, RefSeq:WP_005407596.1, SO:0001217, UniParc:UPI0001737C04, UniRef:UniRef100_B2FHD7, UniRef:UniRef50_B4SSF8, UniRef:UniRef90_B4SSF8
contig00047	cds	12794	13189	-	ATCC13637_22705	pspE	Rhodanese-related sulfurtransferase	COG:COG0607, COG:P, SO:0001217, UniRef:UniRef50_H8FIT2, UniRef:UniRef90_A0A2J0TPT6
contig00047	cds	13289	13714	-	ATCC13637_22710		DUF4440 domain-containing protein	RefSeq:WP_005407594.1, SO:0001217, UniParc:UPI0001737C02, UniRef:UniRef100_A0A0F5ZR18, UniRef:UniRef50_B4SRW8, UniRef:UniRef90_B4SRW8
contig00047	cds	13747	14214	-	ATCC13637_22715		YiiD-C domain-containing protein	RefSeq:WP_005407593.1, SO:0001217, UniParc:UPI0001737C01, UniRef:UniRef100_A0A0F5ZS19, UniRef:UniRef50_D2UGP8, UniRef:UniRef90_M5CIM2
contig00047	cds	14250	15059	+	ATCC13637_22720	hemD	uroporphyrinogen-III synthase	COG:COG1587, COG:H, RefSeq:WP_024957766.1, SO:0001217, UniParc:UPI000469D611, UniRef:UniRef100_A0A1V3D6Q3, UniRef:UniRef50_B2FHD3, UniRef:UniRef90_B2FHD3
contig00047	cds	15164	16141	+	ATCC13637_22725	hemX	Proteobacterial HemX domain, involved in 2-ketogluconate production (unrelated to B subtilis HemX, COG0755, no evidence of involvement in heme biosynthesis)	COG:COG2959, COG:R, RefSeq:WP_024957767.1, SO:0001217, UniParc:UPI00046974C8, UniRef:UniRef100_A0A1V3D6P8, UniRef:UniRef50_B8L3D8, UniRef:UniRef90_B8L3D8
contig00047	cds	16148	17443	+	ATCC13637_22730	hemY	Uncharacterized protein HemY, contains HemY_N domain and TPR repeats (unrelated to protoporphyrinogen oxidase HemY)	COG:COG3071, COG:S, RefSeq:WP_012478739.1, SO:0001217, UniParc:UPI0001737BFE, UniRef:UniRef100_A0A1V3D6R1, UniRef:UniRef50_B8L3D9, UniRef:UniRef90_B8L3D9
contig00047	cds	17554	18834	-	ATCC13637_22735	paaJ	acetyl-CoA C-acetyltransferase	COG:COG0183, COG:I, SO:0001217, UniParc:UPI00027A609E, UniRef:UniRef100_A0A6B8IB57, UniRef:UniRef50_A0A0U5GCI7, UniRef:UniRef90_A0A0U5GCI7
contig00047	cds	18943	19830	+	ATCC13637_22740		Uroporphyrinogen-deCOase domain-containing protein	RefSeq:WP_005407588.1, SO:0001217, UniParc:UPI00027A609D, UniRef:UniRef100_A0A0U5AVQ8, UniRef:UniRef50_A0A0S1AVP0, UniRef:UniRef90_B2FHC9
contig00048	cds	758	2857	+	ATCC13637_22745	chiA	Chitinase, GH18 family	COG:COG3325, COG:G, RefSeq:WP_012479108.1, SO:0001217, UniParc:UPI0001737DE5, UniRef:UniRef100_A0A1V3CZS8, UniRef:UniRef50_Q6BCF8, UniRef:UniRef90_J7VIT1
contig00048	cds	2918	3700	-	ATCC13637_22750		Thiol:disulfide interchange protein	RefSeq:WP_024958538.1, SO:0001217, UniParc:UPI0004699D7E, UniRef:UniRef100_A0A1V3CZK3, UniRef:UniRef50_Q9PDF5, UniRef:UniRef90_A0A1V3CZK3
contig00048	cds	3801	4778	-	ATCC13637_22755	xerD	site-specific tyrosine recombinase XerD	COG:COG4974, COG:L, RefSeq:WP_024958537.1, SO:0001217, UniParc:UPI000469D3F4, UniRef:UniRef100_A0A1V3CZI4, UniRef:UniRef50_Q9PDF4, UniRef:UniRef90_M5CUP3
contig00048	cds	4835	5326	+	ATCC13637_22760		RDD domain-containing protein	RefSeq:WP_005408017.1, SO:0001217, UniParc:UPI00027A63CE, UniRef:UniRef100_J7V6J8, UniRef:UniRef50_G7UVR8, UniRef:UniRef90_J7V6J8
contig00048	cds	5419	6291	-	ATCC13637_22765		Lipoprotein	RefSeq:WP_024958536.1, SO:0001217, UniParc:UPI00046AD763, UniRef:UniRef100_A0A1V3CZV8, UniRef:UniRef50_A0A2W6KRH5, UniRef:UniRef90_B2FMS7
contig00048	cds	6346	7452	-	ATCC13637_22770	lptG	LPS export ABC transporter permease LptG	COG:COG0795, COG:MN, RefSeq:WP_024958535.1, SO:0001217, UniParc:UPI00046800A5, UniRef:UniRef100_A0A1V3CZH9, UniRef:UniRef50_G7UVR7, UniRef:UniRef90_A0A0K2Z6S9
contig00048	cds	7449	8531	-	ATCC13637_22775	lptF	LPS export ABC transporter permease LptF	COG:COG0795, COG:MN, RefSeq:WP_005408014.1, SO:0001217, UniParc:UPI00027A63CC, UniRef:UniRef100_A0A0X3R349, UniRef:UniRef50_A0A2M9E4P9, UniRef:UniRef90_A0A7G7Q2X6
contig00048	cds	8636	10114	+	ATCC13637_22780	pepA	leucyl aminopeptidase	COG:COG0260, COG:E, EC:3.4.11.1, GO:0005737, GO:0006508, GO:0030145, GO:0070006, RefSeq:WP_005412193.1, SO:0001217, UniParc:UPI0002B8C4D9, UniRef:UniRef100_A0A0X3R4M0, UniRef:UniRef50_B2FMS4, UniRef:UniRef90_B2FMS4
contig00048	cds	10197	10622	+	ATCC13637_22785	holC	DNA polymerase III subunit chi	COG:COG2927, COG:L, RefSeq:WP_005408012.1, SO:0001217, UniParc:UPI0001737DA2, UniRef:UniRef100_A0A0M0N9G2, UniRef:UniRef50_A0A0S2DM15, UniRef:UniRef90_A0A023Y721
contig00048	cds	10695	13523	+	ATCC13637_22790	valS	valine--tRNA ligase	COG:COG0525, COG:J, EC:6.1.1.9, GO:0002161, GO:0004832, GO:0005524, GO:0005737, GO:0006438, RefSeq:WP_024958534.1, SO:0001217, UniParc:UPI0004685351, UniRef:UniRef100_A0A1V3CZI7, UniRef:UniRef50_Q9PH12, UniRef:UniRef90_B2FMS2
contig00048	cds	13674	14495	+	ATCC13637_22795	rhaT	Permease of the drug/metabolite transporter (DMT) superfamily	COG:COG0697, COG:GER, RefSeq:WP_024958533.1, SO:0001217, UniParc:UPI0004687E47, UniRef:UniRef100_A0A1V3CZT9, UniRef:UniRef50_A9MA80, UniRef:UniRef90_A0A2R3PWT1
contig00048	cds	14600	15097	-	ATCC13637_22800	rimI	ribosomal protein S18-alanine N-acetyltransferase	COG:COG0456, COG:J, RefSeq:WP_032964690.1, SO:0001217, UniParc:UPI000429D32A, UniRef:UniRef100_A0A0M0N8X8, UniRef:UniRef50_A0A0M0N8X8, UniRef:UniRef90_A0A0M0N8X8
contig00048	cds	15094	15603	-	ATCC13637_22805		Alanine acetyltransferase	RefSeq:WP_024958531.1, SO:0001217, UniParc:UPI0004698F78, UniRef:UniRef100_A0A1V3CZJ4, UniRef:UniRef50_A0A0R0BI08, UniRef:UniRef90_A0A2J0SR81
contig00048	cds	15600	16376	-	ATCC13637_22810	pssA	CDP-diacylglycerol--serine O-phosphatidyltransferase	COG:COG1183, COG:I, RefSeq:WP_005408007.1, SO:0001217, UniParc:UPI00027A63C6, UniRef:UniRef100_A0A0X3R6W1, UniRef:UniRef50_A0A2G6DGW8, UniRef:UniRef90_A0A0X3R6W1
contig00048	cds	16457	16831	+	ATCC13637_22815		DUF4124 domain-containing protein	RefSeq:WP_005408006.1, SO:0001217, UniParc:UPI00027A63C5, UniRef:UniRef100_A0A699YE11, UniRef:UniRef50_A0A126NLJ4, UniRef:UniRef90_B8L120
contig00049	cds	360	1379	-	ATCC13637_22820		Transmembrane protein	RefSeq:WP_024958447.1, SO:0001217, UniParc:UPI0004683BAE, UniRef:UniRef100_A0A1V3CWW4, UniRef:UniRef50_A0A1B2MZ42, UniRef:UniRef90_A0A7Z1LIM8
contig00049	cds	1816	3093	-	ATCC13637_22825	gltA	citrate synthase	COG:C, COG:COG0372, RefSeq:WP_005410870.1, SO:0001217, UniParc:UPI00027A72F7, UniRef:UniRef100_A0A1V3CWX4, UniRef:UniRef50_O33915, UniRef:UniRef90_A0A3D4THB3
contig00049	cds	3390	3632	-	ATCC13637_22830	rpmE2	type B 50S ribosomal protein L31	COG:COG0254, COG:J, GO:0003735, GO:0005840, GO:0006412, GO:1990904, RefSeq:WP_005410871.1, SO:0001217, UniParc:UPI00017386A0, UniRef:UniRef100_B2FSI8, UniRef:UniRef50_B2FSI8, UniRef:UniRef90_B2FSI8
contig00049	cds	3721	4659	-	ATCC13637_22835	uRH1	Inosine-uridine nucleoside N-ribohydrolase	COG:COG1957, COG:F, RefSeq:WP_005410872.1, SO:0001217, UniParc:UPI00027A72F8, UniRef:UniRef100_A0A0R0BHE5, UniRef:UniRef50_A0A091AY82, UniRef:UniRef90_A0A0R0BHE5
contig00049	cds	5052	7163	-	ATCC13637_22840	recG	ATP-dependent DNA helicase RecG	COG:COG1200, COG:L, RefSeq:WP_005410874.1, SO:0001217, UniParc:UPI00027A72FA, UniRef:UniRef100_A0A1V3CXX8, UniRef:UniRef50_D5BXI2, UniRef:UniRef90_B2FSJ0
contig00049	cds	7171	7557	-	ATCC13637_22845		UPF0076 protein	RefSeq:WP_005410875.1, SO:0001217, UniParc:UPI00017386A3, UniRef:UniRef100_M5CR18, UniRef:UniRef50_A0A378TV09, UniRef:UniRef90_M5CR18
contig00049	cds	7741	9903	-	ATCC13637_22850	spoT	(p)ppGpp synthase/hydrolase, HD superfamily	COG:COG0317, COG:TK, RefSeq:WP_005410876.1, SO:0001217, UniParc:UPI00017386A4, UniRef:UniRef100_A0A0K2ZAA5, UniRef:UniRef50_Q8P5T8, UniRef:UniRef90_Q8P5T8
contig00049	cds	10009	10308	-	ATCC13637_22855	rpoZ	DNA-directed RNA polymerase subunit omega	COG:COG1758, COG:K, EC:2.7.7.6, GO:0000428, GO:0003677, GO:0003899, GO:0006351, KEGG:K03060, RefSeq:WP_005410877.1, SO:0001217, UniParc:UPI0000EBA00A, UniRef:UniRef100_B4STZ5, UniRef:UniRef50_B4STZ5, UniRef:UniRef90_B4STZ5
contig00049	cds	10419	11084	-	ATCC13637_22860	gmk	guanylate kinase	COG:COG0194, COG:F, RefSeq:WP_024958153.1, SO:0001217, UniParc:UPI000469C952, UniRef:UniRef100_A0A1V3CXV3, UniRef:UniRef50_Q21EC9, UniRef:UniRef90_B4STZ6
contig00049	cds	11375	14443	+	ATCC13637_22865	fdnG	formate dehydrogenase-N subunit alpha	COG:C, COG:COG0243, RefSeq:WP_143568549.1, SO:0001217, UniParc:UPI000348B45F, UniRef:UniRef100_UPI000348B45F, UniRef:UniRef50_P32176, UniRef:UniRef90_A0A699Y597
contig00049	ncRNA-region	11960	12018	+			Selenocysteine insertion sequence 3	RFAM:RF01989, SO:1001268
contig00049	cds	14454	15371	+	ATCC13637_22870	fdxH	formate dehydrogenase subunit beta	COG:C, COG:COG0437, RefSeq:WP_024958151.1, SO:0001217, UniParc:UPI0004689C50, UniRef:UniRef100_A0A0U5HX00, UniRef:UniRef50_P0AAJ3, UniRef:UniRef90_B8L3W1
contig00049	cds	15368	16015	+	ATCC13637_22875	fdnI	formate dehydrogenase subunit gamma	COG:C, COG:COG2864, RefSeq:WP_005410882.1, SO:0001217, UniParc:UPI00027A72FD, UniRef:UniRef100_A0A0X3QU71, UniRef:UniRef50_A0A031GIP1, UniRef:UniRef90_M5D2B4
contig00050	cds	121	1614	+	ATCC13637_22880	cls	cardiolipin synthase	COG:COG1502, COG:I, EC:2.7.8.-, KEGG:K06131, SO:0001217, UniRef:UniRef50_A0A1V5G2X3, UniRef:UniRef90_J7UR75
contig00050	cds	1655	1924	+	ATCC13637_22885		DUF4229 domain-containing protein	RefSeq:WP_005411742.1, SO:0001217, UniParc:UPI00027A6DC6, UniRef:UniRef100_J7V794, UniRef:UniRef50_A0A2U4HG02, UniRef:UniRef90_A0A2U4HG02
contig00050	cds	1934	2677	+	ATCC13637_22890	pdxJ	pyridoxine 5'-phosphate synthase	COG:COG0854, COG:H, RefSeq:WP_024958793.1, SO:0001217, UniParc:UPI00046AA43D, UniRef:UniRef100_A0A1V3D195, UniRef:UniRef50_Q9PH84, UniRef:UniRef90_B2FT93
contig00050	cds	2779	3870	+	ATCC13637_22895		Elp3 domain-containing protein	RefSeq:WP_024958794.1, SO:0001217, UniParc:UPI0003F5522B, UniRef:UniRef100_A0A0M0NAY6, UniRef:UniRef50_A0A0U5BMI6, UniRef:UniRef90_M5CS10
contig00050	cds	4012	4302	+	ATCC13637_22900		Transmembrane protein	RefSeq:WP_024958795.1, SO:0001217, UniParc:UPI0004693C10, UniRef:UniRef100_A0A1V3D1L6, UniRef:UniRef50_A0A0U5I8M1, UniRef:UniRef90_A0A6B8GLU8
contig00050	cds	4374	4769	+	ATCC13637_22905		Lipoprotein	RefSeq:WP_005411767.1, SO:0001217, UniParc:UPI00027A6E79, UniRef:UniRef100_J7V7B7, UniRef:UniRef50_A0A2U4H4G8, UniRef:UniRef90_A0A2U4H4G8
contig00050	cds	4832	5542	-	ATCC13637_22910		2OG-FeII-Oxy-3 domain-containing protein	RefSeq:WP_024958796.1, SO:0001217, UniParc:UPI0004682F1B, UniRef:UniRef100_A0A0U5H7T1, UniRef:UniRef50_A0A087MH12, UniRef:UniRef90_B2FU09
contig00050	cds	5651	6667	-	ATCC13637_22915	fbp	class 1 fructose-bisphosphatase	COG:COG0158, COG:G, EC:3.1.3.11, GO:0000287, GO:0005737, GO:0006094, GO:0042132, RefSeq:WP_024958797.1, SO:0001217, UniParc:UPI00046A888E, UniRef:UniRef100_A0A1V3D1S3, UniRef:UniRef50_B2FU10, UniRef:UniRef90_B2FU10
contig00050	cds	7010	8212	-	ATCC13637_22920	tyrB	Aspartate/aromatic aminotransferase	COG:COG1448, COG:E, RefSeq:WP_024958104.1, SO:0001217, UniParc:UPI000468B026, UniRef:UniRef100_A0A1V3D175, UniRef:UniRef50_P72173, UniRef:UniRef90_B8L6Y4
contig00050	cds	8384	10477	+	ATCC13637_22925	cirA	Outer membrane receptor protein, Fe transport	COG:COG1629, COG:P, RefSeq:WP_024958105.1, SO:0001217, UniParc:UPI000467FF02, UniRef:UniRef100_A0A1V3D196, UniRef:UniRef50_J7UR98, UniRef:UniRef90_J7UR98
contig00050	cds	10634	10972	-	ATCC13637_22930		Polyribonucleotide nucleotidyltransferase	RefSeq:WP_005411772.1, SO:0001217, UniParc:UPI00027A6E7D, UniRef:UniRef100_B2FU13, UniRef:UniRef50_B2FU13, UniRef:UniRef90_B2FU13
contig00050	cds	11120	11518	+	ATCC13637_22935		Integrase	RefSeq:WP_012478657.1, SO:0001217, UniParc:UPI0001737B24, UniRef:UniRef100_A0A0F5ZPW9, UniRef:UniRef50_A0A0A8DYN8, UniRef:UniRef90_B8L6Y1
contig00050	cds	11683	12603	+	ATCC13637_22940	ykoV	Ku protein	COG:COG1273, COG:L, RefSeq:WP_005411774.1, SO:0001217, UniParc:UPI00027A6E7F, UniRef:UniRef100_A0A1V3D190, UniRef:UniRef50_A0A699YC98, UniRef:UniRef90_B2FU15
contig00050	cds	12607	15093	+	ATCC13637_22945	ligD	DNA ligase D	COG:COG3285, COG:L, RefSeq:WP_024957484.1, SO:0001217, UniParc:UPI00046A5518, UniRef:UniRef100_A0A1V3D1A5, UniRef:UniRef50_A0A0S2G6C3, UniRef:UniRef90_A0A2R3PVB6
contig00051	cds	181	774	-	ATCC13637_22950	mscS	Small-conductance mechanosensitive channel	COG:COG0668, COG:M, RefSeq:WP_005410571.1, SO:0001217, UniParc:UPI00027A6CFF, UniRef:UniRef100_A0A5K1NPQ0, UniRef:UniRef50_A0A3P1XE60, UniRef:UniRef90_A0A363RLL8
contig00051	cds	811	990	-	ATCC13637_22955		Transmembrane protein	RefSeq:WP_024958248.1, SO:0001217, UniParc:UPI00046A3748, UniRef:UniRef100_A0A1V3D223, UniRef:UniRef50_A0A7Z1LI26, UniRef:UniRef90_A0A0F5ZMA9
contig00051	cds	1030	1695	+	ATCC13637_22960	rpoE	DNA-directed RNA polymerase specialized sigma subunit, sigma24 family	COG:COG1595, COG:K, SO:0001217, UniRef:UniRef50_B8L6N7, UniRef:UniRef90_B8L6N7
contig00051	cds	1692	2225	+	ATCC13637_22965		Anti-sigma factor	RefSeq:WP_024958247.1, SO:0001217, UniParc:UPI000468297F, UniRef:UniRef100_A0A1V3D2F4, UniRef:UniRef50_A0A397NF73, UniRef:UniRef90_T5K057
contig00051	cds	2236	3117	+	ATCC13637_22970	yvlB	DUF4097 DUF4098 domains-containing protein	COG:COG3595, COG:S, RefSeq:WP_012480952.1, SO:0001217, UniParc:UPI000173863E, UniRef:UniRef100_A0A1V3D227, UniRef:UniRef50_A0A1D8Y7D5, UniRef:UniRef90_A0A2J0TV77
contig00051	cds	3167	3349	-	ATCC13637_22975		Transcriptional regulator	RefSeq:WP_005410566.1, SO:0001217, UniParc:UPI00017385F9, UniRef:UniRef100_A0A0J8SK78, UniRef:UniRef50_A0A0J8SK78, UniRef:UniRef90_A0A0J8SK78
contig00051	cds	3361	3612	-	ATCC13637_22980		Zinc/iron-chelating domain-containing protein	RefSeq:WP_005410565.1, SO:0001217, UniParc:UPI00021E12A9, UniRef:UniRef100_J7SZE9, UniRef:UniRef50_J7SZE9, UniRef:UniRef90_J7SZE9
contig00051	cds	3884	5245	-	ATCC13637_22985	dnaK	Molecular chaperone DnaK (HSP70)	COG:COG0443, COG:O, RefSeq:WP_012480950.1, SO:0001217, UniParc:UPI00017385F7, UniRef:UniRef100_A0A0U5HV83, UniRef:UniRef50_A0A0Q9F305, UniRef:UniRef90_J7VCI6
contig00051	cds	5428	5763	+	ATCC13637_22990	phnA	Uncharacterized Zn-ribbon-containing protein	COG:COG2824, COG:R, RefSeq:WP_005414225.1, SO:0001217, UniParc:UPI00017385F6, UniRef:UniRef100_A0A0U5HTZ5, UniRef:UniRef50_M5CQL8, UniRef:UniRef90_M5CQL8
contig00051	cds	5770	6921	-	ATCC13637_22995	pilF	Type IV pilus assembly protein PilF/PilW	COG:COG3063, COG:NW, RefSeq:WP_024958246.1, SO:0001217, UniParc:UPI0004693C5C, UniRef:UniRef100_A0A1V3D224, UniRef:UniRef50_B4SRH0, UniRef:UniRef90_J7VPP0
contig00051	cds	7162	7764	+	ATCC13637_23000		putative metal-dependent phosphohydrolase, HD superfamily	COG:COG4339, COG:R, RefSeq:WP_024958245.1, SO:0001217, UniParc:UPI0004699370, UniRef:UniRef100_A0A1V3D2F3, UniRef:UniRef50_B2FPT8, UniRef:UniRef90_B2FPT8
contig00051	cds	7721	7987	+	ATCC13637_23005		Oxidoreductase-like domain-containing protein	SO:0001217, UniParc:UPI00027A6CF6, UniRef:UniRef100_A0A699Y3V8, UniRef:UniRef50_A0A699Y3V8, UniRef:UniRef90_A0A699Y3V8
contig00051	cds	7984	8601	+	ATCC13637_23010		DUF998 domain-containing protein	RefSeq:WP_024958244.1, SO:0001217, UniParc:UPI00046AB1D7, UniRef:UniRef100_A0A1V3D210, UniRef:UniRef50_B4SRG7, UniRef:UniRef90_J7VCI4
contig00051	cds	8680	10026	+	ATCC13637_23015	virJ	Type IV secretory pathway, VirJ component	COG:COG3946, COG:U, SO:0001217, UniRef:UniRef50_J7UWH3, UniRef:UniRef90_J7UWH3
contig00051	cds	10125	12689	-	ATCC13637_23020	mprF	bifunctional lysylphosphatidylglycerol flippase/synthetase MprF	COG:COG2898, COG:I, RefSeq:WP_024958242.1, SO:0001217, UniParc:UPI00046AA244, UniRef:UniRef100_A0A1V3D221, UniRef:UniRef50_A0A3N2RAT0, UniRef:UniRef90_B4SRG5
contig00051	cds	12882	13229	+	ATCC13637_23025	ridA	Enamine deaminase RidA, house cleaning of reactive enamine intermediates, YjgF/YER057c/UK114 family	COG:COG0251, COG:V, RefSeq:WP_005410556.1, SO:0001217, UniParc:UPI00017385EF, UniRef:UniRef100_A0A0M0NE33, UniRef:UniRef50_A0A2U4HAJ1, UniRef:UniRef90_A0A7Z1LIK7
contig00052	cds	952	2145	+	ATCC13637_23030	araJ	putative arabinose efflux permease AraJ, MFS family	COG:COG2814, COG:G, RefSeq:WP_024956235.1, SO:0001217, UniParc:UPI0004691B75, UniRef:UniRef100_A0A1V3D1R2, UniRef:UniRef50_A0A6S7DZT2, UniRef:UniRef90_J7VN49
contig00052	cds	2437	3090	-	ATCC13637_23035	citB	DNA-binding response regulator, NarL/FixJ family, contains REC and HTH domains	COG:COG2197, COG:TK, RefSeq:WP_012480561.1, SO:0001217, UniParc:UPI0001738183, UniRef:UniRef100_A0A1V3D1R6, UniRef:UniRef50_J7SYV4, UniRef:UniRef90_J7SYV4
contig00052	cds	3083	6103	-	ATCC13637_23040		Histidine kinase	SO:0001217, UniRef:UniRef50_J7VAY3, UniRef:UniRef90_A0A2U4HAP1
contig00052	cds	6209	6541	+	ATCC13637_23045		Transmembrane protein	RefSeq:WP_024956237.1, SO:0001217, UniParc:UPI00046A9C81, UniRef:UniRef100_A0A1V3D244, UniRef:UniRef50_B8L5H0, UniRef:UniRef90_A0A2J0UBU2
contig00052	cds	6592	7035	+	ATCC13637_23050	araC	AraC family transcriptional regulator	SO:0001217, UniParc:UPI0004EF507B, UniRef:UniRef100_A0A1V3D1R1, UniRef:UniRef50_J7VN43, UniRef:UniRef90_A0A2W6K7X4
contig00052	cds	7032	7688	+	ATCC13637_23055	pncA	Nicotinamidase-related amidase	COG:COG1335, COG:HR, RefSeq:WP_024956239.1, SO:0001217, UniParc:UPI0004682287, UniRef:UniRef100_A0A1V3D2X1, UniRef:UniRef50_A0A2H1STE4, UniRef:UniRef90_B4SLY6
contig00052	cds	7691	8116	+	ATCC13637_23060	doxX	DoxX family protein	RefSeq:WP_024956240.1, SO:0001217, UniParc:UPI00046966C4, UniRef:UniRef100_A0A1V3D2A4, UniRef:UniRef50_V7ZDD5, UniRef:UniRef90_A0A1A6Y0T1
contig00052	cds	8113	10083	+	ATCC13637_23065	ytcJ	putative amidohydrolase YtcJ	COG:COG1574, COG:R, SO:0001217, UniParc:UPI0004B2BE33, UniRef:UniRef100_A0A1V3D1R7, UniRef:UniRef50_A0A0D5BL24, UniRef:UniRef90_J7VAX9
contig00052	cds	10062	11345	+	ATCC13637_23070		Alginate-exp domain-containing protein	RefSeq:WP_024956242.1, SO:0001217, UniParc:UPI00046A9D8E, UniRef:UniRef100_A0A1V3D1R5, UniRef:UniRef50_B2FIG6, UniRef:UniRef90_B2FIG6
contig00052	cds	11339	12985	+	ATCC13637_23075	araJ	putative arabinose efflux permease AraJ, MFS family	COG:COG2814, COG:G, RefSeq:WP_024956243.1, SO:0001217, UniParc:UPI000469404A, UniRef:UniRef100_A0A1V3D245, UniRef:UniRef50_B4SLY2, UniRef:UniRef90_B4SLY2
contig00053	cds	178	807	+	ATCC13637_23080	sodA	Superoxide dismutase	COG:COG0605, COG:P, RefSeq:WP_038646098.1, SO:0001217, UniParc:UPI0004EF58AD, UniRef:UniRef100_UPI0004EF58AD, UniRef:UniRef50_O30826, UniRef:UniRef90_B2FHR2
contig00053	cds	804	1379	+	ATCC13637_23085	rutF	FMN reductase RutF, DIM6/NTAB family	COG:C, COG:COG1853, RefSeq:WP_024957646.1, SO:0001217, UniParc:UPI00046A3B20, UniRef:UniRef100_A0A1V3CZA0, UniRef:UniRef50_J7UUR2, UniRef:UniRef90_J7UUR2
contig00053	cds	1379	1714	+	ATCC13637_23090	pilF	Type IV pilus assembly protein PilF/PilW	COG:COG3063, COG:NW, RefSeq:WP_024957647.1, SO:0001217, UniParc:UPI00046A0891, UniRef:UniRef100_A0A1V3CZN0, UniRef:UniRef50_F2KB11, UniRef:UniRef90_T5KHQ0
contig00053	cds	1720	2868	-	ATCC13637_23095	desA	Fatty acid desaturase	COG:COG3239, COG:I, RefSeq:WP_024957648.1, SO:0001217, UniParc:UPI0004692615, UniRef:UniRef100_A0A1V3CZ97, UniRef:UniRef50_V2UVD5, UniRef:UniRef90_J7SYU3
contig00053	cds	2880	3989	-	ATCC13637_23100	fpr	Flavodoxin/ferredoxin--NADP reductase	COG:C, COG:COG1018, SO:0001217, UniRef:UniRef50_A0A091B263, UniRef:UniRef90_J7VTG5
contig00053	cds	4043	4699	+	ATCC13637_23105	fabR	HTH-type transcriptional repressor FabR	COG:COG1309, COG:K, RefSeq:WP_005409961.1, SO:0001217, UniParc:UPI0001738587, UniRef:UniRef100_M5CZA7, UniRef:UniRef50_M5CZA7, UniRef:UniRef90_M5CZA7
contig00053	cds	5066	7423	+	ATCC13637_23110		Autotransporter outer membrane beta-barrel domain-containing protein	RefSeq:WP_024957650.1, SO:0001217, UniParc:UPI0004694F26, UniRef:UniRef100_A0A1V3CZJ9, UniRef:UniRef50_A0A4Q1CWL7, UniRef:UniRef90_A0A2W6GR02
contig00053	cds	7684	9843	+	ATCC13637_23115	fepA	Outer membrane receptor for ferrienterochelin and colicins	COG:COG4771, COG:P, RefSeq:WP_024957651.1, SO:0001217, UniParc:UPI00046959A1, UniRef:UniRef100_A0A1V3CZA2, UniRef:UniRef50_J7VAU0, UniRef:UniRef90_J7VAU0
contig00053	cds	9860	10381	+	ATCC13637_23120	trxA	Thiol-disulfide isomerase or thioredoxin	COG:COG0526, COG:O, SO:0001217, UniRef:UniRef50_A0A0H1APF2, UniRef:UniRef90_A0A0L8AC48
contig00053	cds	10422	10892	-	ATCC13637_23125	mntR	manganese-binding transcriptional regulator MntR	COG:COG1321, COG:K, RefSeq:WP_005413716.1, SO:0001217, UniParc:UPI000173858B, UniRef:UniRef100_A0A0F5ZPE0, UniRef:UniRef50_A0A5E4P412, UniRef:UniRef90_A0A0F5ZPE0
contig00053	cds	11010	12341	+	ATCC13637_23130	mntH	Nramp family divalent metal transporter	COG:COG1914, COG:P, RefSeq:WP_024957653.1, SO:0001217, UniParc:UPI000469983E, UniRef:UniRef100_A0A1V3CZ99, UniRef:UniRef50_Q9RPF2, UniRef:UniRef90_B8L5L8
contig00054	cds	213	1595	-	ATCC13637_23135	sdaA	L-serine ammonia-lyase	COG:COG1760, COG:E, RefSeq:WP_024956918.1, SO:0001217, UniParc:UPI0003D91E7F, UniRef:UniRef100_V5YV87, UniRef:UniRef50_P71349, UniRef:UniRef90_B2FQZ4
contig00054	cds	1696	1926	+	ATCC13637_23140		Glutaredoxin	RefSeq:WP_024956919.1, SO:0001217, UniParc:UPI000468199A, UniRef:UniRef100_A0A0F5ZMN0, UniRef:UniRef50_A0A7Y9NG37, UniRef:UniRef90_A0A0F5ZMN0
contig00054	cds	1998	2570	-	ATCC13637_23145	yceI	Polyisoprenoid-binding periplasmic protein YceI	COG:COG2353, COG:R, RefSeq:WP_005414145.1, SO:0001217, UniParc:UPI00017387EF, UniRef:UniRef100_A0A0U5HTJ6, UniRef:UniRef50_Q9PDQ2, UniRef:UniRef90_J7UWW5
contig00054	cds	2574	3146	-	ATCC13637_23150	cybB	Cytochrome b561	COG:C, COG:COG3038, RefSeq:WP_005410672.1, SO:0001217, UniParc:UPI00018FEB35, UniRef:UniRef100_A0A0M0NDT3, UniRef:UniRef50_A0A091ATJ9, UniRef:UniRef90_A0A0M0NDT3
contig00054	cds	3157	3789	-	ATCC13637_23155	yceI	Polyisoprenoid-binding periplasmic protein YceI	COG:COG2353, COG:R, RefSeq:WP_005410671.1, SO:0001217, UniParc:UPI00027A6F18, UniRef:UniRef100_A0A0M0NDC3, UniRef:UniRef50_A0A0D0I0U7, UniRef:UniRef90_A0A149QJG0
contig00054	cds	3955	7497	+	ATCC13637_23160		histidine kinase	RefSeq:WP_024956920.1, SO:0001217, UniParc:UPI000469EEDB, UniRef:UniRef100_A0A1V3CXR8, UniRef:UniRef50_A0A0R0CTS1, UniRef:UniRef90_J7SZI2
contig00054	cds	7592	11119	+	ATCC13637_23165		Periplasmic ligand-binding sensor domain	COG:COG3292, COG:T, RefSeq:WP_024956921.1, SO:0001217, UniParc:UPI00046AE2D8, UniRef:UniRef100_A0A1V3CYF3, UniRef:UniRef50_B4SSA8, UniRef:UniRef90_B4SSA8
contig00055	rRNA	169	1713	+	ATCC13637_23170	rrs	16S ribosomal RNA	GO:0003735, GO:0005840, KEGG:K01977, RFAM:RF00177, SO:0001000
contig00055	tRNA	1806	1881	+	ATCC13637_23175	trnA	tRNA-Ala(tgc)	SO:0000254
contig00055	tRNA	1957	2033	+	ATCC13637_23180	trnI	tRNA-Ile(gat)	SO:0000263
contig00055	rRNA	2257	5136	+	ATCC13637_23185	rrl	23S ribosomal RNA	GO:0003735, GO:0005840, KEGG:K01980, RFAM:RF02541, SO:0001001
contig00055	rRNA	5264	5378	+	ATCC13637_23190	rrf	5S ribosomal RNA	GO:0003735, GO:0005840, KEGG:K01985, RFAM:RF00001, SO:0000652
contig00056	cds	3	1487	+	ATCC13637_23195		Putative cell surface haemagluttinin protein	SO:0001217, UniRef:UniRef50_M5D4A7, UniRef:UniRef90_UPI001CC2A4EA
contig00056	cds	2155	2685	+	ATCC13637_23200		Hemagglutinin	RefSeq:WP_024957840.1, SO:0001217, UniParc:UPI000467FA74, UniRef:UniRef100_A0A1V3CX20, UniRef:UniRef50_A0A1V3CX20, UniRef:UniRef90_A0A1V3CX20
contig00056	cds	3715	4281	-	ATCC13637_23205		hypothetical protein
contig00058	cds	812	1687	-	ATCC13637_23210		hypothetical protein
contig00061	cds	20	400	-	ATCC13637_23215		hypothetical protein
contig00061	cds	1340	1462	-	ATCC13637_23220		hypothetical protein
contig00062	cds	20	400	-	ATCC13637_23225		hypothetical protein
contig00062	cds	1340	1462	-	ATCC13637_23230		hypothetical protein
contig00063	cds	29	862	-	ATCC13637_23235	tnp	IS3 family transposase ORF B	SO:0001217, UniParc:UPI0001738693, UniRef:UniRef100_B2FPX5, UniRef:UniRef50_J7UX20, UniRef:UniRef90_J7UX20
contig00063	cds	859	1380	-	ATCC13637_23240	tnp	IS3 family transposase ORF A	SO:0001217, UniParc:UPI00027A7050, UniRef:UniRef100_J7VQ63, UniRef:UniRef50_J7VQ63, UniRef:UniRef90_J7VQ63
contig00064	cds	14	892	-	ATCC13637_23245		Transposase	SO:0001217, UniRef:UniRef50_A0A091B0I0
contig00065	cds	17	931	-	ATCC13637_23250	tnp	IS110 family ISStma6 transposase	COG:COG3547, COG:X, IS:ISStma6, RefSeq:WP_005407612.1, SO:0001217, UniParc:UPI0001737C15, UniRef:UniRef100_J7VD59, UniRef:UniRef50_J7VD59, UniRef:UniRef90_J7VD59
contig00065	ncRNA	957	1111	+	ATCC13637_23255	sX15	Xanthomonadaceae sRNA sX15	RFAM:RF02234, SO:0000655
contig00067	cds	209	778	-	ATCC13637_23260		Sigma70-r4-2 domain-containing protein	RefSeq:WP_038646112.1, SO:0001217, UniParc:UPI0004EF4FF1, UniRef:UniRef100_UPI001939FF1B, UniRef:UniRef50_A0A1V3CXM9, UniRef:UniRef90_A0A1V3CXM9
contig00073	rRNA	392	493	-	ATCC13637_23265	rrf	(5' truncated) 5S ribosomal RNA	GO:0003735, GO:0005840, KEGG:K01985, RFAM:RF00001, SO:0000652
contig00079	rRNA	1	108	-	ATCC13637_23270	rrf	(3' truncated) 5S ribosomal RNA	GO:0003735, GO:0005840, KEGG:K01985, RFAM:RF00001, SO:0000652

### Sheet: S8 genes
Annotated with Bakta (v1.7.0): https://github.com/oschwengers/bakta; Database (v5.0): https://doi.org/10.5281/zenodo.4247252
#Sequence Id	Type	Start	Stop	Strand	Locus Tag	Gene	Product	DbXrefs
contig00001	rRNA	208	322	+	S8_00005	rrf	5S ribosomal RNA	GO:0003735, GO:0005840, KEGG:K01985, RFAM:RF00001, SO:0000652
contig00001	cds	678	2783	-	S8_00010		Chemotaxis protein	RefSeq:WP_262087739.1, SO:0001217, UniParc:UPI0021C5C78B, UniRef:UniRef100_UPI0021C5C78B, UniRef:UniRef50_J7SY62, UniRef:UniRef90_J7SY62
contig00001	cds	3074	3928	-	S8_00015	menH	2-succinyl-6-hydroxy-2,4-cyclohexadiene-1-carboxylate synthase MenH and related esterases, alpha/beta hydrolase fold	COG:COG0596, COG:HR, RefSeq:WP_032957858.1, SO:0001217, UniParc:UPI000445C28F, UniRef:UniRef100_A0A2Y9U595, UniRef:UniRef50_A0A087MGR9, UniRef:UniRef90_J7V7G9
contig00001	cds	3925	4896	-	S8_00020	hemH	ferrochelatase	COG:COG0276, COG:H, EC:4.98.1.1, GO:0004325, GO:0005737, GO:0006783, GO:0046872, SO:0001217, UniRef:UniRef50_Q8P3H6, UniRef:UniRef90_B4SNS0
contig00001	cds	5053	5952	+	S8_00025		Ysc84 domain-containing protein	RefSeq:WP_111205393.1, SO:0001217, UniParc:UPI000657E8D2, UniRef:UniRef100_UPI000657E8D2, UniRef:UniRef50_G7UU57, UniRef:UniRef90_B8L775
contig00001	cds	5989	6255	+	S8_00030	tatA	Sec-independent protein translocase subunit TatA	COG:COG1826, COG:U, GO:0008320, GO:0033281, GO:0043953, SO:0001217, UniParc:UPI00021E0A69, UniRef:UniRef100_A0A0H2QF92, UniRef:UniRef50_B2FP54, UniRef:UniRef90_B2FP54
contig00001	cds	6271	6729	+	S8_00035	tatB	Sec-independent protein translocase protein TatB	RefSeq:WP_126411540.1, SO:0001217, UniParc:UPI000F6E1039, UniRef:UniRef100_UPI000F6E1039, UniRef:UniRef50_A0A3N1KAL1, UniRef:UniRef90_A0A270NBS7
contig00001	cds	6726	7475	+	S8_00040	tatC	twin-arginine translocase subunit TatC	COG:COG0805, COG:U, RefSeq:WP_005420449.1, SO:0001217, UniParc:UPI000259C00C, UniRef:UniRef100_A0A8D6B288, UniRef:UniRef50_C6WSZ1, UniRef:UniRef90_A0A0J8PRH4
contig00001	cds	7561	8472	-	S8_00045		Transmembrane protein	RefSeq:WP_014648905.1, SO:0001217, UniParc:UPI000259C00B, UniRef:UniRef100_A0A2Y9U528, UniRef:UniRef50_A0A1E7RKB6, UniRef:UniRef90_B8L779
contig00001	cds	8522	9268	-	S8_00050	guaA1	glutamine amidotransferase	COG:COG0518, COG:F, EC:6.3.5.2, KEGG:K01951, RefSeq:WP_014648904.1, SO:0001217, UniParc:UPI000259C00A, UniRef:UniRef100_A0A2W6L992, UniRef:UniRef50_A0A1Y6H1I8, UniRef:UniRef90_B8L780
contig00001	cds	9240	11075	-	S8_00055	pulE	Type II secretory pathway ATPase GspE/PulE or T4P pilus assembly pathway ATPase PilB	COG:COG2804, COG:NUW, RefSeq:WP_014648903.1, SO:0001217, UniParc:UPI000259C009, UniRef:UniRef100_A0A2Y9U556, UniRef:UniRef50_J7VQ39, UniRef:UniRef90_J7VQ39
contig00001	cds	11159	12070	+	S8_00060	glyQ	glycine--tRNA ligase subunit alpha	COG:COG0752, COG:J, EC:6.1.1.14, GO:0004820, GO:0005524, GO:0005737, GO:0006426, RefSeq:WP_169411258.1, SO:0001217, UniParc:UPI00146BD6F1, UniRef:UniRef100_UPI00146BD6F1, UniRef:UniRef50_P00960, UniRef:UniRef90_B2FP48
contig00001	cds	12158	14233	+	S8_00065	glyS	Glycyl-tRNA synthetase, beta subunit	COG:COG0751, COG:J, RefSeq:WP_262087740.1, SO:0001217, UniParc:UPI0021C6E5EE, UniRef:UniRef100_UPI0021C6E5EE, UniRef:UniRef50_Q9PC26, UniRef:UniRef90_B2FP47
contig00001	cds	14446	16242	+	S8_00070	tamA	Translocation and assembly module subunit TamA	RefSeq:WP_262087863.1, SO:0001217, UniParc:UPI0021C6CC22, UniRef:UniRef100_UPI0021C6CC22, UniRef:UniRef50_A0A1H7YDI1, UniRef:UniRef90_B4SNR0
contig00001	cds	16239	20096	+	S8_00075	tamB	Autotransporter translocation and assembly protein TamB	COG:COG2911, COG:U, RefSeq:WP_262087741.1, SO:0001217, UniParc:UPI0021C784EE, UniRef:UniRef100_UPI0021C784EE, UniRef:UniRef50_B4SNQ9, UniRef:UniRef90_B4SNQ9
contig00001	cds	20108	21355	-	S8_00080		Heat-shock protein	RefSeq:WP_032957845.1, SO:0001217, UniParc:UPI0004502A0B, UniRef:UniRef100_UPI0004502A0B, UniRef:UniRef50_A0A2Y9U572, UniRef:UniRef90_A0A2Y9U572
contig00001	cds	21352	22806	-	S8_00085		heat-shock protein	RefSeq:WP_204302092.1, SO:0001217, UniParc:UPI000A59FA7D, UniRef:UniRef100_UPI000A59FA7D, UniRef:UniRef50_A0A2J0T4X7, UniRef:UniRef90_UPI00203CA2A8
contig00001	cds	22803	24491	-	S8_00090	dnaK	Molecular chaperone DnaK (HSP70)	COG:COG0443, COG:O, RefSeq:WP_032957843.1, SO:0001217, UniParc:UPI00044B0437, UniRef:UniRef100_UPI00044B0437, UniRef:UniRef50_A0A517DZ05, UniRef:UniRef90_A0A2J0T4K8
contig00001	cds	24618	26765	+	S8_00095		Dipeptidyl-peptidase	RefSeq:WP_262087742.1, SO:0001217, UniParc:UPI0021C9B327, UniRef:UniRef100_UPI0021C9B327, UniRef:UniRef50_A0A075K8W6, UniRef:UniRef90_B4SNQ8
contig00001	cds	26999	30457	+	S8_00100	pAS	PAS domain	COG:COG2202, COG:T, RefSeq:WP_014648893.1, SO:0001217, UniParc:UPI000259BFFF, UniRef:UniRef100_UPI000259BFFF, UniRef:UniRef50_A0A1M4XSA1, UniRef:UniRef90_B2FNG9
contig00001	ncRNA-region	30602	30687	+			yybP-ykoY manganese riboswitch	RFAM:RF00080, SO:0000035
contig00001	cds	30776	31351	+	S8_00105	mntP	Putative manganese efflux pump MntP	COG:COG1971, COG:P, GO:0005384, GO:0005886, RefSeq:WP_032957840.1, SO:0001217, UniParc:UPI00044867DD, UniRef:UniRef100_A0A6B8JPM8, UniRef:UniRef50_Q9PB87, UniRef:UniRef90_B2FNG8
contig00001	cds	31498	31953	+	S8_00110		Y1-Tnp domain-containing protein	RefSeq:WP_262087743.1, SO:0001217, UniParc:UPI0021C73E4B, UniRef:UniRef100_UPI0021C73E4B, UniRef:UniRef50_B4SNQ5, UniRef:UniRef90_A0A149Q2N6
contig00001	cds	32056	32721	-	S8_00115	citB	DNA-binding response regulator, NarL/FixJ family, contains REC and HTH domains	COG:COG2197, COG:TK, RefSeq:WP_006477308.1, SO:0001217, UniParc:UPI00018FE72A, UniRef:UniRef100_A0A0J8SL88, UniRef:UniRef50_A0A1B5CZ67, UniRef:UniRef90_A0A0J8SL88
contig00001	cds	32832	34775	-	S8_00120	acs	acetate--CoA ligase	COG:COG0365, COG:I, RefSeq:WP_164076980.1, SO:0001217, UniParc:UPI0013105600, UniRef:UniRef100_UPI0013105600, UniRef:UniRef50_Q8EDK3, UniRef:UniRef90_A0A1A6X4T7
contig00001	cds	35021	36448	+	S8_00125		Porin	RefSeq:WP_164076981.1, SO:0001217, UniParc:UPI0013103C6C, UniRef:UniRef100_UPI0013103C6C, UniRef:UniRef50_A0A4Q1JXA2, UniRef:UniRef90_A0A7Z1LKD9
contig00001	cds	36642	38306	+	S8_00130	proP	MFS family permease, includes anhydromuropeptide permease AmpG	COG:COG0477, COG:GEPR, RefSeq:WP_262087744.1, SO:0001217, UniParc:UPI0021C59A9D, UniRef:UniRef100_UPI0021C59A9D, UniRef:UniRef50_K9DLU3, UniRef:UniRef90_J7URB9
contig00001	cds	38505	39914	+	S8_00135	adhE	Acyl-CoA reductase or other NAD-dependent aldehyde dehydrogenase	COG:COG1012, COG:I, RefSeq:WP_262087745.1, SO:0001217, UniParc:UPI0021C7773F, UniRef:UniRef100_UPI0021C7773F, UniRef:UniRef50_A0A4Q6FJM6, UniRef:UniRef90_A0A0U5HHV2
contig00001	cds	40085	40852	+	S8_00140	xth	exodeoxyribonuclease III	COG:COG0708, COG:L, RefSeq:WP_053494539.1, SO:0001217, UniParc:UPI0006AC6BF5, UniRef:UniRef100_UPI0006AC6BF5, UniRef:UniRef50_A0A3M8QWU8, UniRef:UniRef90_A0A6N7NU77
contig00001	cds	40925	41176	-	S8_00145	yeaQ	Uncharacterized membrane protein YeaQ/YmgE, transglycosylase-associated protein family	COG:COG2261, COG:R, RefSeq:WP_014648887.1, SO:0001217, UniParc:UPI000259BEED, UniRef:UniRef100_A0A0H2QYT1, UniRef:UniRef50_A4QI04, UniRef:UniRef90_A0A7V8JK52
contig00001	cds	41261	41860	+	S8_00150	sfp	Phosphopantetheinyl transferase	COG:COG2091, COG:H, RefSeq:WP_046433275.1, SO:0001217, UniParc:UPI000620EAD6, UniRef:UniRef100_A0A2Y9U548, UniRef:UniRef50_A0A0Q8F3M0, UniRef:UniRef90_M5CRN9
contig00001	cds	41900	42538	+	S8_00155	rsmG	16S rRNA (guanine(527)-N(7))-methyltransferase RsmG	COG:COG0357, COG:J, EC:2.1.1.170, GO:0005737, GO:0070043, RefSeq:WP_014648885.1, SO:0001217, UniParc:UPI000259BEEB, UniRef:UniRef100_A0A0M2KPF7, UniRef:UniRef50_Q9PC50, UniRef:UniRef90_B2FNF9
contig00001	cds	42651	43448	+	S8_00160	parA	ParA-like ATPase involved in chromosome/plasmid partitioning or cellulose biosynthesis protein BcsQ	COG:COG1192, COG:DN, KEGG:K03496, RefSeq:WP_014648884.1, SO:0001217, UniParc:UPI000259BEEA, UniRef:UniRef100_A0A0H2QFF3, UniRef:UniRef50_A0A0B5QWD3, UniRef:UniRef90_B8L796
contig00001	cds	43448	44371	+	S8_00165	spo0J	Chromosome segregation protein Spo0J, contains ParB-like nuclease domain	COG:COG1475, COG:D, KEGG:K03497, RefSeq:WP_014648883.1, SO:0001217, UniParc:UPI000259BEE9, UniRef:UniRef100_A0A4S0YW04, UniRef:UniRef50_Q9PB63, UniRef:UniRef90_A0A0R0B3Q9
contig00001	cds	44498	45232	+	S8_00170		SUFU domain-containing protein	RefSeq:WP_262087746.1, SO:0001217, UniParc:UPI0021C5C1DD, UniRef:UniRef100_UPI0021C5C1DD, UniRef:UniRef50_M5CSS1, UniRef:UniRef90_A0A2J0T457
contig00001	cds	45278	46243	+	S8_00175	wcaG	Nucleoside-diphosphate-sugar epimerase	COG:COG0451, COG:M, EC:5.1.3.6, KEGG:K08679, RefSeq:WP_014648881.1, SO:0001217, UniParc:UPI000259BEE7, UniRef:UniRef100_UPI000259BEE7, UniRef:UniRef50_A0A1X7BYZ2, UniRef:UniRef90_M5D5W7
contig00001	cds	46334	47056	+	S8_00180	wcaA	Glycosyltransferase involved in cell wall bisynthesis	COG:COG0463, COG:M, EC:2.4.1.83, KEGG:K00721, RefSeq:WP_005420380.1, SO:0001217, UniParc:UPI000026389F, UniRef:UniRef100_A0A0H2QYU0, UniRef:UniRef50_A0A2N7QXI5, UniRef:UniRef90_M5D571
contig00001	cds	47056	47403	+	S8_00185	lABN	Uncharacterized N-terminal domain of lipid-A-disaccharide synthase	COG:COG3952, COG:R, RefSeq:WP_014648879.1, SO:0001217, UniParc:UPI000259BEE5, UniRef:UniRef100_A0A8D5XCJ2, UniRef:UniRef50_D2U8Q6, UniRef:UniRef90_V7Z8K7
contig00001	cds	47617	49389	+	S8_00190		DUF885 domain-containing protein	COG:COG4805, COG:S, RefSeq:WP_049442093.1, SO:0001217, UniParc:UPI00066DE6C9, UniRef:UniRef100_UPI00066DE6C9, UniRef:UniRef50_B2FNF2, UniRef:UniRef90_B2FNF2
contig00001	cds	49485	52694	-	S8_00195	cusA	Cu/Ag efflux pump CusA	COG:COG3696, COG:P, RefSeq:WP_262087747.1, SO:0001217, UniParc:UPI0021C91E1D, UniRef:UniRef100_UPI0021C91E1D, UniRef:UniRef50_A0A3G2VHA8, UniRef:UniRef90_B8L7A3
contig00001	cds	52705	53910	-	S8_00200	acrA	Multidrug efflux pump subunit AcrA (membrane-fusion protein)	COG:COG0845, COG:MV, RefSeq:WP_262087748.1, SO:0001217, UniParc:UPI0021C6D4CC, UniRef:UniRef100_UPI0021C6D4CC, UniRef:UniRef50_A0A0S1AXA6, UniRef:UniRef90_A0A0U5HDF1
contig00001	cds	53907	55160	-	S8_00205	tolC	TolC family protein	RefSeq:WP_262087749.1, SO:0001217, UniParc:UPI0021CAC6CC, UniRef:UniRef100_UPI0021CAC6CC, UniRef:UniRef50_J7VQX2, UniRef:UniRef90_J7VQX2
contig00001	cds	55217	55549	-	S8_00210		DUF2946 domain-containing protein	RefSeq:WP_014648874.1, SO:0001217, UniParc:UPI000259BEE0, UniRef:UniRef100_A0A2Y9U560, UniRef:UniRef50_A0A0J6ITC8, UniRef:UniRef90_A0A2T3WYY2
contig00001	cds	55791	56180	-	S8_00215	ridA	Enamine deaminase RidA, house cleaning of reactive enamine intermediates, YjgF/YER057c/UK114 family	COG:COG0251, COG:V, RefSeq:WP_014648873.1, SO:0001217, UniParc:UPI000259BEDF, UniRef:UniRef100_A0A2W6HH32, UniRef:UniRef50_A0A090V4H9, UniRef:UniRef90_J7V892
contig00001	cds	56289	57182	+	S8_00220	lysR	DNA-binding transcriptional regulator, LysR family	COG:COG0583, COG:K, RefSeq:WP_014648872.1, SO:0001217, UniParc:UPI000259BEDE, UniRef:UniRef100_UPI000259BEDE, UniRef:UniRef50_M5CSR0, UniRef:UniRef90_M5CSR0
contig00001	cds	57215	58786	-	S8_00225		hypothetical protein	RefSeq:WP_142235030.1, SO:0001217, UniParc:UPI001154883E, UniRef:UniRef100_UPI001154883E, UniRef:UniRef50_UPI0013DC11F7, UniRef:UniRef90_UPI0013DC11F7
contig00001	cds	59061	59570	+	S8_00230	dnaQ	DNA polymerase III subunit epsilon	COG:COG0847, COG:L, RefSeq:WP_014648871.1, SO:0001217, UniParc:UPI000259BEDD, UniRef:UniRef100_A0A0H2QGG3, UniRef:UniRef50_A0A109JAF5, UniRef:UniRef90_A0A109JAF5
contig00001	cds	59584	60798	-	S8_00235	yjiC	UDP:flavonoid glycosyltransferase YjiC, YdhE family	COG:COG1819, COG:G, RefSeq:WP_262087750.1, SO:0001217, UniParc:UPI0021C84CC1, UniRef:UniRef100_UPI0021C84CC1, UniRef:UniRef50_G0ESI8, UniRef:UniRef90_J7VQW7
contig00001	cds	61080	61316	+	S8_00240	rpmB	50S ribosomal protein L28	COG:COG0227, COG:J, GO:0003735, GO:0005840, GO:0006412, GO:1990904, RefSeq:WP_005411638.1, SO:0001217, UniParc:UPI0000EB9A27, UniRef:UniRef100_B4SNN0, UniRef:UniRef50_B4SNN0, UniRef:UniRef90_B4SNN0
contig00001	cds	61330	61494	+	S8_00245	rpmG	50S ribosomal protein L33	COG:COG0267, COG:J, GO:0003735, GO:0005737, GO:0005840, GO:0006412, GO:1990904, RefSeq:WP_005411637.1, SO:0001217, UniParc:UPI0001738AD1, UniRef:UniRef100_B2FNE2, UniRef:UniRef50_Q9HTN9, UniRef:UniRef90_B4SNM9
contig00001	ncRNA	61883	61973	+	S8_00250	C4	C4 antisense RNA	RFAM:RF01695, SO:0000644
contig00001	cds	62004	62252	+	S8_00255		Chemotaxis protein	RefSeq:WP_262087751.1, SO:0001217, UniParc:UPI0021CA04CE, UniRef:UniRef100_UPI0021CA04CE, UniRef:UniRef50_A0A0H2QFF9, UniRef:UniRef90_A0A0H2QFF9
contig00001	cds	62378	63796	+	S8_00260	cls	cardiolipin synthase	COG:COG1502, COG:I, RefSeq:WP_014648869.1, SO:0001217, UniParc:UPI000259BEDB, UniRef:UniRef100_A0A2Y9U529, UniRef:UniRef50_A0A6V7C678, UniRef:UniRef90_J7US58
contig00001	cds	63842	65263	+	S8_00265	ydhS	Uncharacterized NAD(P)/FAD-binding protein YdhS	COG:COG4529, COG:R, RefSeq:WP_169411232.1, SO:0001217, UniParc:UPI00146C50EF, UniRef:UniRef100_UPI00146C50EF, UniRef:UniRef50_A0A0U5HF24, UniRef:UniRef90_A0A0U5HF24
contig00001	cds	65273	67465	+	S8_00270	uvrD	DNA helicase II	COG:COG0210, COG:L, RefSeq:WP_126411522.1, SO:0001217, UniParc:UPI000F6E54A9, UniRef:UniRef100_UPI000F6E54A9, UniRef:UniRef50_A0A7G6UJ98, UniRef:UniRef90_A0A5K1NSW8
contig00001	cds	67570	68307	-	S8_00275		Abortive phage infection protein	RefSeq:WP_249327265.1, SO:0001217, UniParc:UPI0020164E31, UniRef:UniRef100_UPI0020164E31, UniRef:UniRef50_B8L7B5, UniRef:UniRef90_A0A0M0P5U8
contig00001	cds	68417	68743	+	S8_00280		putative protein tyrosine phosphatase	COG:COG4551, COG:R, RefSeq:WP_014648866.1, SO:0001217, UniParc:UPI000259BED8, UniRef:UniRef100_UPI000259BED8, UniRef:UniRef50_A0A5S9QIL0, UniRef:UniRef90_B4SNM5
contig00001	cds	68850	69404	+	S8_00285		Transcriptional regulator	RefSeq:WP_262087752.1, SO:0001217, UniParc:UPI0021C86AE2, UniRef:UniRef100_UPI0021C86AE2, UniRef:UniRef50_B4SNM4, UniRef:UniRef90_B4SNM4
contig00001	cds	69362	69496	-	S8_00290		hypothetical protein
contig00001	cds	69706	70152	+	S8_00295	uspA	Nucleotide-binding universal stress protein, UspA family	COG:COG0589, COG:T, RefSeq:WP_005411629.1, SO:0001217, UniParc:UPI0000EB9A30, UniRef:UniRef100_A0A0H2QYW2, UniRef:UniRef50_A0A0U5BZS5, UniRef:UniRef90_A0A7V8FD83
contig00001	cds	70323	70607	-	S8_00300		DUF2782 domain-containing protein	RefSeq:WP_014038952.1, SO:0001217, UniParc:UPI00021E0718, UniRef:UniRef100_A0A0H2QFG1, UniRef:UniRef50_A0A0A8DXC4, UniRef:UniRef90_T5KLC4
contig00001	cds	70705	73479	+	S8_00305	polA	DNA polymerase I	COG:COG0749, COG:L, EC:2.7.7.7, KEGG:K02335, RefSeq:WP_014648863.1, SO:0001217, UniParc:UPI000259BED5, UniRef:UniRef100_UPI000259BED5, UniRef:UniRef50_A0A8J7TPP6, UniRef:UniRef90_A0A7V8FDB7
contig00001	ncRNA	73630	73743	+	S8_00310	sX13	Xanthomonadaceae sRNA sX13	RFAM:RF02232, SO:0000655
contig00001	cds	73849	74328	+	S8_00315	ycaP	DUF421 domain-containing protein	COG:COG2323, COG:S, RefSeq:WP_014648862.1, SO:0001217, UniParc:UPI000259BED4, UniRef:UniRef100_UPI000259BED4, UniRef:UniRef50_B4SNL9, UniRef:UniRef90_J7US46
contig00001	cds	74373	75893	-	S8_00320		Beta-lactamase	RefSeq:WP_262087753.1, SO:0001217, UniParc:UPI0021C779E7, UniRef:UniRef100_UPI0021C779E7, UniRef:UniRef50_B4SNL8, UniRef:UniRef90_A0A1Z2LQE5
contig00001	cds	75990	76886	-	S8_00325	hemF	oxygen-dependent coproporphyrinogen oxidase	COG:COG0408, COG:H, EC:1.3.3.3, GO:0004109, GO:0005737, GO:0006782, GO:0042803, GO:0046872, RefSeq:WP_014648860.1, SO:0001217, UniParc:UPI000259BDCE, UniRef:UniRef100_UPI000259BDCE, UniRef:UniRef50_Q9PHC7, UniRef:UniRef90_B2FND0
contig00001	cds	76940	78553	-	S8_00330		Beta-lactamase	RefSeq:WP_262087754.1, SO:0001217, UniParc:UPI0021C75E2A, UniRef:UniRef100_UPI0021C75E2A, UniRef:UniRef50_B2FNC9, UniRef:UniRef90_A0A149PVI3
contig00001	cds	78591	79556	-	S8_00335		Secreted protein	RefSeq:WP_262087755.1, SO:0001217, UniParc:UPI0021C7FC8F, UniRef:UniRef100_UPI0021C7FC8F, UniRef:UniRef50_A0A2Y9U509, UniRef:UniRef90_A0A2Y9U509
contig00001	cds	79592	80152	-	S8_00340		Transmembrane protein	RefSeq:WP_262087756.1, SO:0001217, UniParc:UPI0021C905A3, UniRef:UniRef100_UPI0021C905A3, UniRef:UniRef50_B4SNL4, UniRef:UniRef90_A0A2Y9U505
contig00001	cds	80183	80602	-	S8_00345	mutT	8-oxo-dGTP pyrophosphatase MutT and related house-cleaning NTP pyrophosphohydrolases, NUDIX family	COG:COG0494, COG:V, RefSeq:WP_262087757.1, SO:0001217, UniParc:UPI0021C6AA7C, UniRef:UniRef100_UPI0021C6AA7C, UniRef:UniRef50_B4SNL3, UniRef:UniRef90_B4SNL3
contig00001	cds	80599	82968	-	S8_00350	dAP2	Dipeptidyl aminopeptidase/acylaminoacyl peptidase	COG:COG1506, COG:E, RefSeq:WP_262087758.1, SO:0001217, UniParc:UPI0021C6975E, UniRef:UniRef100_UPI0021C6975E, UniRef:UniRef50_A0A1M5R988, UniRef:UniRef90_J7VQU6
contig00001	cds	83130	83582	+	S8_00355		DUF4279 domain-containing protein	RefSeq:WP_046433210.1, SO:0001217, UniParc:UPI0006213F71, UniRef:UniRef100_A0A6N7NUK0, UniRef:UniRef50_A0A6B8GXH9, UniRef:UniRef90_A0A6B8GXH9
contig00001	cds	83653	83982	+	S8_00360		Transmembrane protein	RefSeq:WP_197621033.1, SO:0001217, UniParc:UPI0018D40403, UniRef:UniRef100_UPI0018D40403, UniRef:UniRef50_B4SNL1, UniRef:UniRef90_B4SNL1
contig00001	cds	84020	84673	+	S8_00365	rpoE	DNA-directed RNA polymerase specialized sigma subunit, sigma24 family	COG:COG1595, COG:K, RefSeq:WP_262087759.1, SO:0001217, UniParc:UPI0021C84435, UniRef:UniRef100_UPI0021C84435, UniRef:UniRef50_A0A699Y3E4, UniRef:UniRef90_A0A149PVG8
contig00001	cds	84670	84885	+	S8_00370		Transmembrane protein	RefSeq:WP_014648852.1, SO:0001217, UniParc:UPI000259BDC6, UniRef:UniRef100_A0A6N7P069, UniRef:UniRef50_B4SNK9, UniRef:UniRef90_A0A2W6K5Q4
contig00001	cds	85099	86496	+	S8_00375	appC	Cytochrome bd-type quinol oxidase, subunit 1	COG:C, COG:COG1271, RefSeq:WP_053494556.1, SO:0001217, UniParc:UPI0006AC6D77, UniRef:UniRef100_UPI0006AC6D77, UniRef:UniRef50_O07440, UniRef:UniRef90_J7VQU0
contig00001	cds	86498	87511	+	S8_00380	cydB	cytochrome d ubiquinol oxidase subunit II	COG:C, COG:COG1294, RefSeq:WP_032960627.1, SO:0001217, UniParc:UPI0004477784, UniRef:UniRef100_A0A2Y9U4X6, UniRef:UniRef50_Q8P702, UniRef:UniRef90_M5CRU8
contig00001	cds	87729	88472	+	S8_00385		Ketoacyl-synth-N domain-containing protein	RefSeq:WP_014648849.1, SO:0001217, UniParc:UPI000259BDC3, UniRef:UniRef100_A0A2W6L934, UniRef:UniRef50_B4SN15, UniRef:UniRef90_B4SN15
contig00001	cds	88465	89262	+	S8_00390	plsC	1-acyl-sn-glycerol-3-phosphate acyltransferase	COG:COG0204, COG:I, RefSeq:WP_014038937.1, SO:0001217, UniParc:UPI00021E0709, UniRef:UniRef100_A0A8I0XZ03, UniRef:UniRef50_A0A091B8F5, UniRef:UniRef90_J7US31
contig00001	cds	89249	89506	+	S8_00395	acpP	Acyl carrier protein	COG:COG0236, COG:I, RefSeq:WP_005411610.1, SO:0001217, UniParc:UPI0000EB99FB, UniRef:UniRef100_A0A0H2QHY2, UniRef:UniRef50_E3HL07, UniRef:UniRef90_A0A0H2QHY2
contig00001	cds	89524	89781	+	S8_00400	acpP	acyl carrier protein	COG:COG0236, COG:I, RefSeq:WP_005411609.1, SO:0001217, UniParc:UPI0001738AB7, UniRef:UniRef100_A0A0F5ZP85, UniRef:UniRef50_K2K6W7, UniRef:UniRef90_A0A023XXX4
contig00001	cds	89741	90355	+	S8_00405		Carrier domain-containing protein	SO:0001217, UniRef:UniRef50_A0A2W5KE74
contig00001	cds	90348	92033	+	S8_00410	fabA	3-hydroxymyristoyl/3-hydroxydecanoyl-(acyl carrier protein) dehydratase	COG:COG0764, COG:I, RefSeq:WP_262087760.1, SO:0001217, UniParc:UPI0021C93EE9, UniRef:UniRef100_UPI0021C93EE9, UniRef:UniRef50_A0A0R0CMK1, UniRef:UniRef90_A0A0M0P5T5
contig00001	cds	92023	92793	+	S8_00415	wcaA	Glycosyltransferase involved in cell wall bisynthesis	COG:COG0463, COG:M, RefSeq:WP_014648846.1, SO:0001217, UniParc:UPI000259BDC0, UniRef:UniRef100_A0A6N7NUC4, UniRef:UniRef50_A0A5M9IAP6, UniRef:UniRef90_J7US24
contig00001	cds	92795	93736	+	S8_00420		putative acyltransferase, LPLAT superfamily	COG:COG4261, COG:R, RefSeq:WP_262087761.1, SO:0001217, UniParc:UPI0021C80D63, UniRef:UniRef100_UPI0021C80D63, UniRef:UniRef50_A0A091AS02, UniRef:UniRef90_B4SN08
contig00001	cds	93726	95276	+	S8_00425	hutH	Histidine ammonia-lyase	COG:COG2986, COG:E, RefSeq:WP_041863964.1, SO:0001217, UniParc:UPI0005A4795A, UniRef:UniRef100_UPI0005A4795A, UniRef:UniRef50_G8Q2S6, UniRef:UniRef90_B4SN07
contig00001	cds	95263	95694	+	S8_00430	fadM	Acyl-CoA thioesterase FadM	COG:COG0824, COG:I, RefSeq:WP_032960618.1, SO:0001217, UniParc:UPI000447C09A, UniRef:UniRef100_A0A2Y9U4Z7, UniRef:UniRef50_A0A1B2N9B5, UniRef:UniRef90_T5KB88
contig00001	cds	95691	96320	+	S8_00435	lolA	Outer membrane lipoprotein-sorting protein	COG:COG2834, COG:M, RefSeq:WP_262087762.1, SO:0001217, UniParc:UPI0021C598D1, UniRef:UniRef100_UPI0021C598D1, UniRef:UniRef50_A0A023XYL6, UniRef:UniRef90_J7V848
contig00001	cds	96313	98667	+	S8_00440		putative exporter	COG:COG4258, COG:R, RefSeq:WP_032960614.1, SO:0001217, UniParc:UPI0004A09681, UniRef:UniRef100_A0A6N7NZU5, UniRef:UniRef50_A0A4U8VBY5, UniRef:UniRef90_A0A3R8T9M6
contig00001	cds	98720	99970	+	S8_00445	fixC	Dehydrogenase (flavoprotein)	COG:C, COG:COG0644, RefSeq:WP_014648840.1, SO:0001217, UniParc:UPI000259BDBA, UniRef:UniRef100_A0A2Y9U4Y9, UniRef:UniRef50_C3KBI3, UniRef:UniRef90_J7VKC4
contig00001	cds	99958	100515	+	S8_00450		DUF3261 domain-containing protein	RefSeq:WP_262087763.1, SO:0001217, UniParc:UPI0021C75E27, UniRef:UniRef100_UPI0021C75E27, UniRef:UniRef50_A0A023XXY1, UniRef:UniRef90_A0A149PQM5
contig00001	cds	100512	101696	+	S8_00455	fabB	3-oxoacyl-(acyl-carrier-protein) synthase	COG:COG0304, COG:IQ, RefSeq:WP_049442067.1, SO:0001217, UniParc:UPI00066ADFA5, UniRef:UniRef100_UPI00066ADFA5, UniRef:UniRef50_M5D462, UniRef:UniRef90_M5D462
contig00001	cds	101693	102148	+	S8_00460		putative 3-hydroxylacyl-ACP dehydratase, HotDog domain	COG:COG4706, COG:I, RefSeq:WP_014648837.1, SO:0001217, UniParc:UPI000259BDB7, UniRef:UniRef100_A0A2W6LUV9, UniRef:UniRef50_A0A1Y5Q4J6, UniRef:UniRef90_B4SN00
contig00001	cds	102145	102876	+	S8_00465	fabG2	3-ketoacyl-ACP reductase FabG2	COG:COG1028, COG:I, RefSeq:WP_032960607.1, SO:0001217, UniParc:UPI0004451E5C, UniRef:UniRef100_A0A6N7NUD3, UniRef:UniRef50_A0A0B0VGS8, UniRef:UniRef90_A0A0K2IQ89
contig00001	cds	102876	104114	+	S8_00470	fabB	beta-ketoacyl-ACP synthase	COG:COG0304, COG:IQ, RefSeq:WP_262087764.1, SO:0001217, UniParc:UPI0021CA157C, UniRef:UniRef100_UPI0021CA157C, UniRef:UniRef50_A0A0T9MRA3, UniRef:UniRef90_J7VKB8
contig00001	cds	104176	104616	+	S8_00475		Excinuclease ATPase subunit	RefSeq:WP_032960605.1, SO:0001217, UniParc:UPI0002E13330, UniRef:UniRef100_A0A2Y9U504, UniRef:UniRef50_Q3KJ91, UniRef:UniRef90_A0A1W1GYW0
contig00001	cds	104777	105037	+	S8_00480	ycgL	YcgL domain-containing protein Smal-3906	COG:COG3100, COG:S, RefSeq:WP_014648833.1, SO:0001217, UniParc:UPI000259BDB3, UniRef:UniRef100_A0A0M2KIP1, UniRef:UniRef50_B2SS56, UniRef:UniRef90_B2FN98
contig00001	cds	105030	108368	+	S8_00485	aNKYR	Ankyrin repeat	COG:COG0666, COG:T, RefSeq:WP_032960601.1, SO:0001217, UniParc:UPI0004A0D762, UniRef:UniRef100_A0A2Y9U4Y4, UniRef:UniRef50_G7T9L6, UniRef:UniRef90_J7V836
contig00001	cds	108560	110338	-	S8_00490	kch	Voltage-gated potassium channel Kch	COG:COG1226, COG:P, KEGG:K11747, RefSeq:WP_262087765.1, SO:0001217, UniParc:UPI0021C5E7DD, UniRef:UniRef100_UPI0021C5E7DD, UniRef:UniRef50_A0A0S2DNV7, UniRef:UniRef90_B8L7D5
contig00001	cds	110685	112055	+	S8_00495	mgtE	magnesium transporter	COG:COG2239, COG:P, RefSeq:WP_262087766.1, SO:0001217, UniParc:UPI0021C61972, UniRef:UniRef100_UPI0021C61972, UniRef:UniRef50_W6R6T3, UniRef:UniRef90_A0A1V3DAN0
contig00001	cds	112206	114932	+	S8_00500	rimL	Protein N-acetyltransferase, RimJ/RimL family	COG:COG1670, COG:JO, KEGG:K09181, RefSeq:WP_088375393.1, SO:0001217, UniParc:UPI000B4CED6E, UniRef:UniRef100_A0A6N7NW80, UniRef:UniRef50_A0A1V5FXN6, UniRef:UniRef90_J7VQR2
contig00001	cds	115015	115395	-	S8_00505		UPF0145 protein Smal_3901	RefSeq:WP_014648827.1, SO:0001217, UniParc:UPI000259BCBD, UniRef:UniRef100_A0A2Y9U501, UniRef:UniRef50_Q7NQ20, UniRef:UniRef90_B4SMZ1
contig00001	cds	115534	116241	+	S8_00510		AB hydrolase-1 domain-containing protein	RefSeq:WP_032960593.1, SO:0001217, UniParc:UPI0004506253, UniRef:UniRef100_UPI0004506253, UniRef:UniRef50_A0A6V7BJ64, UniRef:UniRef90_J7V830
contig00001	cds	116404	117213	-	S8_00515	dkgB	2,5-didehydrogluconate reductase DkgB	COG:COG0656, COG:Q, RefSeq:WP_014648825.1, SO:0001217, UniParc:UPI000259BCBB, UniRef:UniRef100_UPI00066B55FA, UniRef:UniRef50_Q8ZH36, UniRef:UniRef90_J7US00
contig00001	cds	117459	119579	-	S8_00520		HAMP domain-containing protein	RefSeq:WP_262087767.1, SO:0001217, UniParc:UPI0021C68882, UniRef:UniRef100_UPI0021C68882, UniRef:UniRef50_W4SJN7, UniRef:UniRef90_J7VKT3
contig00001	cds	119763	120218	+	S8_00525	iscR	DNA-binding transcriptional regulator, IscR family	COG:COG1959, COG:K, RefSeq:WP_046433160.1, SO:0001217, UniParc:UPI00062170C7, UniRef:UniRef100_UPI00062170C7, UniRef:UniRef50_J7VR99, UniRef:UniRef90_J7VR99
contig00001	cds	120208	121113	+	S8_00530	trxB	Thioredoxin reductase	COG:COG0492, COG:O, RefSeq:WP_046433157.1, SO:0001217, UniParc:UPI0006213162, UniRef:UniRef100_A0A6N7NY92, UniRef:UniRef50_A0A7V8JK74, UniRef:UniRef90_J7SYD7
contig00001	cds	121209	122429	-	S8_00535	rtcB	RNA-splicing ligase RtcB, repairs tRNA damage	COG:COG1690, COG:J, EC:6.5.1.8, KEGG:K14415, RefSeq:WP_262087768.1, SO:0001217, UniParc:UPI0021C577EF, UniRef:UniRef100_UPI0021C577EF, UniRef:UniRef50_Q9X891, UniRef:UniRef90_B8L7E9
contig00001	cds	122486	123610	-	S8_00540	hflC	Regulator of protease activity HflC, stomatin/prohibitin superfamily	COG:COG0330, COG:O, RefSeq:WP_014648820.1, SO:0001217, UniParc:UPI000259BCB6, UniRef:UniRef100_UPI000259BCB6, UniRef:UniRef50_A0A699Y3X6, UniRef:UniRef90_A0A699Y3X6
contig00001	tRNA	123967	124039	-	S8_00545	trnQ	tRNA-Gln(ctg)	SO:0000261
contig00001	cds	124689	125645	-	S8_00550	pdxI	Pyridoxal reductase PdxI or related oxidoreductase, aldo/keto reductase family	COG:COG0667, COG:HR, RefSeq:WP_046433152.1, SO:0001217, UniParc:UPI00062169DD, UniRef:UniRef100_A0A6N7NT37, UniRef:UniRef50_A0A2X2Q453, UniRef:UniRef90_M5CS25
contig00001	cds	125815	126672	+	S8_00555		Methyltransferase	RefSeq:WP_262087769.1, SO:0001217, UniParc:UPI0021C83580, UniRef:UniRef100_UPI0021C83580, UniRef:UniRef50_A0A5R9PGW3, UniRef:UniRef90_J7VR96
contig00001	cds	126814	127383	+	S8_00560	rsuA	Pseudouridylate synthase RsuA, specific for 16S rRNA U516 and 23S rRNA U2605	COG:COG1187, COG:J, SO:0001217, UniRef:UniRef50_Q8PQN3, UniRef:UniRef90_A0A0U5D6J8
contig00001	cds	127477	127851	-	S8_00565		Transmembrane protein	RefSeq:WP_005411574.1, SO:0001217, UniParc:UPI0001738A90, UniRef:UniRef100_A0A0F5ZM16, UniRef:UniRef50_A0A2J0TQY1, UniRef:UniRef90_A0A2J0TQY1
contig00001	cds	128052	130556	-	S8_00570	hrpB	ATP-dependent helicase HrpB	COG:COG1643, COG:J, RefSeq:WP_262087770.1, SO:0001217, UniParc:UPI0021C75FA9, UniRef:UniRef100_UPI0021C75FA9, UniRef:UniRef50_A0A0S8DVF3, UniRef:UniRef90_A0A0U5HD88
contig00001	cds	130594	131541	+	S8_00575	tatD	3'->5' ssDNA/RNA exonuclease TatD	COG:COG0084, COG:N, SO:0001217, UniRef:UniRef50_A0A0U5FHS3, UniRef:UniRef90_A0A0U5HDW5
contig00001	cds	131414	132298	-	S8_00580		Epimerase	RefSeq:WP_262087771.1, SO:0001217, UniParc:UPI0021C7CEC8, UniRef:UniRef100_UPI0021C7CEC8, UniRef:UniRef50_J7SYD5, UniRef:UniRef90_A0A1Z2LQ81
contig00001	cds	132295	133233	-	S8_00585	panE	2-dehydropantoate 2-reductase	COG:COG1893, COG:H, RefSeq:WP_262087772.1, SO:0001217, UniParc:UPI0021C6F9C0, UniRef:UniRef100_UPI0021C6F9C0, UniRef:UniRef50_A0A0U5FK58, UniRef:UniRef90_B8L7G0
contig00001	cds	133421	134188	-	S8_00590		DUF4253 domain-containing protein	RefSeq:WP_262087773.1, SO:0001217, UniParc:UPI0021C6F894, UniRef:UniRef100_UPI0021C6F894, UniRef:UniRef50_B2FMK3, UniRef:UniRef90_J7USJ1
contig00001	cds	134538	135329	-	S8_00595	yadH	ABC-type multidrug transport system, permease component	COG:COG0842, COG:V, RefSeq:WP_014038898.1, SO:0001217, UniParc:UPI00021E0A43, UniRef:UniRef100_A0A2J0VK03, UniRef:UniRef50_P0AFN8, UniRef:UniRef90_Q5H5Y7
contig00001	cds	135326	136294	-	S8_00600	ccmA	ABC-type multidrug transport system, ATPase component	COG:COG1131, COG:V, RefSeq:WP_005411567.1, SO:0001217, UniParc:UPI0001738A89, UniRef:UniRef100_A0A0H2QI17, UniRef:UniRef50_V7Z870, UniRef:UniRef90_M5CLJ4
contig00001	cds	136418	137128	+	S8_00605	fpr	Flavodoxin/ferredoxin--NADP reductase	COG:C, COG:COG1018, RefSeq:WP_041863957.1, SO:0001217, UniParc:UPI0002F75CEB, UniRef:UniRef100_UPI000259BCAB, UniRef:UniRef50_A0A6V7F0T5, UniRef:UniRef90_B8L7G3
contig00001	cds	137355	138524	-	S8_00610		Putative secreted cellulose/chitin-binding protein	KEGG:K03933, RefSeq:WP_262087775.1, SO:0001217, UniParc:UPI0021C7FB86, UniRef:UniRef100_UPI0021C7FB86, UniRef:UniRef50_A0A0Q8CTM4, UniRef:UniRef90_A0A0U5D6G7
contig00001	cds	138706	139875	-	S8_00615		putative carbohydrate-binding protein, contains CBM5 and CBM33 domains	COG:COG3397, COG:R, RefSeq:WP_032959046.1, SO:0001217, UniParc:UPI000448DE55, UniRef:UniRef100_A0A2Y9U4Q8, UniRef:UniRef50_J7USI5, UniRef:UniRef90_J7USI5
contig00001	cds	140067	140798	-	S8_00620		hypothetical protein
contig00001	cds	140892	142418	+	S8_00625	menH	2-succinyl-6-hydroxy-2,4-cyclohexadiene-1-carboxylate synthase MenH and related esterases, alpha/beta hydrolase fold	COG:COG0596, COG:HR, RefSeq:WP_041863953.1, SO:0001217, UniParc:UPI0005A4A9AD, UniRef:UniRef100_UPI0005A4A9AD, UniRef:UniRef50_W4SCD3, UniRef:UniRef90_J7SYD3
contig00001	cds	142415	143161	+	S8_00630	natA	ABC-type Na+ transport system, ATPase component NatA	COG:COG4555, COG:CP, RefSeq:WP_046433110.1, SO:0001217, UniParc:UPI0006225823, UniRef:UniRef100_A0A6N7NNS2, UniRef:UniRef50_A0A0Q7SK60, UniRef:UniRef90_M5D4J9
contig00001	cds	143158	144342	+	S8_00635	natB	ABC-type Na+ efflux pump, permease component NatB	COG:COG1668, COG:CP, RefSeq:WP_126411496.1, SO:0001217, UniParc:UPI000F6DF540, UniRef:UniRef100_UPI000F6DF540, UniRef:UniRef50_D2UGH0, UniRef:UniRef90_J7USI2
contig00001	cds	144366	145076	-	S8_00640		Y1-Tnp domain-containing protein	RefSeq:WP_014648802.1, SO:0001217, UniParc:UPI000259BCA4, UniRef:UniRef100_UPI000259BCA4, UniRef:UniRef50_A0A0U5HA75, UniRef:UniRef90_A0A0U5HA75
contig00001	cds	145176	145979	-	S8_00645	araC	AraC family transcriptional regulator	SO:0001217, UniRef:UniRef50_J7VR83, UniRef:UniRef90_A0A0M0P5T6
contig00001	cds	146051	146305	+	S8_00650	secD	Preprotein translocase subunit SecD	RefSeq:WP_032959056.1, SO:0001217, UniParc:UPI00044A4FEF, UniRef:UniRef100_A0A2Y9U4U5, UniRef:UniRef50_W1N368, UniRef:UniRef90_A0A2Y9U4U5
contig00001	cds	146389	147402	-	S8_00655	tonB	Periplasmic protein TonB, links inner and outer membranes	COG:COG0810, COG:M, RefSeq:WP_014648799.1, SO:0001217, UniParc:UPI000259BCA1, UniRef:UniRef100_A0A2Y9U4T6, UniRef:UniRef50_M5CRH7, UniRef:UniRef90_M5CRH7
contig00001	cds	147604	148224	-	S8_00660	yqhA	Uncharacterized membrane protein YqhA	COG:COG2862, COG:S, RefSeq:WP_041863948.1, SO:0001217, UniParc:UPI0005A49705, UniRef:UniRef100_A0A2W6LXX3, UniRef:UniRef50_A0A0Q8EIW2, UniRef:UniRef90_B4SMV7
contig00001	cds	148337	149026	+	S8_00665	gstA	Glutathione S-transferase	COG:COG0625, COG:O, RefSeq:WP_014648797.1, SO:0001217, UniParc:UPI000259BC9F, UniRef:UniRef100_UPI000259BC9F, UniRef:UniRef50_A0A7W5J448, UniRef:UniRef90_M5D3Z1
contig00001	cds	149190	151415	+	S8_00670	dAP2	Dipeptidyl aminopeptidase/acylaminoacyl peptidase	COG:COG1506, COG:E, RefSeq:WP_262087777.1, SO:0001217, UniParc:UPI0021C65066, UniRef:UniRef100_UPI0021C65066, UniRef:UniRef50_Q6F3I7, UniRef:UniRef90_J7VR80
contig00001	cds	151441	151956	+	S8_00675		Cytochrome oxidase complex assembly protein 1	RefSeq:WP_049442038.1, SO:0001217, UniParc:UPI00066A559E, UniRef:UniRef100_UPI00066A559E, UniRef:UniRef50_B4SMV4, UniRef:UniRef90_A0A0K2Z3T1
contig00001	cds	152024	153823	+	S8_00680		DUF885 domain-containing protein	COG:COG4805, COG:S, RefSeq:WP_046433089.1, SO:0001217, UniParc:UPI0006214920, UniRef:UniRef100_A0A2W6M2L3, UniRef:UniRef50_A0A0R0CSV4, UniRef:UniRef90_B4SMV3
contig00001	cds	153929	154387	-	S8_00685	pilP	Type IV pilus biogenesis protein PilP	RefSeq:WP_005420187.1, SO:0001217, UniParc:UPI000259BBB3, UniRef:UniRef100_A0A0H2QMF0, UniRef:UniRef50_G7UUC9, UniRef:UniRef90_A0A4R7UPD8
contig00001	cds	154574	154822	+	S8_00690		Transmembrane protein	RefSeq:WP_005420185.1, SO:0001217, UniParc:UPI00021E08AD, UniRef:UniRef100_A0A0H2QGN7, UniRef:UniRef50_A0A0S2F4C7, UniRef:UniRef90_A0A2J0TQR1
contig00001	cds	154946	155863	+	S8_00695	yneE	putative membrane chloride channel, bestrophin family	COG:COG3781, COG:P, KEGG:K08994, RefSeq:WP_014038878.1, SO:0001217, UniParc:UPI00021E08AC, UniRef:UniRef100_A0A8I0XWQ1, UniRef:UniRef50_E8X308, UniRef:UniRef90_B8L7K8
contig00001	cds	155883	156872	+	S8_00700	hemB	porphobilinogen synthase	COG:COG0113, COG:H, RefSeq:WP_014648793.1, SO:0001217, UniParc:UPI000259BBB2, UniRef:UniRef100_A0A2W6LDW2, UniRef:UniRef50_Q8E9Q8, UniRef:UniRef90_A0A0M0NBG1
contig00001	cds	156905	157174	+	S8_00705		SHOCT domain-containing protein	RefSeq:WP_014648792.1, SO:0001217, UniParc:UPI000259BBB1, UniRef:UniRef100_A0A6N7NM71, UniRef:UniRef50_B4SMU8, UniRef:UniRef90_B4SMU8
contig00001	cds	157295	158158	-	S8_00710	tolB	Periplasmic component TolB of the Tol biopolymer transport system	COG:COG0823, COG:U, RefSeq:WP_014648791.1, SO:0001217, UniParc:UPI000259BBB0, UniRef:UniRef100_UPI000259BBB0, UniRef:UniRef50_B2FMH8, UniRef:UniRef90_B2FMH8
contig00001	cds	158207	159052	+	S8_00715	aroE	shikimate dehydrogenase	COG:COG0169, COG:E, EC:1.1.1.25, GO:0004764, GO:0008652, GO:0009073, GO:0009423, GO:0019632, GO:0050661, KEGG:K00014, RefSeq:WP_014648790.1, SO:0001217, UniParc:UPI000259BBAF, UniRef:UniRef100_UPI000259BBAF, UniRef:UniRef50_B2FMH7, UniRef:UniRef90_B2FMH7
contig00001	cds	159056	159409	+	S8_00720		Transmembrane protein	RefSeq:WP_014648789.1, SO:0001217, UniParc:UPI000259BBAE, UniRef:UniRef100_A0A2Y9U4U0, UniRef:UniRef50_B4SMU5, UniRef:UniRef90_B8L7L3
contig00001	cds	159577	161679	+	S8_00725	dinG	ATP-dependent DNA helicase DinG	COG:COG1199, COG:L, RefSeq:WP_049404916.1, SO:0001217, UniParc:UPI00065827F5, UniRef:UniRef100_UPI00065827F5, UniRef:UniRef50_A0A7W9QQC3, UniRef:UniRef90_B8L7L4
contig00001	cds	161785	163623	-	S8_00730	ilvD	dihydroxy-acid dehydratase	COG:COG0129, COG:EG, EC:4.2.1.9, GO:0000287, GO:0004160, GO:0009097, GO:0009099, GO:0051537, RefSeq:WP_262087778.1, SO:0001217, UniParc:UPI0021C84F03, UniRef:UniRef100_UPI0021C84F03, UniRef:UniRef50_Q8XAV1, UniRef:UniRef90_B2FMH4
contig00001	cds	164033	164605	+	S8_00735	ygiB	DUF1190 domain-containing protein	COG:COG5463, COG:S, RefSeq:WP_005420172.1, SO:0001217, UniParc:UPI000259BBAA, UniRef:UniRef100_A0A0H2QGP6, UniRef:UniRef50_B4SMU0, UniRef:UniRef90_B4SMU0
contig00001	cds	164613	165791	+	S8_00740	gsp	Glutathionylspermidine synthase, CHAP domain	COG:COG0754, COG:E, RefSeq:WP_169411996.1, SO:0001217, UniParc:UPI0013128651, UniRef:UniRef100_UPI0013128651, UniRef:UniRef50_A0A0K3A190, UniRef:UniRef90_A0A0R0CUI2
contig00001	cds	165791	166450	+	S8_00745		Transposase	RefSeq:WP_032957033.1, SO:0001217, UniParc:UPI000450E9D8, UniRef:UniRef100_A0A2W6KPA4, UniRef:UniRef50_A0A7H8NYJ0, UniRef:UniRef90_A0A2W6KPA4
contig00001	cds	167262	168560	-	S8_00750	yeaD2	Uncharacterized conserved protein, DUF58 family, contains vWF domain	COG:COG1721, COG:S, RefSeq:WP_014648783.1, SO:0001217, UniParc:UPI000259BBA7, UniRef:UniRef100_A0A6N7NP55, UniRef:UniRef50_A0A0R0BN43, UniRef:UniRef90_B4SMT8
contig00001	cds	168557	169543	-	S8_00755	moxR	MoxR-like ATPase	COG:COG0714, COG:R, RefSeq:WP_014648782.1, SO:0001217, UniParc:UPI000259BBA6, UniRef:UniRef100_A0A0H2QMG1, UniRef:UniRef50_W6QUU0, UniRef:UniRef90_A0A317BS69
contig00001	cds	169540	170724	-	S8_00760		DUF4350 domain-containing protein	RefSeq:WP_049442036.1, SO:0001217, UniParc:UPI00066D2548, UniRef:UniRef100_UPI00066D2548, UniRef:UniRef50_A0A3S7KWG2, UniRef:UniRef90_A0A0M0P619
contig00001	cds	170721	172337	-	S8_00765		DUF4129 domain-containing protein	RefSeq:WP_049404932.1, SO:0001217, UniParc:UPI00066CB969, UniRef:UniRef100_UPI00066CB969, UniRef:UniRef50_B4SMT5, UniRef:UniRef90_B4SMT5
contig00001	cds	172327	173319	-	S8_00770	spoIIM	Stage II sporulation protein SpoIIM, component of the engulfment complex	COG:COG1300, COG:D, RefSeq:WP_014648779.1, SO:0001217, UniParc:UPI000259BBA3, UniRef:UniRef100_A0A6N7NVZ1, UniRef:UniRef50_A0A2L0SI10, UniRef:UniRef90_J7VR67
contig00001	cds	173316	174005	-	S8_00775	yckC	Uncharacterized membrane protein YckC, RDD family	COG:COG1714, COG:S, RefSeq:WP_014648778.1, SO:0001217, UniParc:UPI000259BBA2, UniRef:UniRef100_A0A6N7NMG9, UniRef:UniRef50_A0A1E7RMG8, UniRef:UniRef90_J7SYC7
contig00001	cds	174129	174659	-	S8_00780	paaY	Carbonic anhydrase or acetyltransferase, isoleucine patch superfamily	COG:COG0663, COG:R, EC:4.2.1.-, KEGG:K01726, RefSeq:WP_262087779.1, SO:0001217, UniParc:UPI0021C574A8, UniRef:UniRef100_UPI0021C574A8, UniRef:UniRef50_A0A653KR32, UniRef:UniRef90_J7V8H2
contig00001	cds	174801	175622	-	S8_00785	ycgL	putative nucleotidyltransferase YcgL	COG:COG3541, COG:R, RefSeq:WP_262087780.1, SO:0001217, UniParc:UPI0021C582DE, UniRef:UniRef100_UPI0021C582DE, UniRef:UniRef50_B4SMT1, UniRef:UniRef90_A0A0U5I367
contig00001	cds	175688	176377	-	S8_00790	ompR	DNA-binding response regulator, OmpR family, contains REC and winged-helix (wHTH) domain	COG:COG0745, COG:TK, RefSeq:WP_014648775.1, SO:0001217, UniParc:UPI000259BB9F, UniRef:UniRef100_A0A2Y9U4P7, UniRef:UniRef50_J7VKN7, UniRef:UniRef90_J7VKN7
contig00001	cds	176374	177765	-	S8_00795	baeS	sensor histidine kinase efflux regulator BaeS	COG:COG0642, COG:T, RefSeq:WP_262087781.1, SO:0001217, UniParc:UPI0021CA74C3, UniRef:UniRef100_UPI0021CA74C3, UniRef:UniRef50_B2FMG0, UniRef:UniRef90_B2FMG0
contig00001	cds	177894	179090	+	S8_00800	adeA	multidrug efflux RND transporter periplasmic adaptor subunit SmeA	BlastRules:WP_116919952, COG:COG0845, COG:MV, RefSeq:WP_075077035.1, SO:0001217, UniParc:UPI000658B2F9, UniRef:UniRef100_UPI000658B2F9, UniRef:UniRef50_M5D3W6, UniRef:UniRef90_M5D3W6
contig00001	cds	179103	182252	+	S8_00805	adeB	multidrug efflux RND transporter permease subunit SmeB	BlastRules:WP_116919953, COG:COG0841, COG:V, KEGG:K18322, RefSeq:WP_262087782.1, SO:0001217, UniParc:UPI0021C76BB4, UniRef:UniRef100_UPI0021C76BB4, UniRef:UniRef50_O52248, UniRef:UniRef90_B2FLN5
contig00001	cds	182249	183664	+	S8_00810	adeC	multidrug efflux transporter outer membrane subunit SmeC	BlastRules:WP_116919954, COG:COG1538, COG:M, RefSeq:WP_262087783.1, SO:0001217, UniParc:UPI0021C5EA3D, UniRef:UniRef100_UPI0021C5EA3D, UniRef:UniRef50_B8L7N3, UniRef:UniRef90_B8L7N3
contig00001	cds	183815	185704	-	S8_00815	mnmG	tRNA uridine-5-carboxymethylaminomethyl(34) synthesis enzyme MnmG	COG:COG0445, COG:J, RefSeq:WP_100450757.1, SO:0001217, UniParc:UPI000C259F31, UniRef:UniRef100_A0A2W6LZW6, UniRef:UniRef50_C4LDX1, UniRef:UniRef90_B2FLN3
contig00001	ncRNA	185850	185966	+	S8_00820	asX1	Xanthomonadaceae sRNA asX1	RFAM:RF02235, SO:0000655
contig00001	cds	186252	186743	-	S8_00825		Lipoprotein	RefSeq:WP_032957537.1, SO:0001217, UniParc:UPI000452314C, UniRef:UniRef100_UPI000452314C, UniRef:UniRef50_A0A7U5WJE0, UniRef:UniRef90_B2FLN1
contig00001	cds	186904	187866	+	S8_00830	ilvA	Threonine deaminase	COG:COG1171, COG:E, RefSeq:WP_180835902.1, SO:0001217, UniParc:UPI0015DEC2D0, UniRef:UniRef100_UPI0015DEC2D0, UniRef:UniRef50_A0A0S2FIN4, UniRef:UniRef90_B8L7N6
contig00001	cds	187863	188495	+	S8_00835	elyC	DUF218 domain-containing protein	COG:COG1434, COG:M, RefSeq:WP_080281832.1, SO:0001217, UniParc:UPI0009AF4305, UniRef:UniRef100_A0A2Y9U4R2, UniRef:UniRef50_A0A699Y5V2, UniRef:UniRef90_A0A699Y5V2
contig00001	cds	188755	189639	-	S8_00840	bioC	malonyl-ACP O-methyltransferase BioC	COG:COG2226, COG:H, RefSeq:WP_014648766.1, SO:0001217, UniParc:UPI000259BB96, UniRef:UniRef100_A0A2J0VJT4, UniRef:UniRef50_B2IAI0, UniRef:UniRef90_B2FLM8
contig00001	cds	189652	190431	-	S8_00845	fabG	NAD(P)-dependent dehydrogenase, short-chain alcohol dehydrogenase family	COG:COG1028, COG:I, RefSeq:WP_014648765.1, SO:0001217, UniParc:UPI000259BAB4, UniRef:UniRef100_A0A6N7NSZ4, UniRef:UniRef50_A0A1Y5TE48, UniRef:UniRef90_J7VKM9
contig00001	cds	190461	191240	-	S8_00850	bioH	pimeloyl-ACP methyl ester esterase BioH	COG:COG0596, COG:HR, EC:3.1.1.85, GO:0005737, GO:0009102, GO:0052689, KEGG:K02170, RefSeq:WP_032957531.1, SO:0001217, UniParc:UPI00044F5560, UniRef:UniRef100_A0A2Y9U4Q5, UniRef:UniRef50_B2FLM6, UniRef:UniRef90_B2FLM6
contig00001	cds	191259	192482	-	S8_00855	bioF	8-amino-7-oxononanoate synthase	COG:COG0156, COG:H, EC:2.3.1.47, GO:0008710, GO:0009102, GO:0030170, RefSeq:WP_046433053.1, SO:0001217, UniParc:UPI0006212152, UniRef:UniRef100_A0A6N7NP71, UniRef:UniRef50_B4SM82, UniRef:UniRef90_B4SM82
contig00001	cds	192550	193593	-	S8_00860	bioB	biotin synthase BioB	COG:COG0502, COG:H, EC:2.8.1.6, GO:0004076, GO:0005506, GO:0009102, GO:0051537, GO:0051539, RefSeq:WP_014648762.1, SO:0001217, UniParc:UPI000259BAB1, UniRef:UniRef100_A0A2Y9U4N5, UniRef:UniRef50_Q5FPC9, UniRef:UniRef90_B2FLM4
contig00001	cds	193754	194317	+	S8_00865		DUF4194 domain-containing protein	RefSeq:WP_262087784.1, SO:0001217, UniParc:UPI0021C9957D, UniRef:UniRef100_UPI0021C9957D, UniRef:UniRef50_A0A1W1GZ10, UniRef:UniRef90_A0A246L3V6
contig00001	cds	194433	194627	+	S8_00870		FCP1-like y domain-containing protein	RefSeq:WP_197651620.1, SO:0001217, UniParc:UPI000A74A3B4, UniRef:UniRef100_A0A6N7NUT9, UniRef:UniRef50_A0A6N7NUT9, UniRef:UniRef90_A0A6N7NUT9
contig00001	cds	194751	196091	+	S8_00875	clcA	H+/Cl- antiporter ClcA	COG:COG0038, COG:P, RefSeq:WP_262087785.1, SO:0001217, UniParc:UPI0021C9EF68, UniRef:UniRef100_UPI0021C9EF68, UniRef:UniRef50_A0A2N7QPE6, UniRef:UniRef90_J7USD7
contig00001	cds	196149	196880	+	S8_00880		Amidophosphoribosyltransferase	KEGG:K02242, SO:0001217, UniRef:UniRef50_B2FLM1, UniRef:UniRef90_A0A246L3G8
contig00001	cds	196939	197490	+	S8_00885	hdeD	DUF308 domain-containing protein	COG:COG3247, COG:R, KEGG:K21908, RefSeq:WP_014648758.1, SO:0001217, UniParc:UPI000259BAAD, UniRef:UniRef100_A0A8D6B307, UniRef:UniRef50_B4SM76, UniRef:UniRef90_B4SM76
contig00001	cds	197487	197957	+	S8_00890	secD	Preprotein translocase subunit SecD	RefSeq:WP_046433045.1, SO:0001217, UniParc:UPI00062284B2, UniRef:UniRef100_A0A2Y9U4Q2, UniRef:UniRef50_B2FLL3, UniRef:UniRef90_A0A0L8A7L7
contig00001	cds	198010	199788	-	S8_00895	araJ	putative arabinose efflux permease AraJ, MFS family	COG:COG2814, COG:G, RefSeq:WP_014648756.1, SO:0001217, UniParc:UPI000259BAAB, UniRef:UniRef100_UPI000259BAAB, UniRef:UniRef50_A0A2A2YD92, UniRef:UniRef90_B8L7Q7
contig00001	cds	199981	201096	-	S8_00900	nagA	N-acetylglucosamine-6-phosphate deacetylase	COG:COG1820, COG:G, RefSeq:WP_262087786.1, SO:0001217, UniParc:UPI0021C73669, UniRef:UniRef100_UPI0021C73669, UniRef:UniRef50_A0A640W8Y5, UniRef:UniRef90_B8L7Q8
contig00001	cds	201093	201869	-	S8_00905	glpR	DeoR family transcriptional regulator	COG:COG1349, COG:KG, RefSeq:WP_014038836.1, SO:0001217, UniParc:UPI00021E0A28, UniRef:UniRef100_A0A0J8SYK6, UniRef:UniRef50_J7VR38, UniRef:UniRef90_J7VR38
contig00001	cds	201903	203237	-	S8_00910	gatZ	D-tagatose-bisphosphate aldolase, class II, non-catalytic subunit	COG:COG4573, COG:G, RefSeq:WP_262087787.1, SO:0001217, UniParc:UPI0021C5CC8B, UniRef:UniRef100_UPI0021C5CC8B, UniRef:UniRef50_A0A375A5W1, UniRef:UniRef90_M5D5H0
contig00001	cds	203254	204192	-	S8_00915	nagC	Sugar kinase of the NBD/HSP70 family, may contain an N-terminal HTH domain	COG:COG1940, COG:GK, RefSeq:WP_014648753.1, SO:0001217, UniParc:UPI000259BAA8, UniRef:UniRef100_UPI000259BAA8, UniRef:UniRef50_A0A853T1D3, UniRef:UniRef90_A0A0U5H9R2
contig00001	cds	204185	205339	-	S8_00920	agaS	Fructoselysine-6-P-deglycase FrlB or related protein, duplicated sugar isomerase (SIS) domain	COG:COG2222, COG:M, RefSeq:WP_197649776.1, SO:0001217, UniParc:UPI001313AF8D, UniRef:UniRef100_UPI001313AF8D, UniRef:UniRef50_A0A0U5HF88, UniRef:UniRef90_A0A0U5HF88
contig00001	cds	205662	209021	+	S8_00925	yicI	Alpha-glucosidase/xylosidase, GH31 family	COG:COG1501, COG:G, RefSeq:WP_164077693.1, SO:0001217, UniParc:UPI00131019F5, UniRef:UniRef100_UPI00131019F5, UniRef:UniRef50_A0A1H3GNM7, UniRef:UniRef90_J7VKJ5
contig00001	cds	209156	212131	+	S8_00930	fepA	Outer membrane receptor for ferrienterochelin and colicins	COG:COG4771, COG:P, RefSeq:WP_197602794.1, SO:0001217, UniParc:UPI0018D48A81, UniRef:UniRef100_UPI0018D48A81, UniRef:UniRef50_A0A0Q7PTN0, UniRef:UniRef90_J7VQZ4
contig00001	cds	212197	213552	+	S8_00935	mviM	Glycosyl hydrolase family 109 protein	COG:COG0673, COG:R, EC:3.2.1.-, GO:0000166, GO:0008152, GO:0016798, RefSeq:WP_142235067.1, SO:0001217, UniParc:UPI0011528559, UniRef:UniRef100_UPI0011528559, UniRef:UniRef50_B2FLK4, UniRef:UniRef90_B2FLK4
contig00001	cds	213870	214406	+	S8_00940		Murein L,D-transpeptidase	RefSeq:WP_239508259.1, SO:0001217, UniParc:UPI000747A3C7, UniRef:UniRef100_UPI000747A3C7, UniRef:UniRef50_A0A2Y9U4M2, UniRef:UniRef90_A0A2Y9U4M2
contig00001	cds	215048	215539	+	S8_00945		(pseudo) RHS repeat protein	SO:0001217, UniRef:UniRef50_A0A1A6XNK9, UniRef:UniRef90_A0A1A6XNK9
contig00001	cds	215589	216044	+	S8_00950		Sel1 repeat family protein	RefSeq:WP_164077372.1, SO:0001217, UniParc:UPI00131331BB, UniRef:UniRef100_UPI00131331BB, UniRef:UniRef50_A0A1A6XNJ5, UniRef:UniRef90_A0A1A6XNJ5
contig00001	cds	216277	216495	-	S8_00955		DIOX-N domain-containing protein	SO:0001217, UniParc:UPI00074646D5, UniRef:UniRef100_A0A2Y9U4P2, UniRef:UniRef50_A0A2T1I144, UniRef:UniRef90_A0A2Y9U4P2
contig00001	cds	218144	218359	+	S8_00960		DUF3955 domain-containing protein	SO:0001217, UniRef:UniRef50_A0A2W6H9I6
contig00001	cds	218425	218790	+	S8_00965		Phage tail protein	RefSeq:WP_111205652.1, SO:0001217, UniParc:UPI000DA6F868, UniRef:UniRef100_UPI000DA6F868, UniRef:UniRef50_A0A149QDH1, UniRef:UniRef90_A0A2Y9U4L4
contig00001	cds	220155	220379	+	S8_00970		hypothetical protein
contig00001	cds	221336	221770	+	S8_00975		Transmembrane protein	RefSeq:WP_046433006.1, SO:0001217, UniParc:UPI0006222105, UniRef:UniRef100_A0A6N7NQX5, UniRef:UniRef50_A0A1A6XGH7, UniRef:UniRef90_A0A1A6XGH7
contig00001	cds	221767	222216	+	S8_00980		Adhesin	RefSeq:WP_100450745.1, SO:0001217, UniParc:UPI000C25ABB2, UniRef:UniRef100_A0A2Y9U4L5, UniRef:UniRef50_A0A397NLC1, UniRef:UniRef90_A0A397NLC1
contig00001	cds	222923	224800	-	S8_00985		Peptide-binding protein	RefSeq:WP_164077375.1, SO:0001217, UniParc:UPI001310D27F, UniRef:UniRef100_UPI001310D27F, UniRef:UniRef50_B4SM64, UniRef:UniRef90_A0A2J0U7H6
contig00001	cds	224883	226007	-	S8_00990	araC	AraC family transcriptional regulator	RefSeq:WP_164077376.1, SO:0001217, UniParc:UPI0013118A1A, UniRef:UniRef100_UPI0013118A1A, UniRef:UniRef50_B4SM63, UniRef:UniRef90_A0A2W6N0T0
contig00001	tRNA	226080	226156	-	S8_00995	trnR	tRNA-Arg(ccg)	SO:0001036
contig00001	cds	226306	227199	+	S8_01000	ubiA	4-hydroxybenzoate octaprenyltransferase	COG:COG0382, COG:H, RefSeq:WP_005411493.1, SO:0001217, UniParc:UPI0001738A3A, UniRef:UniRef100_A0A0M0P6M2, UniRef:UniRef50_Q9PH76, UniRef:UniRef90_B4SM62
contig00001	cds	227472	228896	+	S8_01005	atoE	Short chain fatty acids transporter	COG:COG2031, COG:I, KEGG:K02106, RefSeq:WP_164077377.1, SO:0001217, UniParc:UPI0013100C9C, UniRef:UniRef100_UPI0013100C9C, UniRef:UniRef50_A0A2J7Z2E5, UniRef:UniRef90_A0A7V8FGT1
contig00001	cds	228960	229649	-	S8_01010	ecsC	EcsC family protein	RefSeq:WP_032958748.1, SO:0001217, UniParc:UPI000447E36C, UniRef:UniRef100_UPI000447E36C, UniRef:UniRef50_A9GGE8, UniRef:UniRef90_A0A6N7NUV7
contig00001	cds	229972	230136	+	S8_01015		Lana protein	RefSeq:WP_005414774.1, SO:0001217, UniParc:UPI0002B8B939, UniRef:UniRef100_A0A8D6B275, UniRef:UniRef50_A0A8I0Y905, UniRef:UniRef90_A0A8D6B275
contig00001	cds	230191	230817	-	S8_01020		Permuted papain-like amidase enzyme, YaeF/YiiX, C92 family	RefSeq:WP_262087789.1, SO:0001217, UniParc:UPI0021C7532F, UniRef:UniRef100_UPI0021C7532F, UniRef:UniRef50_G7UW21, UniRef:UniRef90_B2FLJ5
contig00001	cds	230900	231412	+	S8_01025		Lipoprotein	RefSeq:WP_032958753.1, SO:0001217, UniParc:UPI000452EE5A, UniRef:UniRef100_A0A2Y9U4J7, UniRef:UniRef50_A0A0M0P5I6, UniRef:UniRef90_A0A4R7UN53
contig00001	cds	231486	233324	+	S8_01030	pepF	Oligoendopeptidase F	COG:COG1164, COG:E, RefSeq:WP_262087790.1, SO:0001217, UniParc:UPI0021C601B6, UniRef:UniRef100_UPI0021C601B6, UniRef:UniRef50_J7VKI4, UniRef:UniRef90_A0A2Y9U4M8
contig00001	cds	233327	234727	+	S8_01035		TPM-phosphatase domain-containing protein	SO:0001217, UniRef:UniRef50_A0A023XY10, UniRef:UniRef90_J7VQY2
contig00001	cds	234729	235400	-	S8_01040		VOC domain-containing protein	RefSeq:WP_197556612.1, SO:0001217, UniParc:UPI0018D31C4C, UniRef:UniRef100_UPI0018D31C4C, UniRef:UniRef50_B2FLJ1, UniRef:UniRef90_A0A1A6Y1I6
contig00001	cds	235455	236534	-	S8_01045		Hydrolase-4 domain-containing protein	RefSeq:WP_075076236.1, SO:0001217, UniParc:UPI0007B1E9FC, UniRef:UniRef100_UPI0007B1E9FC, UniRef:UniRef50_A0A353U404, UniRef:UniRef90_A0A149QDD2
contig00001	cds	236548	237375	-	S8_01050	ydeE	putative transcriptional regulator YdeE, contains AraC-type DNA-binding domain	COG:COG3708, COG:K, RefSeq:WP_069117691.1, SO:0001217, UniParc:UPI0007B18851, UniRef:UniRef100_UPI0007B18851, UniRef:UniRef50_J7US72, UniRef:UniRef90_A0A149QDJ4
contig00001	cds	237562	237963	+	S8_01055		Transmembrane protein	RefSeq:WP_014648738.1, SO:0001217, UniParc:UPI000259B9A0, UniRef:UniRef100_A0A246HUW8, UniRef:UniRef50_J7VKH9, UniRef:UniRef90_J7VKH9
contig00001	cds	238226	240583	+	S8_01060	fepA	Outer membrane receptor for ferrienterochelin and colicins	COG:COG4771, COG:P, SO:0001217, UniRef:UniRef50_V4P1H5, UniRef:UniRef90_J7VQX7
contig00001	cds	240583	241884	+	S8_01065	csdA	Selenocysteine lyase/Cysteine desulfurase	COG:COG0520, COG:E, RefSeq:WP_262087793.1, SO:0001217, UniParc:UPI0021C5EB55, UniRef:UniRef100_UPI0021C5EB55, UniRef:UniRef50_J7SYB7, UniRef:UniRef90_A0A149QD80
contig00001	cds	242252	243766	-	S8_01070	aRO8	DNA-binding transcriptional regulator, MocR family, contains an aminotransferase domain	COG:COG1167, COG:KE, RefSeq:WP_014648735.1, SO:0001217, UniParc:UPI000259B99D, UniRef:UniRef100_A0A6N7NW38, UniRef:UniRef50_J7VRG5, UniRef:UniRef90_J7VRG5
contig00001	cds	243776	244375	-	S8_01075		DUF6436 domain-containing protein	RefSeq:WP_046432980.1, SO:0001217, UniParc:UPI0006212B90, UniRef:UniRef100_A0A6N7NML6, UniRef:UniRef50_A0A1M5AZ79, UniRef:UniRef90_A0A397NKW0
contig00001	cds	244375	244635	-	S8_01080	trbK	Entry exclusion lipoprotein TrbK	RefSeq:WP_014648733.1, SO:0001217, UniParc:UPI000259B99B, UniRef:UniRef100_A0A149QDF5, UniRef:UniRef50_A0A0R0B4D8, UniRef:UniRef90_A0A0R0B4D8
contig00001	cds	244709	246124	-	S8_01085	aRO8	DNA-binding transcriptional regulator, MocR family, contains an aminotransferase domain	COG:COG1167, COG:KE, RefSeq:WP_046432979.1, SO:0001217, UniParc:UPI0006210ECD, UniRef:UniRef100_A0A6N7NUF8, UniRef:UniRef50_W6QWW6, UniRef:UniRef90_J7USR1
contig00001	cds	246307	247212	+	S8_01090	cyoA	ubiquinol oxidase subunit II	COG:C, COG:COG1622, RefSeq:WP_014648731.1, SO:0001217, UniParc:UPI000259B999, UniRef:UniRef100_A0A149QDF4, UniRef:UniRef50_A0A2R3ESF4, UniRef:UniRef90_B2FLI1
contig00001	cds	247218	249194	+	S8_01095	cyoB	cytochrome o ubiquinol oxidase subunit I	COG:C, COG:COG0843, RefSeq:WP_032958781.1, SO:0001217, UniParc:UPI00044F3E5F, UniRef:UniRef100_A0A149QDR4, UniRef:UniRef50_Q9I426, UniRef:UniRef90_A0A0U5HCV7
contig00001	cds	249191	249826	+	S8_01100	cyoC	cytochrome o ubiquinol oxidase subunit III	COG:C, COG:COG1845, RefSeq:WP_014648729.1, SO:0001217, UniParc:UPI000259B997, UniRef:UniRef100_A0A6N7NPA9, UniRef:UniRef50_A0A5K1NIF6, UniRef:UniRef90_A0A5K1NIF6
contig00001	cds	249828	250160	+	S8_01105	cyoD	cytochrome o ubiquinol oxidase subunit IV	COG:C, COG:COG3125, RefSeq:WP_006399830.1, SO:0001217, UniParc:UPI0000EB82A2, UniRef:UniRef100_A0A0H2QI55, UniRef:UniRef50_A0A5C0B147, UniRef:UniRef90_A0A0M0NBN4
contig00001	cds	250172	250852	+	S8_01110	sco1	Cytochrome oxidase Cu insertion factor, SCO1/SenC/PrrC family	COG:COG1999, COG:O, RefSeq:WP_046432977.1, SO:0001217, UniParc:UPI000621A0E5, UniRef:UniRef100_A0A6N7NNK8, UniRef:UniRef50_J7USQ6, UniRef:UniRef90_J7USQ6
contig00001	cds	251112	251690	-	S8_01115		DNA breaking-rejoining protein	SO:0001217, UniRef:UniRef50_J7VKY3, UniRef:UniRef90_A0A2T1IBQ2
contig00001	cds	251690	253456	-	S8_01120	aprE	Serine protease, subtilisin family	COG:COG1404, COG:O, RefSeq:WP_014648725.1, SO:0001217, UniParc:UPI000259B993, UniRef:UniRef100_UPI000259B993, UniRef:UniRef50_J7VRF5, UniRef:UniRef90_J7VRF5
contig00001	cds	253705	254115	+	S8_01125		Transposase	RefSeq:WP_075076244.1, SO:0001217, UniParc:UPI0007B1B39F, UniRef:UniRef100_UPI0007B1B39F, UniRef:UniRef50_A0A0F5ZM72, UniRef:UniRef90_A0A6B8HM18
contig00001	cds	254224	254664	+	S8_01130		Uncharacterized membrane protein	COG:COG4244, COG:S, RefSeq:WP_041863928.1, SO:0001217, UniParc:UPI0005A43B7D, UniRef:UniRef100_A0A0H2QI59, UniRef:UniRef50_B2FKT5, UniRef:UniRef90_B2FKT5
contig00001	cds	254657	255967	+	S8_01135	yliI	Glucose/arabinose dehydrogenase, beta-propeller fold	COG:COG2133, COG:G, RefSeq:WP_262087796.1, SO:0001217, UniParc:UPI0021C82319, UniRef:UniRef100_UPI0021C82319, UniRef:UniRef50_A0A2S0I8I4, UniRef:UniRef90_J7V8Q2
contig00001	cds	256099	256761	-	S8_01140	exoD	Exopolysaccharide synthesis protein ExoD	COG:COG3932, COG:M, RefSeq:WP_262087797.1, SO:0001217, UniParc:UPI0021C78DE5, UniRef:UniRef100_UPI0021C78DE5, UniRef:UniRef50_J7USQ2, UniRef:UniRef90_J7USQ2
contig00001	cds	256911	257744	+	S8_01145	yidA	sugar-phosphatase	COG:COG0561, COG:HR, RefSeq:WP_014648720.1, SO:0001217, UniParc:UPI000259B98E, UniRef:UniRef100_UPI000259B98E, UniRef:UniRef50_H3RIN1, UniRef:UniRef90_M5D4B0
contig00001	cds	258335	260653	+	S8_01150	cirA	Outer membrane receptor protein, Fe transport	COG:COG1629, COG:P, RefSeq:WP_262087798.1, SO:0001217, UniParc:UPI0021C8C025, UniRef:UniRef100_UPI0021C8C025, UniRef:UniRef50_A0A7W9QSR2, UniRef:UniRef90_J7VRF0
contig00001	cds	260831	261220	+	S8_01155		Transposase	SO:0001217, UniParc:UPI00066C7156, UniRef:UniRef100_A0A2T1IBQ7, UniRef:UniRef50_A0A2T1IBQ7, UniRef:UniRef90_A0A2T1IBQ7
contig00001	cds	261362	261748	+	S8_01160		NTP pyrophosphohydrolase	SO:0001217, UniRef:UniRef50_A0A290TYZ3, UniRef:UniRef90_A0A0M1EUC6
contig00001	cds	261774	262253	-	S8_01165		ATP-binding protein	SO:0001217, UniRef:UniRef50_A0A8H9KLF5, UniRef:UniRef90_UPI002152DDFB
contig00001	cds	262347	262757	-	S8_01170	tetR	TetR family transcriptional regulator	RefSeq:WP_075076583.1, SO:0001217, UniParc:UPI0007B2D593, UniRef:UniRef100_UPI0007B2D593, UniRef:UniRef50_A0A5E7FPD6, UniRef:UniRef90_A0A854E0B1
contig00001	cds	262754	264631	-	S8_01175		Integrase	RefSeq:WP_075076582.1, SO:0001217, UniParc:UPI0007B1B0E4, UniRef:UniRef100_UPI0007B1B0E4, UniRef:UniRef50_T5LBG7, UniRef:UniRef90_T5LBG7
contig00001	cds	264628	266331	-	S8_01180		Integrase	RefSeq:WP_075076581.1, SO:0001217, UniParc:UPI0007B1C93C, UniRef:UniRef100_UPI0007B1C93C, UniRef:UniRef50_A0A7Y7VJC0, UniRef:UniRef90_T5L6H0
contig00001	cds	266328	267392	-	S8_01185		Integrase	SO:0001217, UniRef:UniRef50_K9DSH0, UniRef:UniRef90_T5KW68
contig00001	cds	267861	268928	-	S8_01190		Mg-chelatase domain-containing protein	SO:0001217, UniRef:UniRef50_A0A7R8WTG4, UniRef:UniRef90_A0A699Y4A7
contig00001	cds	269205	269720	-	S8_01195		PH domain-containing protein	RefSeq:WP_262087799.1, SO:0001217, UniParc:UPI0021CA775A, UniRef:UniRef100_UPI0021CA775A, UniRef:UniRef50_A0A0R0AVQ1, UniRef:UniRef90_A0A0R0AVQ1
contig00001	cds	269881	270777	-	S8_01200		Secreted protein	RefSeq:WP_262087801.1, SO:0001217, UniParc:UPI0021C601F2, UniRef:UniRef100_UPI0021C601F2, UniRef:UniRef50_A0A4R7UQB4, UniRef:UniRef90_A0A0R0B3E0
contig00001	cds	270774	271622	-	S8_01205		SPASM domain-containing protein	SO:0001217, UniRef:UniRef50_A0A0G9BLN3, UniRef:UniRef90_A0A0R0AUE3
contig00001	cds	272594	273196	+	S8_01210		DUF998 domain-containing protein	RefSeq:WP_262087803.1, SO:0001217, UniParc:UPI0021C918B7, UniRef:UniRef100_UPI0021C918B7, UniRef:UniRef50_B4SM32, UniRef:UniRef90_B4SM32
contig00001	cds	273586	273942	+	S8_01215		Cys-rich-CPCC domain-containing protein	RefSeq:WP_032958808.1, SO:0001217, UniParc:UPI00044DC86B, UniRef:UniRef100_A0A0M2KQ61, UniRef:UniRef50_J7VMF8, UniRef:UniRef90_J7VMF8
contig00001	cds	274259	274747	+	S8_01220		Conserved secreted protein	RefSeq:WP_262087804.1, SO:0001217, UniParc:UPI0021C65FDF, UniRef:UniRef100_UPI0021C65FDF, UniRef:UniRef50_J7VSZ3, UniRef:UniRef90_J7VSZ3
contig00001	cds	274932	275378	+	S8_01225		DUF4279 domain-containing protein	RefSeq:WP_100450724.1, SO:0001217, UniParc:UPI000C269225, UniRef:UniRef100_A0A2Y9U4E8, UniRef:UniRef50_J7SYQ6, UniRef:UniRef90_J7SYQ6
contig00001	cds	275371	275805	-	S8_01230	arr	NAD(+)--rifampin ADP-ribosyltransferase	NCBIFam:NF033144.1, RefSeq:WP_227853772.1, SO:0001217, UniParc:UPI001D129392, UniRef:UniRef100_UPI001D129392, UniRef:UniRef50_A0A1A9IBK1, UniRef:UniRef90_J7VAB1
contig00001	cds	275932	276183	-	S8_01235	ubiK	Ubiquinone biosynthesis accessory factor UbiK	COG:COG2960, COG:H, RefSeq:WP_262087805.1, SO:0001217, UniParc:UPI0021C9A777, UniRef:UniRef100_UPI0021C9A777, UniRef:UniRef50_A0A1T4Q9K5, UniRef:UniRef90_A0A0M1DRK7
contig00001	cds	276339	276677	+	S8_01240	glnK	Nitrogen regulatory protein PII	COG:COG0347, COG:TE, RefSeq:WP_005411374.1, SO:0001217, UniParc:UPI0000EB830A, UniRef:UniRef100_A0A0J8SYV0, UniRef:UniRef50_P43519, UniRef:UniRef90_D2UB18
contig00001	cds	276803	277462	-	S8_01245	bud32	tRNA A-37 threonylcarbamoyl transferase component Bud32	COG:COG3642, COG:J, RefSeq:WP_032958814.1, SO:0001217, UniParc:UPI0004453CAA, UniRef:UniRef100_A0A2W6M5R6, UniRef:UniRef50_M5D5B7, UniRef:UniRef90_M5D5B7
contig00001	cds	277896	278804	+	S8_01250	lpxO	Aspartyl/asparaginyl beta-hydroxylase, cupin superfamily	COG:COG3555, COG:O, RefSeq:WP_005419976.1, SO:0001217, UniParc:UPI000259B983, UniRef:UniRef100_A0A0K2Z8N9, UniRef:UniRef50_Q0KD11, UniRef:UniRef90_B8L7V8
contig00001	cds	278929	279783	-	S8_01255	speE	polyamine aminopropyltransferase	COG:COG0421, COG:E, GO:0004766, GO:0005737, GO:0008295, RefSeq:WP_008268330.1, SO:0001217, UniParc:UPI00018FE66C, UniRef:UniRef100_B8L7V9, UniRef:UniRef50_B4SM23, UniRef:UniRef90_B4SM23
contig00001	cds	279975	281864	+	S8_01260	speA	arginine decarboxylase	COG:COG1166, COG:E, EC:4.1.1.19, GO:0006527, GO:0008295, GO:0008792, GO:0033388, GO:0046872, RefSeq:WP_014648708.1, SO:0001217, UniParc:UPI000259B981, UniRef:UniRef100_A0A6N7NP22, UniRef:UniRef50_Q8P448, UniRef:UniRef90_Q8P448
contig00001	cds	281902	282222	+	S8_01265		Transmembrane protein	RefSeq:WP_014648707.1, SO:0001217, UniParc:UPI000259B980, UniRef:UniRef100_A0A6N7NUI4, UniRef:UniRef50_B4SM21, UniRef:UniRef90_B4SM21
contig00001	cds	282386	283705	-	S8_01270	baeS	Signal transduction histidine kinase	COG:COG0642, COG:T, EC:2.7.13.3, KEGG:K07637, RefSeq:WP_014648706.1, SO:0001217, UniParc:UPI000259B97F, UniRef:UniRef100_UPI000259B97F, UniRef:UniRef50_A0A1D8Y9H8, UniRef:UniRef90_A0A2J0U5H0
contig00001	cds	283702	284361	-	S8_01275	ompR	DNA-binding response regulator, OmpR family, contains REC and winged-helix (wHTH) domain	COG:COG0745, COG:TK, RefSeq:WP_046432919.1, SO:0001217, UniParc:UPI0006216E22, UniRef:UniRef100_A0A6N7NR18, UniRef:UniRef50_A0A091BFB9, UniRef:UniRef90_J7SYQ4
contig00001	cds	284361	284651	-	S8_01280	ykoI	PepSY domain containing protein, regulator of zincin peptidase activity	COG:COG3212, COG:O, RefSeq:WP_014648704.1, SO:0001217, UniParc:UPI000259B97D, UniRef:UniRef100_A0A6N7NPD8, UniRef:UniRef50_A0A2U4HI61, UniRef:UniRef90_A0A2U4HI61
contig00001	cds	284797	285231	+	S8_01285		PepSY domain-containing protein	RefSeq:WP_065178854.1, SO:0001217, UniParc:UPI0007B2F253, UniRef:UniRef100_A0A165MED0, UniRef:UniRef50_A0A023XYA6, UniRef:UniRef90_A0A0M0NBA0
contig00001	cds	285315	285794	-	S8_01290		Signal peptide protein	RefSeq:WP_014038776.1, SO:0001217, UniParc:UPI00021E0A0B, UniRef:UniRef100_A0A0H2QFS8, UniRef:UniRef50_A0A023XZ16, UniRef:UniRef90_A0A0M0NBT3
contig00001	cds	285921	287129	-	S8_01295	dadA	Glycine/D-amino acid oxidase (deaminating)	COG:COG0665, COG:E, RefSeq:WP_262087806.1, SO:0001217, UniParc:UPI0021C5F6E9, UniRef:UniRef100_UPI0021C5F6E9, UniRef:UniRef50_A0A0X8HBR0, UniRef:UniRef90_J7VSX9
contig00001	cds	287143	287637	-	S8_01300	blc	Bacterial lipocalin Blc	COG:COG3040, COG:M, KEGG:K03098, RefSeq:WP_032958822.1, SO:0001217, UniParc:UPI00049F2D4C, UniRef:UniRef100_A0A2Y9U4B3, UniRef:UniRef50_B8L7W8, UniRef:UniRef90_B8L7W8
contig00001	cds	287820	288068	+	S8_01305		DUF1330 domain-containing protein	RefSeq:WP_262087807.1, SO:0001217, UniParc:UPI0021C6CE7D, UniRef:UniRef100_UPI0021C6CE7D, UniRef:UniRef50_A0A1T5L9H0, UniRef:UniRef90_B2FKQ0
contig00001	cds	288164	290584	+	S8_01310	mscK	Small-conductance mechanosensitive channel MscK	COG:COG3264, COG:M, KEGG:K05802, RefSeq:WP_111205618.1, SO:0001217, UniParc:UPI000748DEB6, UniRef:UniRef100_UPI000748DEB6, UniRef:UniRef50_J7UU78, UniRef:UniRef90_J7UU78
contig00001	cds	291085	293190	-	S8_01315	mdoB	phosphoglycerol transferase I	COG:COG1368, COG:M, RefSeq:WP_053496302.1, SO:0001217, UniParc:UPI0006AC2F6B, UniRef:UniRef100_UPI0006AC2F6B, UniRef:UniRef50_A0A0R0APQ4, UniRef:UniRef90_A0A0U5D558
contig00001	cds	293435	295126	-	S8_01320	aarF	putative protein kinase regulating ubiquinone biosynthesis, AarF/ABC1/UbiB family	COG:COG0661, COG:HT, SO:0001217, UniParc:UPI000259B891, UniRef:UniRef100_A0A2Y9U4B0, UniRef:UniRef50_A0A1Y6HP37, UniRef:UniRef90_A0A1A6Y237
contig00001	cds	295290	296216	+	S8_01325	mutK	Membrane protein MutK/YedI, may be involved in DNA repair	COG:COG2354, COG:L, RefSeq:WP_262087808.1, SO:0001217, UniParc:UPI0021C8FA18, UniRef:UniRef100_UPI0021C8FA18, UniRef:UniRef50_A0A0H2X3C1, UniRef:UniRef90_B4SM09
contig00001	cds	296537	298075	-	S8_01330	gGDEF	GGDEF domain, diguanylate cyclase (c-di-GMP synthetase) or its enzymatically inactive variants	COG:COG2199, COG:T, RefSeq:WP_262087809.1, SO:0001217, UniParc:UPI0021C962EF, UniRef:UniRef100_UPI0021C962EF, UniRef:UniRef50_A0A0H2X3K2, UniRef:UniRef90_M5D775
contig00001	cds	298182	298817	+	S8_01335	ybjT	DUF2867 domain-containing protein	COG:COG0702, COG:R, EC:1.1.1.-, KEGG:K17290, RefSeq:WP_195840040.1, SO:0001217, UniParc:UPI001311A8E8, UniRef:UniRef100_UPI001311A8E8, UniRef:UniRef50_Q3JH05, UniRef:UniRef90_B2FKP4
contig00001	cds	298817	299524	+	S8_01340	yafY	YafY family transcriptional regulator	SO:0001217, UniRef:UniRef50_J7VMD4
contig00001	cds	299768	300154	+	S8_01345	gloA	Catechol 2,3-dioxygenase or related enzyme, vicinal oxygen chelate (VOC) family	COG:COG0346, COG:Q, RefSeq:WP_014648692.1, SO:0001217, UniParc:UPI000259B88C, UniRef:UniRef100_A0A6N7NV13, UniRef:UniRef50_M5CYP0, UniRef:UniRef90_M5CYP0
contig00001	cds	300278	301666	-	S8_01350	aceF	Pyruvate/2-oxoglutarate dehydrogenase complex, dihydrolipoamide acyltransferase (E2) component	COG:C, COG:COG0508, RefSeq:WP_053496443.1, SO:0001217, UniParc:UPI0006AC318A, UniRef:UniRef100_UPI0006AC318A, UniRef:UniRef50_E6WVT2, UniRef:UniRef90_J7UU69
contig00001	cds	301663	302016	-	S8_01355		Peptide-binding protein	RefSeq:WP_012512332.1, SO:0001217, UniParc:UPI0000EB84E8, UniRef:UniRef100_A0A0H2QZA1, UniRef:UniRef50_A0A0H2X3E0, UniRef:UniRef90_A0A0J8SYS9
contig00001	cds	302018	303085	-	S8_01360	acoB	Pyruvate/2-oxoglutarate/acetoin dehydrogenase complex, dehydrogenase (E1) component, beta subunit	COG:C, COG:COG0022, EC:1.2.4.4, KEGG:K00167, RefSeq:WP_005414714.1, SO:0001217, UniParc:UPI0001738993, UniRef:UniRef100_A0A0H2QFT8, UniRef:UniRef50_A0A1C3TTH4, UniRef:UniRef90_J7VSW4
contig00001	cds	303078	304160	-	S8_01365	pdhA	pyruvate dehydrogenase (acetyl-transferring) E1 component subunit alpha	COG:C, COG:COG1071, RefSeq:WP_049404539.1, SO:0001217, UniParc:UPI00066C6141, UniRef:UniRef100_A0A2Y9U4C0, UniRef:UniRef50_B4SM00, UniRef:UniRef90_B4SM00
contig00001	cds	304496	305371	+	S8_01370	kynA	Tryptophan 2,3-dioxygenase	COG:COG3483, COG:E, EC:1.13.11.11, GO:0004833, GO:0019441, GO:0020037, GO:0046872, RefSeq:WP_049404537.1, SO:0001217, UniParc:UPI00066A51CE, UniRef:UniRef100_UPI00066A51CE, UniRef:UniRef50_B2FKN7, UniRef:UniRef90_B2FKN7
contig00001	cds	305553	307052	+	S8_01375	pTR2	Dipeptide/tripeptide permease	COG:COG3104, COG:E, RefSeq:WP_014648688.1, SO:0001217, UniParc:UPI000259B888, UniRef:UniRef100_A0A1V3D154, UniRef:UniRef50_Q8PQ79, UniRef:UniRef90_A0A0M2KPQ9
contig00001	cds	307072	307677	+	S8_01380	dsbD	Disulfide bond formation protein DsbD	RefSeq:WP_014648687.1, SO:0001217, UniParc:UPI000259B887, UniRef:UniRef100_A0A2Y9U4B8, UniRef:UniRef50_B2FKN5, UniRef:UniRef90_B2FKN5
contig00001	cds	307905	309044	+	S8_01385		Transmembrane protein	RefSeq:WP_014648686.1, SO:0001217, UniParc:UPI000259B886, UniRef:UniRef100_A0A2Y9U4A3, UniRef:UniRef50_A0A126NMA0, UniRef:UniRef90_M5CS82
contig00001	cds	309125	309682	-	S8_01390	marR	DNA-binding transcriptional regulator, MarR family	COG:COG1846, COG:K, SO:0001217, UniRef:UniRef50_W4SFF8, UniRef:UniRef90_A0A4R7UMN6
contig00001	cds	309749	310861	+	S8_01395	hppD	4-hydroxyphenylpyruvate dioxygenase	COG:COG3185, COG:ER, RefSeq:WP_014648684.1, SO:0001217, UniParc:UPI000259B884, UniRef:UniRef100_UPI000259B884, UniRef:UniRef50_Q5ZT84, UniRef:UniRef90_B8L7Z0
contig00001	cds	310947	312245	+	S8_01400	hmgA	homogentisate 1,2-dioxygenase	COG:COG3508, COG:Q, EC:1.13.11.5, KEGG:K00451, RefSeq:WP_014648683.1, SO:0001217, UniParc:UPI000259B883, UniRef:UniRef100_UPI000259B883, UniRef:UniRef50_Q88E47, UniRef:UniRef90_B4SLG8
contig00001	cds	312330	312872	-	S8_01405		HEAT repeat domain-containing protein	RefSeq:WP_014648682.1, SO:0001217, UniParc:UPI000259B882, UniRef:UniRef100_UPI000259B882, UniRef:UniRef50_A0A023XZ23, UniRef:UniRef90_A0A246KWQ2
contig00001	cds	312998	313654	+	S8_01410		Lipoprotein	RefSeq:WP_032957138.1, SO:0001217, UniParc:UPI0004519DCD, UniRef:UniRef100_UPI0004519DCD, UniRef:UniRef50_B2FKM9, UniRef:UniRef90_B2FKM9
contig00001	cds	313727	314686	+	S8_01415	eCM27	Ca2+/Na+ antiporter	COG:COG0530, COG:P, RefSeq:WP_014648680.1, SO:0001217, UniParc:UPI000259B880, UniRef:UniRef100_UPI000259B880, UniRef:UniRef50_J7VA72, UniRef:UniRef90_J7VA72
contig00001	cds	314761	315150	-	S8_01420	mnhG	Na+/H+ antiporter subunit G	COG:COG1320, COG:P, RefSeq:WP_014648679.1, SO:0001217, UniParc:UPI000259B87F, UniRef:UniRef100_A0A2Y9U4A9, UniRef:UniRef50_W4SKB2, UniRef:UniRef90_A0A0R0BFZ9
contig00001	cds	315147	315431	-	S8_01425	mnhF	K+/H+ antiporter subunit F	COG:COG2212, COG:P, RefSeq:WP_169411330.1, SO:0001217, UniParc:UPI00146D85F6, UniRef:UniRef100_UPI00146D85F6, UniRef:UniRef50_V4JPA5, UniRef:UniRef90_A0A0M1F580
contig00001	cds	315428	315934	-	S8_01430	mnhE	Na+/H+ antiporter subunit E	COG:COG1863, COG:P, KEGG:K05562, RefSeq:WP_032957141.1, SO:0001217, UniParc:UPI0004490D25, UniRef:UniRef100_A0A2Y9U484, UniRef:UniRef50_A0A091BKI1, UniRef:UniRef90_B8L7Z4
contig00001	cds	315931	317466	-	S8_01435	hyfB	monovalent cation/H+ antiporter subunit D	COG:COG0651, COG:CP, RefSeq:WP_262087810.1, SO:0001217, UniParc:UPI0021C9606D, UniRef:UniRef100_UPI0021C9606D, UniRef:UniRef50_A0A091B6L9, UniRef:UniRef90_J7SYP7
contig00001	cds	317463	317855	-	S8_01440	mnhC	Na+/H+ antiporter subunit C	COG:COG1006, COG:P, KEGG:K05560, RefSeq:WP_005419863.1, SO:0001217, UniParc:UPI0002BECC92, UniRef:UniRef100_A0A0M1DV54, UniRef:UniRef50_A0A0E3Z3V6, UniRef:UniRef90_J7VA69
contig00001	cds	317855	320683	-	S8_01445	nha	monovalent cation/H+ antiporter subunit A	COG:COG2111, COG:P, RefSeq:WP_262087811.1, SO:0001217, UniParc:UPI0021C6C1DC, UniRef:UniRef100_UPI0021C6C1DC, UniRef:UniRef50_Q52978, UniRef:UniRef90_M5CRP8
contig00001	cds	321017	321502	-	S8_01450		DUF962 domain-containing protein	RefSeq:WP_069117730.1, SO:0001217, UniParc:UPI0007B2C7ED, UniRef:UniRef100_UPI0007B2C7ED, UniRef:UniRef90_B4SLF8
contig00001	cds	321649	322575	-	S8_01455	purC	phosphoribosylaminoimidazolesuccinocarboxamide synthase	COG:COG0152, COG:F, EC:6.3.2.6, GO:0004639, GO:0005524, GO:0006189, RefSeq:WP_262087812.1, SO:0001217, UniParc:UPI0021C83F10, UniRef:UniRef100_UPI0021C83F10, UniRef:UniRef50_B4SLF7, UniRef:UniRef90_B4SLF7
contig00001	cds	322720	323049	+	S8_01460	dnaJ	DnaJ-class molecular chaperone with C-terminal Zn finger domain	COG:COG0484, COG:O, RefSeq:WP_005411327.1, SO:0001217, UniParc:UPI000259B878, UniRef:UniRef100_A0A0H2QMN3, UniRef:UniRef50_Q8PQ57, UniRef:UniRef90_A0A1A6XZK3
contig00001	cds	323107	323784	+	S8_01465	rpe	ribulose-phosphate 3-epimerase	COG:COG0036, COG:G, RefSeq:WP_069117731.1, SO:0001217, UniParc:UPI00083FAE9A, UniRef:UniRef100_UPI00083FAE9A, UniRef:UniRef50_P44756, UniRef:UniRef90_B4SLF5
contig00001	cds	323788	324279	+	S8_01470		N-acetyltransferase domain-containing protein	SO:0001217, UniRef:UniRef50_A0A142WXD5, UniRef:UniRef90_J7UU49
contig00001	cds	324504	325433	+	S8_01475	yegS	lipid kinase YegS	COG:COG1597, COG:IR, EC:2.7.1.-, GO:0000287, GO:0001727, GO:0005524, GO:0005737, GO:0008654, RefSeq:WP_014648671.1, SO:0001217, UniParc:UPI000259B78F, UniRef:UniRef100_A0A6N7NR56, UniRef:UniRef50_B2FKL6, UniRef:UniRef90_B2FKL6
contig00001	cds	325733	327208	+	S8_01480	trpE	anthranilate synthase component I	COG:COG0147, COG:EH, RefSeq:WP_197621415.1, SO:0001217, UniParc:UPI0018D3E8AB, UniRef:UniRef100_UPI0018D3E8AB, UniRef:UniRef50_A0A355B308, UniRef:UniRef90_M5CRF8
contig00001	cds	327276	328061	+	S8_01485		DUF541 domain-containing protein	KEGG:K09807, RefSeq:WP_262087813.1, SO:0001217, UniParc:UPI0021CAC447, UniRef:UniRef100_UPI0021CAC447, UniRef:UniRef50_B2FKL4, UniRef:UniRef90_B4SLF1
contig00001	cds	328064	328651	+	S8_01490	pabA	Anthranilate/para-aminobenzoate synthase component II (glutamine amidotransferase)	COG:COG0512, COG:EH, RefSeq:WP_046432869.1, SO:0001217, UniParc:UPI0006221EB1, UniRef:UniRef100_A0A6N7NNS5, UniRef:UniRef50_P00903, UniRef:UniRef90_B8L806
contig00001	cds	328668	329699	+	S8_01495	trpD	Anthranilate phosphoribosyltransferase	COG:COG0547, COG:E, EC:2.4.2.18, GO:0000162, GO:0000287, GO:0004048, RefSeq:WP_262087814.1, SO:0001217, UniParc:UPI0021C789DB, UniRef:UniRef100_UPI0021C789DB, UniRef:UniRef50_Q13TW5, UniRef:UniRef90_B2FKL2
contig00001	cds	329774	330568	+	S8_01500	trpC	indole-3-glycerol phosphate synthase TrpC	COG:COG0134, COG:E, EC:4.1.1.48, GO:0000162, GO:0004425, RefSeq:WP_032960709.1, SO:0001217, UniParc:UPI00044F87C1, UniRef:UniRef100_A0A2W6LL94, UniRef:UniRef50_B2FKL1, UniRef:UniRef90_B2FKL1
contig00001	cds	330565	331281	+	S8_01505	serB	Phosphoserine phosphatase	COG:COG0560, COG:E, RefSeq:WP_005419826.1, SO:0001217, UniParc:UPI0002BF60F3, UniRef:UniRef100_A0A8D5XC39, UniRef:UniRef50_A0A0H2X4X5, UniRef:UniRef90_A0A2W5I3F4
contig00001	cds	331394	332155	-	S8_01510	tauE	Sulfite exporter TauE/SafE/YfcA and related permeases, UPF0721 family	COG:COG0730, COG:P, RefSeq:WP_014648664.1, SO:0001217, UniParc:UPI000259B788, UniRef:UniRef100_A0A6N7NP66, UniRef:UniRef50_B4SLE6, UniRef:UniRef90_B4SLE6
contig00001	cds	332218	332883	-	S8_01515	crp	cAMP-activated global transcriptional regulator CRP	COG:COG0664, COG:T, SO:0001217, UniParc:UPI00021E0857, UniRef:UniRef100_T5KZX4, UniRef:UniRef50_Q4UZF6, UniRef:UniRef90_A0A0H2QZC5
contig00001	cds	333057	333851	+	S8_01520	speD	adenosylmethionine decarboxylase	COG:COG1586, COG:E, EC:4.1.1.50, GO:0004014, GO:0008295, RefSeq:WP_014648662.1, SO:0001217, UniParc:UPI000259B786, UniRef:UniRef100_A0A2J0SKB7, UniRef:UniRef50_A6TS03, UniRef:UniRef90_B4SLE4
contig00001	cds	334019	334339	+	S8_01525	sugE	quaternary ammonium compound efflux SMR transporter SugE	COG:COG2076, COG:V, RefSeq:WP_005419816.1, SO:0001217, UniParc:UPI00021E0856, UniRef:UniRef100_A0A0H2QIC0, UniRef:UniRef50_A0A132PUH7, UniRef:UniRef90_A0A0F5ZMI5
contig00001	cds	334423	335067	-	S8_01530	coq7	2-polyprenyl-3-methyl-6-methoxy-1,4-benzoquinone monooxygenase	COG:COG2941, COG:H, EC:1.14.99.60, KEGG:K06134, RefSeq:WP_049440046.1, SO:0001217, UniParc:UPI000658AB92, UniRef:UniRef100_UPI000658AB92, UniRef:UniRef50_A4G1T0, UniRef:UniRef90_B4SLE2
contig00001	cds	335264	335692	+	S8_01535	rplM	50S ribosomal protein L13	COG:COG0102, COG:J, GO:0003735, GO:0005840, GO:0006412, GO:1990904, RefSeq:WP_005414692.1, SO:0001217, UniParc:UPI0001738946, UniRef:UniRef100_B2FJU4, UniRef:UniRef50_B2FJU4, UniRef:UniRef90_B2FJU4
contig00001	cds	335695	336087	+	S8_01540	rpsI	30S ribosomal protein S9	COG:COG0103, COG:J, GO:0003735, GO:0005840, GO:0006412, GO:1990904, RefSeq:WP_005411311.1, SO:0001217, UniParc:UPI0000EB9258, UniRef:UniRef100_B4SLE0, UniRef:UniRef50_P44388, UniRef:UniRef90_B2IAE7
contig00001	tRNA	336411	336485	-	S8_01545	trnQ	tRNA-Gln(ctg)	SO:0000261
contig00001	tRNA	336541	336617	-	S8_01550	trnM	tRNA-Met(cat)	SO:0000266
contig00001	cds	336739	337359	+	S8_01555	mutT	RNA pyrophosphohydrolase	COG:COG0494, COG:V, RefSeq:WP_014648660.1, SO:0001217, UniParc:UPI000259B784, UniRef:UniRef100_A0A2Y9U473, UniRef:UniRef50_B2FJU2, UniRef:UniRef90_A0A7V8FGM2
contig00001	cds	337468	337677	+	S8_01560	bfd	Bacterioferritin-associated ferredoxin	COG:COG2906, COG:P, RefSeq:WP_005411309.1, SO:0001217, UniParc:UPI0001738944, UniRef:UniRef100_A0A0F5ZNG4, UniRef:UniRef50_B4SLD8, UniRef:UniRef90_B4SLD8
contig00001	cds	337820	338290	+	S8_01565	bfr	bacterioferritin	COG:COG2193, COG:P, RefSeq:WP_005419804.1, SO:0001217, UniParc:UPI0000EB9238, UniRef:UniRef100_A0A0H2QMQ9, UniRef:UniRef50_A0A2W6W9X9, UniRef:UniRef90_A0A0M1EHU2
contig00001	cds	338292	340532	-	S8_01570		histidine kinase	RefSeq:WP_197562002.1, SO:0001217, UniParc:UPI0018D42B47, UniRef:UniRef100_UPI0018D42B47, UniRef:UniRef50_B4SLD6, UniRef:UniRef90_A0A2Y9U485
contig00001	cds	340534	342423	-	S8_01575	pleD	Two-component response regulator, PleD family, consists of two REC domains and a diguanylate cyclase (GGDEF) domain	COG:COG3706, COG:TK, RefSeq:WP_041863914.1, SO:0001217, UniParc:UPI0005A4344F, UniRef:UniRef100_UPI0005A4344F, UniRef:UniRef50_A0A8D6XYJ9, UniRef:UniRef90_A0A0R0AW23
contig00001	cds	342468	343085	-	S8_01580		DUF4126 domain-containing protein	RefSeq:WP_014648657.1, SO:0001217, UniParc:UPI000259B781, UniRef:UniRef100_A0A6N7NTB8, UniRef:UniRef50_B4SLD4, UniRef:UniRef90_B4SLD4
contig00001	cds	343265	344008	+	S8_01585		Transmembrane protein	RefSeq:WP_005411304.1, SO:0001217, UniParc:UPI0001738905, UniRef:UniRef100_A0A0H2QMR3, UniRef:UniRef50_A0A2W6UKJ2, UniRef:UniRef90_A0A1S2B3L1
contig00001	cds	344013	344477	+	S8_01590	ccmA	Cytoskeletal protein CcmA, bactofilin family	COG:COG1664, COG:Z, RefSeq:WP_014648656.1, SO:0001217, UniParc:UPI000259B780, UniRef:UniRef100_UPI000259B780, UniRef:UniRef50_A0A7V8FGJ5, UniRef:UniRef90_A0A7V8FGJ5
contig00001	cds	344509	344901	+	S8_01595	erpA	iron-sulfur cluster insertion protein ErpA	COG:COG0316, COG:O, GO:0005506, GO:0016226, GO:0051537, RefSeq:WP_005419789.1, SO:0001217, UniParc:UPI000027942F, UniRef:UniRef100_A0A0H2QFZ2, UniRef:UniRef50_Q88QQ5, UniRef:UniRef90_B2FJT4
contig00001	cds	345055	345960	+	S8_01600	nudC	NAD(+) diphosphatase	COG:COG2816, COG:F, RefSeq:WP_014648655.1, SO:0001217, UniParc:UPI000259B77F, UniRef:UniRef100_A0A6N7NNU4, UniRef:UniRef50_A0A0Q9EJG5, UniRef:UniRef90_A0A0U5HWT3
contig00001	cds	346095	346982	+	S8_01605	ampE	Membrane protein AmpE required for beta-lactamase induction	COG:COG3725, COG:V, RefSeq:WP_014648654.1, SO:0001217, UniParc:UPI000259B77E, UniRef:UniRef100_A0A2Y9U464, UniRef:UniRef50_A0A0Q9ZXX3, UniRef:UniRef90_J7UU29
contig00001	cds	347461	347886	-	S8_01610		DUF2752 domain-containing protein	RefSeq:WP_014038725.1, SO:0001217, UniParc:UPI00021E09F7, UniRef:UniRef100_A0A0H2QGY7, UniRef:UniRef50_A0A1A6XZH8, UniRef:UniRef90_A0A7Z1LJE5
contig00001	cds	347931	348209	-	S8_01615		CD225/dispanin family protein	RefSeq:WP_014648653.1, SO:0001217, UniParc:UPI000259B77D, UniRef:UniRef100_A0A0H2QFZ6, UniRef:UniRef50_A0A1A6Y2E4, UniRef:UniRef90_A0A1A6Y2E4
contig00001	cds	348244	348531	-	S8_01620		CD225/dispanin family protein	RefSeq:WP_005419784.1, SO:0001217, UniParc:UPI00021E09F5, UniRef:UniRef100_A0A0H2QZD7, UniRef:UniRef50_A0A0Q9SGU4, UniRef:UniRef90_A0A7Z1LJ74
contig00001	cds	348754	350643	-	S8_01625	plsC	1-acyl-sn-glycerol-3-phosphate acyltransferase	COG:COG0204, COG:I, RefSeq:WP_014648652.1, SO:0001217, UniParc:UPI000259B77C, UniRef:UniRef100_A0A2W6LI34, UniRef:UniRef50_A0A4R7K269, UniRef:UniRef90_B8L831
contig00001	cds	350742	351536	-	S8_01630	fabG	NAD(P)-dependent dehydrogenase, short-chain alcohol dehydrogenase family	COG:COG1028, COG:I, RefSeq:WP_262087815.1, SO:0001217, UniParc:UPI0021C590EA, UniRef:UniRef100_UPI0021C590EA, UniRef:UniRef50_A0A0J6ZB70, UniRef:UniRef90_A0A0U5HAE2
contig00001	cds	351679	353856	-	S8_01635	yccS	FUSC-like domain-containing protein	RefSeq:WP_014648650.1, SO:0001217, UniParc:UPI000259B77A, UniRef:UniRef100_A0A6N7NR78, UniRef:UniRef50_V7ZJ39, UniRef:UniRef90_M5D538
contig00001	cds	354027	357149	-	S8_01640	acrB	Multidrug efflux pump subunit AcrB	COG:COG0841, COG:V, RefSeq:WP_049403847.1, SO:0001217, UniParc:UPI0006597E65, UniRef:UniRef100_A0A209KSH3, UniRef:UniRef50_A0A0R0D7X9, UniRef:UniRef90_A0A0U5D4X6
contig00001	cds	357181	360414	-	S8_01645	acrB	Multidrug efflux pump subunit AcrB	COG:COG0841, COG:V, RefSeq:WP_046432840.1, SO:0001217, UniParc:UPI000620FFE4, UniRef:UniRef100_A0A6N7NMP0, UniRef:UniRef50_J7VA31, UniRef:UniRef90_J7VA31
contig00001	cds	360489	361733	-	S8_01650	acrA	Multidrug efflux pump subunit AcrA (membrane-fusion protein)	COG:COG0845, COG:MV, RefSeq:WP_014648647.1, SO:0001217, UniParc:UPI000259B777, UniRef:UniRef100_A0A2Y9U468, UniRef:UniRef50_A0A0R0BS65, UniRef:UniRef90_A0A0R0B5X4
contig00001	cds	361920	363239	+	S8_01655	abgB	Metal-dependent amidase/aminoacylase/carboxypeptidase	COG:COG1473, COG:R, RefSeq:WP_262087816.1, SO:0001217, UniParc:UPI0021C9A6AB, UniRef:UniRef100_UPI0021C9A6AB, UniRef:UniRef50_A0A091AZ43, UniRef:UniRef90_B8L837
contig00001	cds	363789	364607	+	S8_01660	queF	NADPH-dependent 7-cyano-7-deazaguanine reductase QueF	COG:COG2904, COG:J, EC:1.7.1.13, GO:0005737, GO:0008616, GO:0033739, RefSeq:WP_049439336.1, SO:0001217, UniParc:UPI00066B5579, UniRef:UniRef100_UPI00066B5579, UniRef:UniRef50_B4SLB7, UniRef:UniRef90_B4SLB7
contig00001	cds	364893	365186	+	S8_01665	xkdP	Cytoplasmic potassium-binding protein Kbp/XkdP/YgaU, contains LysM domain	COG:COG1652, COG:P, RefSeq:WP_005419771.1, SO:0001217, UniParc:UPI0000EBA9ED, UniRef:UniRef100_A0A0H2QZF2, UniRef:UniRef50_A0A0H2QZF2, UniRef:UniRef90_A0A0H2QZF2
contig00001	cds	365233	365745	+	S8_01670		Lipoprotein	RefSeq:WP_262087817.1, SO:0001217, UniParc:UPI0021C8E607, UniRef:UniRef100_UPI0021C8E607, UniRef:UniRef50_Q8P4C7, UniRef:UniRef90_B4SLB5
contig00001	cds	366103	368325	+	S8_01675	icdM	NADP-dependent isocitrate dehydrogenase	COG:C, COG:COG2838, RefSeq:WP_046432822.1, SO:0001217, UniParc:UPI0006215B7A, UniRef:UniRef100_A0A2Y9U463, UniRef:UniRef50_A0A1W6MHY5, UniRef:UniRef90_B2FJR8
contig00001	cds	368642	369607	+	S8_01680		DUF4388 domain-containing protein	RefSeq:WP_075076478.1, SO:0001217, UniParc:UPI0007B1EA59, UniRef:UniRef100_UPI0007B1EA59, UniRef:UniRef50_B2FJR7, UniRef:UniRef90_B2FJR7
contig00001	cds	369600	370148	+	S8_01685	srp102	Signal recognition particle receptor subunit beta, a GTPase	COG:COG2229, COG:U, RefSeq:WP_014648641.1, SO:0001217, UniParc:UPI000259C7A9, UniRef:UniRef100_A0A2Y9U431, UniRef:UniRef50_A0A1H7WPN4, UniRef:UniRef90_A0A2W5HNC3
contig00001	cds	370141	370557	+	S8_01690		putative regulator of Ras-like GTPase activity, Roadblock/LC7/MglB family	COG:COG2018, COG:T, RefSeq:WP_075076477.1, SO:0001217, UniParc:UPI0007B2CF7F, UniRef:UniRef100_UPI0007B2CF7F, UniRef:UniRef50_A0A023XZ83, UniRef:UniRef90_T5L5I8
contig00001	cds	370554	370970	+	S8_01695		Roadblock/LC7 domain-containing protein	SO:0001217, UniRef:UniRef50_D8JN63, UniRef:UniRef90_M5D8V3
contig00001	cds	371045	371791	-	S8_01700		DNA-binding protein	RefSeq:WP_014648638.1, SO:0001217, UniParc:UPI000259C7A6, UniRef:UniRef100_A0A6N7NXF7, UniRef:UniRef50_A0A6L5BSP8, UniRef:UniRef90_A0A0R0AZB1
contig00001	cds	371947	373677	+	S8_01705	aceK	bifunctional isocitrate dehydrogenase kinase/phosphatase	COG:COG4579, COG:T, RefSeq:WP_169411597.1, SO:0001217, UniParc:UPI00146C9466, UniRef:UniRef100_UPI00146C9466, UniRef:UniRef50_Q8PFZ0, UniRef:UniRef90_B2FJR3
contig00001	cds	373758	374648	+	S8_01710	tonB	Energy transducer TonB	KEGG:K03832, RefSeq:WP_262087818.1, SO:0001217, UniParc:UPI0021C749BD, UniRef:UniRef100_UPI0021C749BD, UniRef:UniRef50_A0A4R7UP03, UniRef:UniRef90_A0A7D0GWP4
contig00001	cds	374688	376262	-	S8_01715	gGDEF	GGDEF domain, diguanylate cyclase (c-di-GMP synthetase) or its enzymatically inactive variants	COG:COG2199, COG:T, RefSeq:WP_032961682.1, SO:0001217, UniParc:UPI00049FE940, UniRef:UniRef100_UPI00049FE940, UniRef:UniRef50_A0A6S6ZXQ3, UniRef:UniRef90_M5D517
contig00001	cds	376471	378216	-	S8_01720	rho	transcription termination factor Rho	KEGG:K03628, RefSeq:WP_046429862.1, SO:0001217, UniParc:UPI0006219539, UniRef:UniRef100_A0A2Y9U417, UniRef:UniRef50_Q9PA21, UniRef:UniRef90_J7VA19
contig00001	cds	378444	378773	-	S8_01725	trxA	thioredoxin	COG:COG3118, COG:O, RefSeq:WP_005411275.1, SO:0001217, UniParc:UPI00017388B8, UniRef:UniRef100_M5D405, UniRef:UniRef50_A0A0U5FLC7, UniRef:UniRef90_A0A3N1KBH8
contig00001	cds	379282	381003	+	S8_01730	rhlB	ATP-dependent RNA helicase RhlB	COG:COG0513, COG:L, RefSeq:WP_262087819.1, SO:0001217, UniParc:UPI0021C98552, UniRef:UniRef100_UPI0021C98552, UniRef:UniRef50_Q9PA24, UniRef:UniRef90_A0A1A6Y166
contig00001	cds	381175	381861	+	S8_01735	ftsE	cell division ATP-binding protein FtsE	COG:COG2884, COG:D, RefSeq:WP_014648630.1, SO:0001217, UniParc:UPI000259C79E, UniRef:UniRef100_A0A209LDJ1, UniRef:UniRef50_M5D510, UniRef:UniRef90_M5D510
contig00001	cds	381865	382812	+	S8_01740	ftsX	permease-like cell division protein FtsX	COG:COG2177, COG:D, RefSeq:WP_032961674.1, SO:0001217, UniParc:UPI000449A40F, UniRef:UniRef100_A0A209LDK1, UniRef:UniRef50_A0A1H3QKK1, UniRef:UniRef90_A0A0M0NC20
contig00001	cds	382820	383662	+	S8_01745	cheY	CheY-like REC (receiver) domain, includes chemotaxis protein CheY and sporulation regulator Spo0F	COG:COG0784, COG:T, RefSeq:WP_019660837.1, SO:0001217, UniParc:UPI00037996C5, UniRef:UniRef100_A0A2Y9U432, UniRef:UniRef50_Q5GUS1, UniRef:UniRef90_M5D8U7
contig00001	cds	383659	384372	+	S8_01750	ung	uracil-DNA glycosylase	COG:COG0692, COG:L, RefSeq:WP_014648627.1, SO:0001217, UniParc:UPI000259C79B, UniRef:UniRef100_UPI000259C79B, UniRef:UniRef50_Q8UCM8, UniRef:UniRef90_M5CRK2
contig00001	cds	384651	385526	+	S8_01755	rpoH	RNA polymerase sigma factor RpoH	COG:COG0568, COG:K, RefSeq:WP_005411269.1, SO:0001217, UniParc:UPI0001738885, UniRef:UniRef100_A0A0H2QG21, UniRef:UniRef50_P50511, UniRef:UniRef90_A0A0R0CF48
contig00001	cds	386069	386401	+	S8_01760	yiaG	DNA-binding transcriptional regulator YiaG, XRE-type HTH domain	COG:COG2944, COG:K, RefSeq:WP_014648626.1, SO:0001217, UniParc:UPI000259C79A, UniRef:UniRef100_A0A6N7NXS4, UniRef:UniRef50_T0B3T9, UniRef:UniRef90_J7SYN4
contig00001	cds	386480	387763	-	S8_01765	purD	Phosphoribosylamine-glycine ligase	COG:COG0151, COG:F, RefSeq:WP_014648625.1, SO:0001217, UniParc:UPI000259C799, UniRef:UniRef100_UPI000259C799, UniRef:UniRef50_P15640, UniRef:UniRef90_M5D4B7
contig00001	cds	387825	389408	-	S8_01770	purH	bifunctional phosphoribosylaminoimidazolecarboxamide formyltransferase/IMP cyclohydrolase	COG:COG0138, COG:F, EC:2.1.2.3, EC:3.5.4.10, GO:0003937, GO:0004643, GO:0006189, KEGG:K00602, RefSeq:WP_014648624.1, SO:0001217, UniParc:UPI000259C798, UniRef:UniRef100_A0A2Y9U420, UniRef:UniRef50_A6WXV3, UniRef:UniRef90_B2FJP9
contig00001	cds	389617	390234	+	S8_01775	pgsA	Phosphatidylglycerophosphate synthase	COG:COG0558, COG:I, RefSeq:WP_262087820.1, SO:0001217, UniParc:UPI0021C5F5C1, UniRef:UniRef100_UPI0021C5F5C1, UniRef:UniRef50_A0A5E7DAI9, UniRef:UniRef90_A0A0U5HA42
contig00001	cds	390269	392020	+	S8_01780	pldB	Lysophospholipase, alpha-beta hydrolase superfamily	COG:COG2267, COG:I, RefSeq:WP_262087821.1, SO:0001217, UniParc:UPI0021C79849, UniRef:UniRef100_UPI0021C79849, UniRef:UniRef50_P76092, UniRef:UniRef90_A0A7G7PU27
contig00001	cds	392020	393348	+	S8_01785	cDC14	Protein-tyrosine phosphatase	COG:COG2453, COG:T, SO:0001217, UniRef:UniRef50_A0A5E6QYK0, UniRef:UniRef90_J7SYN3
contig00001	cds	393345	393782	+	S8_01790		Transmembrane protein	RefSeq:WP_075076466.1, SO:0001217, UniParc:UPI000658AAD9, UniRef:UniRef100_UPI000658AAD9, UniRef:UniRef50_B4SL87, UniRef:UniRef90_A0A6N7NXE1
contig00001	cds	393796	394425	+	S8_01795	plsC	1-acyl-sn-glycerol-3-phosphate acyltransferase	COG:COG0204, COG:I, RefSeq:WP_014648619.1, SO:0001217, UniParc:UPI00011800AE, UniRef:UniRef100_A0A2Y9U435, UniRef:UniRef50_A0A0T7A7G2, UniRef:UniRef90_M5D3Y8
contig00001	cds	394422	395417	+	S8_01800	ynbB	putative CDP-diglyceride synthetase/phosphatidate cytidylyltransferase	COG:COG4589, COG:R, RefSeq:WP_014648618.1, SO:0001217, UniParc:UPI000259C793, UniRef:UniRef100_A0A2Y9U426, UniRef:UniRef50_I3WYL4, UniRef:UniRef90_A0A0K2IPK6
contig00001	cds	395544	395741	-	S8_01805	fis	DNA-binding transcriptional regulator Fis	SO:0001217, UniParc:UPI00018FE83F, UniRef:UniRef100_A0A0J8Q601, UniRef:UniRef50_A0A0J8Q601, UniRef:UniRef90_A0A0J8Q601
contig00001	cds	395935	396702	-	S8_01810		DUF3426 domain-containing protein	RefSeq:WP_169411603.1, SO:0001217, UniParc:UPI00146CB2CC, UniRef:UniRef100_UPI00146CB2CC, UniRef:UniRef50_A0A1A6XZM1, UniRef:UniRef90_A0A246I297
contig00001	cds	396745	397665	-	S8_01815	prmA	50S ribosomal protein L11 methyltransferase	COG:COG2264, COG:J, EC:2.1.1.-, GO:0005737, GO:0008276, RefSeq:WP_014648616.1, SO:0001217, UniParc:UPI000259C791, UniRef:UniRef100_A0A2Y9U434, UniRef:UniRef50_B2FJP0, UniRef:UniRef90_B2FJP0
contig00001	cds	397830	398801	+	S8_01820		Lipoprotein	RefSeq:WP_032959076.1, SO:0001217, UniParc:UPI0004497269, UniRef:UniRef100_A0A2Y9U409, UniRef:UniRef50_A0A7Y9MTH4, UniRef:UniRef90_A0A149QMV3
contig00001	cds	398798	399172	+	S8_01825		PepSY domain-containing protein	RefSeq:WP_032959077.1, SO:0001217, UniParc:UPI00044F852B, UniRef:UniRef100_A0A0H2QZG7, UniRef:UniRef50_A0A098Q205, UniRef:UniRef90_A0A0H2QZG7
contig00001	cds	399302	400669	-	S8_01830	accC	acetyl-CoA carboxylase biotin carboxylase subunit	COG:COG0439, COG:I, RefSeq:WP_014648613.1, SO:0001217, UniParc:UPI000259C78E, UniRef:UniRef100_A0A0H2QIH4, UniRef:UniRef50_A0A069BBG2, UniRef:UniRef90_A0A498CIB8
contig00001	cds	400680	401159	-	S8_01835	accB	acetyl-CoA carboxylase biotin carboxyl carrier protein	COG:COG0511, COG:I, RefSeq:WP_005419696.1, SO:0001217, UniParc:UPI000259C78D, UniRef:UniRef100_A0A2T1I1G0, UniRef:UniRef50_A0A0S2G1P1, UniRef:UniRef90_A0A0M0NBL1
contig00001	cds	401214	401633	-	S8_01840	lprI	LprI domain-containing protein	RefSeq:WP_153643466.1, SO:0001217, UniParc:UPI000A55544E, UniRef:UniRef100_A0A2Y9U415, UniRef:UniRef50_B4SKN9, UniRef:UniRef90_A0A0R0AYE8
contig00001	cds	401636	402085	-	S8_01845	aroQ	type II 3-dehydroquinate dehydratase	COG:COG0757, COG:E, EC:4.2.1.10, GO:0003855, GO:0008652, GO:0009073, GO:0009423, RefSeq:WP_032959080.1, SO:0001217, UniParc:UPI0004519F2C, UniRef:UniRef100_A0A2Y9U425, UniRef:UniRef50_Q82WL9, UniRef:UniRef90_B2FJN5
contig00001	cds	402360	403088	-	S8_01850	dodA	Aromatic ring-cleaving dioxygenase	COG:COG3805, COG:Q, RefSeq:WP_014648610.1, SO:0001217, UniParc:UPI000259C6BF, UniRef:UniRef100_A0A2W6LPR2, UniRef:UniRef50_S9NTY2, UniRef:UniRef90_B2FJN4
contig00001	cds	403253	404080	+	S8_01855	prpB	2-Methylisocitrate lyase and related enzymes, PEP mutase family	COG:COG2513, COG:G, RefSeq:WP_134966121.1, SO:0001217, UniParc:UPI00074A24D1, UniRef:UniRef100_UPI00074A24D1, UniRef:UniRef50_M5D3B3, UniRef:UniRef90_M5D3B3
contig00001	cds	404137	404670	-	S8_01860		DUF2939 domain-containing protein	RefSeq:WP_014648608.1, SO:0001217, UniParc:UPI000259C6BD, UniRef:UniRef100_UPI000259C6BD, UniRef:UniRef50_B4SKN5, UniRef:UniRef90_A0A6N7NXR1
contig00001	cds	404797	405393	+	S8_01865		NAD(P)H dehydrogenase	RefSeq:WP_049407909.1, SO:0001217, UniParc:UPI00066DD5FB, UniRef:UniRef100_A0A2Y9U424, UniRef:UniRef50_C9XTX1, UniRef:UniRef90_A0A2Y9U424
contig00001	cds	405410	406003	+	S8_01870	acrR	DNA-binding protein, AcrR family, includes nucleoid occlusion protein SlmA	COG:COG1309, COG:K, RefSeq:WP_111205593.1, SO:0001217, UniParc:UPI000DAAACD7, UniRef:UniRef100_UPI000DAAACD7, UniRef:UniRef50_A0A7V8FGD9, UniRef:UniRef90_J7V9Z5
contig00001	cds	406009	406803	-	S8_01875		Peptidase S11	RefSeq:WP_164077594.1, SO:0001217, UniParc:UPI001310E2CD, UniRef:UniRef100_UPI001310E2CD, UniRef:UniRef50_J7UTY4, UniRef:UniRef90_A0A0R0AYN9
contig00001	cds	406936	407502	+	S8_01880		T5orf172 domain-containing protein	RefSeq:WP_032959085.1, SO:0001217, UniParc:UPI0004511980, UniRef:UniRef100_A0A6N7NTR6, UniRef:UniRef50_B2FJM7, UniRef:UniRef90_B2FJM7
contig00001	cds	407510	407653	-	S8_01885	tonB	Energy transducer TonB	SO:0001217, UniRef:UniRef50_J7SYM9
contig00001	cds	407752	408651	+	S8_01890	lysR	DNA-binding transcriptional regulator, LysR family	COG:COG0583, COG:K, KEGG:K03566, RefSeq:WP_014648603.1, SO:0001217, UniParc:UPI000259C6B8, UniRef:UniRef100_UPI000259C6B8, UniRef:UniRef50_A0A0S2FZG4, UniRef:UniRef90_B8L895
contig00001	cds	408686	409402	-	S8_01895		Restriction endonuclease	RefSeq:WP_262087822.1, SO:0001217, UniParc:UPI0021CA8C77, UniRef:UniRef100_UPI0021CA8C77, UniRef:UniRef50_A0A7V8JLQ4, UniRef:UniRef90_A0A0M1EJV2
contig00001	cds	409607	409867	-	S8_01900		hypothetical protein
contig00001	cds	409921	410760	-	S8_01905	nhoA	Arylamine N-acetyltransferase	COG:COG2162, COG:Q, RefSeq:WP_032959088.1, SO:0001217, UniParc:UPI0004517D13, UniRef:UniRef100_A0A6N7NQF8, UniRef:UniRef50_J7VM36, UniRef:UniRef90_J7VM36
contig00001	cds	410964	413501	+	S8_01910	tar	Methyl-accepting chemotaxis protein (MCP)	COG:COG0840, COG:T, RefSeq:WP_164077592.1, SO:0001217, UniParc:UPI001310076C, UniRef:UniRef100_UPI001310076C, UniRef:UniRef50_J7VSM0, UniRef:UniRef90_J7VSM0
contig00001	cds	413594	416116	-	S8_01915		Iron-uptake factor	RefSeq:WP_262087824.1, SO:0001217, UniParc:UPI0021C71BDD, UniRef:UniRef100_UPI0021C71BDD, UniRef:UniRef50_J7SYM7, UniRef:UniRef90_J7SYM7
contig00001	cds	416755	417318	-	S8_01920		Thiol-disulfide isomerase/thioredoxin	RefSeq:WP_164077595.1, SO:0001217, UniParc:UPI00130F9B65, UniRef:UniRef100_UPI00130F9B65, UniRef:UniRef50_A0A653V573, UniRef:UniRef90_A0A397NKE3
contig00001	cds	417315	419696	-	S8_01925	dsbD	Thiol:disulfide interchange protein DsbD	COG:COG4232, COG:O, EC:1.8.4.16, KEGG:K04084, RefSeq:WP_262087825.1, SO:0001217, UniParc:UPI0021C7184B, UniRef:UniRef100_UPI0021C7184B, UniRef:UniRef50_D2UAQ5, UniRef:UniRef90_M5CRZ4
contig00001	cds	419693	420031	-	S8_01930	cutA	Divalent-cation tolerance protein CutA	RefSeq:WP_014648595.1, SO:0001217, UniParc:UPI000259C6B0, UniRef:UniRef100_A0A0H2QII4, UniRef:UniRef50_A0A0R0EBC2, UniRef:UniRef90_J7VM33
contig00001	cds	420100	421890	-	S8_01935		Big-5 domain-containing protein	RefSeq:WP_014648594.1, SO:0001217, UniParc:UPI000259C6AF, UniRef:UniRef100_A0A6N7NTQ1, UniRef:UniRef50_J7VSL6, UniRef:UniRef90_J7VSL6
contig00001	cds	421927	422052	-	S8_01940		Transposase	SO:0001217, UniRef:UniRef50_A0A0U5I1L1
contig00001	cds	422202	422489	+	S8_01945	groES	Co-chaperonin GroES	COG:COG0234, COG:O, GO:0005524, GO:0005737, GO:0140662, RefSeq:WP_005411227.1, SO:0001217, UniParc:UPI000116634B, UniRef:UniRef100_B2FIV0, UniRef:UniRef50_Q9RWR0, UniRef:UniRef90_B2FIV0
contig00001	cds	422571	424220	+	S8_01950	groL	chaperonin GroEL	COG:COG0459, COG:O, EC:5.6.1.7, GO:0005524, GO:0006457, GO:0009408, GO:0016853, GO:0042026, GO:0051082, GO:0051085, GO:0140662, GO:1990220, RefSeq:WP_005411226.1, SO:0001217, UniParc:UPI00017387ED, UniRef:UniRef100_B2FIU9, UniRef:UniRef50_O66200, UniRef:UniRef90_Q4UZA7
contig00001	cds	424353	424964	+	S8_01955		2OG-Fe(II) oxygenase	RefSeq:WP_032958237.1, SO:0001217, UniParc:UPI00044EC254, UniRef:UniRef100_A0A2Y9U3Z6, UniRef:UniRef50_A0A2Y9U3Z6, UniRef:UniRef90_A0A2Y9U3Z6
contig00001	cds	425057	426220	-	S8_01960		Serine hydrolase	RefSeq:WP_075076454.1, SO:0001217, UniParc:UPI0007B2897F, UniRef:UniRef100_UPI0007B2897F, UniRef:UniRef50_V4PFJ5, UniRef:UniRef90_A0A2W6NTI5
contig00001	cds	426288	427217	-	S8_01965		Peptidase A2 domain-containing protein	RefSeq:WP_075076453.1, SO:0001217, UniParc:UPI0007B2B026, UniRef:UniRef100_UPI0007B2B026, UniRef:UniRef50_A0A2J0T560, UniRef:UniRef90_J7VSL3
contig00001	cds	427324	428031	+	S8_01970	ompR	DNA-binding response regulator, OmpR family, contains REC and winged-helix (wHTH) domain	COG:COG0745, COG:TK, RefSeq:WP_014648590.1, SO:0001217, UniParc:UPI000259C6AB, UniRef:UniRef100_A0A2Y9U3Z8, UniRef:UniRef50_J7SYM5, UniRef:UniRef90_J7SYM5
contig00001	cds	428064	429362	+	S8_01975		histidine kinase	RefSeq:WP_164167321.1, SO:0001217, UniParc:UPI0013DA8B29, UniRef:UniRef100_UPI0013DA8B29, UniRef:UniRef50_A0A6P1ES20, UniRef:UniRef90_A0A2W6LYU8
contig00001	cds	429435	429935	+	S8_01980	marR	DNA-binding transcriptional regulator, MarR family	COG:COG1846, COG:K, RefSeq:WP_262087826.1, SO:0001217, UniParc:UPI0021C70331, UniRef:UniRef100_UPI0021C70331, UniRef:UniRef50_N8YA29, UniRef:UniRef90_J7UTW2
contig00001	cds	429932	430672	+	S8_01985		DNA alkylation repair protein	RefSeq:WP_262087827.1, SO:0001217, UniParc:UPI0021C570BF, UniRef:UniRef100_UPI0021C570BF, UniRef:UniRef50_A0A7V8JLR9, UniRef:UniRef90_A0A246KX76
contig00001	cds	430721	431059	+	S8_01990		NIPSNAP family protein	RefSeq:WP_046432768.1, SO:0001217, UniParc:UPI0006215348, UniRef:UniRef100_A0A6N7NTP0, UniRef:UniRef50_B4SKK8, UniRef:UniRef90_A0A2J0SK13
contig00001	cds	431150	431407	+	S8_01995	zapA	Z ring-associated protein ZapA	RefSeq:WP_262087828.1, SO:0001217, UniParc:UPI0021C931A3, UniRef:UniRef100_UPI0021C931A3, UniRef:UniRef50_A0A2T1I7H3, UniRef:UniRef90_A0A0M0NYG3
contig00001	cds	431702	432775	+	S8_02000	aroG1	3-deoxy-7-phosphoheptulonate synthase	COG:COG0722, COG:E, RefSeq:WP_014038657.1, SO:0001217, UniParc:UPI00021E09D4, UniRef:UniRef100_A0A2Y9U3Z3, UniRef:UniRef50_A0A3C0KH50, UniRef:UniRef90_B2FIT9
contig00001	cds	433038	433655	-	S8_02005		Trimeric intracellular cation channel family protein	RefSeq:WP_005411215.1, SO:0001217, UniParc:UPI00017387E2, UniRef:UniRef100_A0A699YDD3, UniRef:UniRef50_A0A699YDD3, UniRef:UniRef90_A0A699YDD3
contig00001	ncRNA-region	433738	433843	-			Glycine riboswitch	RFAM:RF00504, SO:0000035
contig00001	ncRNA-region	433857	433946	-			Glycine riboswitch	RFAM:RF00504, SO:0000035
contig00001	cds	433987	434250	+	S8_02010	yhbQ	putative endonuclease, GIY-YIG superfamily	COG:COG2827, COG:L, RefSeq:WP_049470946.1, SO:0001217, UniParc:UPI00066AF68A, UniRef:UniRef100_A0A246KZ85, UniRef:UniRef50_A0A220RHY4, UniRef:UniRef90_B8L8C4
contig00001	cds	434395	434826	+	S8_02015		Nuclear transport factor 2 family protein	RefSeq:WP_049408669.1, SO:0001217, UniParc:UPI00066E1886, UniRef:UniRef100_UPI00066E1886, UniRef:UniRef50_A0A252DEH7, UniRef:UniRef90_B4SKJ8
contig00001	cds	434830	435285	+	S8_02020		Transmembrane protein	RefSeq:WP_262087829.1, SO:0001217, UniParc:UPI0021C5DBC5, UniRef:UniRef100_UPI0021C5DBC5, UniRef:UniRef50_B4SKJ7, UniRef:UniRef90_A0A2J0T586
contig00001	cds	435536	436012	+	S8_02025		DNA-directed RNA polymerase	RefSeq:WP_262087830.1, SO:0001217, UniParc:UPI0021C8E1B9, UniRef:UniRef100_UPI0021C8E1B9, UniRef:UniRef50_A0A270NH99, UniRef:UniRef90_A0A270NH99
contig00001	ncRNA	436156	436314	-	S8_02030	sX15	Xanthomonadaceae sRNA sX15	RFAM:RF02234, SO:0000655
contig00001	cds	436340	437254	+	S8_02035	tnp	IS110 family ISStma6 transposase	COG:COG3547, COG:X, IS:ISStma6, RefSeq:WP_032957125.1, SO:0001217, UniParc:UPI00049ECE4F, UniRef:UniRef100_UPI00049ECE4F, UniRef:UniRef50_J7VD59, UniRef:UniRef90_J7VD59
contig00001	cds	437328	438608	-	S8_02040		NADH dehydrogenase protein	RefSeq:WP_262087831.1, SO:0001217, UniParc:UPI0021C80DA9, UniRef:UniRef100_UPI0021C80DA9, UniRef:UniRef50_A0A0S2DNI7, UniRef:UniRef90_B8L8C6
contig00001	cds	438732	439511	+	S8_02045	labA	NYN domain, putative PIN-related RNAse, tRNA/rRNA maturation	COG:COG1432, COG:R, RefSeq:WP_014648580.1, SO:0001217, UniParc:UPI000259C6A1, UniRef:UniRef100_A0A2J0VJ45, UniRef:UniRef50_B2FIT2, UniRef:UniRef90_B2FIT2
contig00001	cds	439645	440265	+	S8_02050	gstA	Glutathione S-transferase	COG:COG0625, COG:O, RefSeq:WP_014648579.1, SO:0001217, UniParc:UPI000259C6A0, UniRef:UniRef100_A0A2W6KHM2, UniRef:UniRef50_B8L8C8, UniRef:UniRef90_B8L8C8
contig00001	cds	440362	442560	-	S8_02055	priA	primosomal protein N'	COG:COG1198, COG:L, SO:0001217, UniRef:UniRef50_A0A7V8JLR6, UniRef:UniRef90_B4SKJ3
contig00001	cds	442952	443956	+	S8_02060		Transmembrane protein	RefSeq:WP_014648577.1, SO:0001217, UniParc:UPI000259C5E4, UniRef:UniRef100_A0A6N7NVP4, UniRef:UniRef50_B4SKJ2, UniRef:UniRef90_B4SKJ2
contig00001	cds	443922	444530	+	S8_02065		DUF3106 domain-containing protein	SO:0001217, UniRef:UniRef50_A0A149QMR1, UniRef:UniRef90_A0A2T3WUQ2
contig00001	cds	444737	446101	+	S8_02070	norM	Na+-driven multidrug efflux pump, DinF/NorM/MATE family	COG:COG0534, COG:V, SO:0001217, UniRef:UniRef50_Q8P4E6, UniRef:UniRef90_B8L8D2
contig00001	cds	446217	448139	+	S8_02075	sppA	signal peptide peptidase SppA	COG:COG0616, COG:O, EC:3.4.21.-, KEGG:K04773, RefSeq:WP_032958263.1, SO:0001217, UniParc:UPI0004456C99, UniRef:UniRef100_A0A8I0Y8F9, UniRef:UniRef50_B8L8D3, UniRef:UniRef90_B8L8D3
contig00001	cds	448238	448450	-	S8_02080		Lipoprotein	RefSeq:WP_134809345.1, SO:0001217, UniParc:UPI00065A71EE, UniRef:UniRef100_UPI00065A71EE, UniRef:UniRef50_J7VSJ4, UniRef:UniRef90_A0A1S2BU85
contig00001	cds	448563	449339	+	S8_02085	fabG	SDR family oxidoreductase	COG:COG1028, COG:I, RefSeq:WP_014038643.1, SO:0001217, UniParc:UPI00021E09C6, UniRef:UniRef100_A0A0H2QIL5, UniRef:UniRef50_H8KZ17, UniRef:UniRef90_B8L8D5
contig00001	cds	449434	450162	-	S8_02090		DUF4124 domain-containing protein	SO:0001217, UniRef:UniRef50_A0A1V3D817, UniRef:UniRef90_A0A0M0P9Z3
contig00001	cds	450182	450871	-	S8_02095		DUF4124 domain-containing protein	RefSeq:WP_049408651.1, SO:0001217, UniParc:UPI00066D132B, UniRef:UniRef100_UPI00066D132B, UniRef:UniRef50_A0A1B2N8H8, UniRef:UniRef90_J7UTT4
contig00001	cds	450915	451505	-	S8_02100	tsaC	Threonylcarbamoyl-AMP synthase	COG:COG0009, COG:J, EC:2.7.7.87, GO:0002949, GO:0003725, GO:0005524, GO:0005737, GO:0061710, RefSeq:WP_080053022.1, SO:0001217, UniParc:UPI0004502A8A, UniRef:UniRef100_A0A2Y9U3U8, UniRef:UniRef50_B2I8S9, UniRef:UniRef90_B2FIS1
contig00001	cds	451634	454126	-	S8_02105	topA	DNA topoisomerase I	COG:COG0550, COG:L, RefSeq:WP_069117783.1, SO:0001217, UniParc:UPI00083F6BF7, UniRef:UniRef100_UPI00083F6BF7, UniRef:UniRef50_D2UG30, UniRef:UniRef90_B2FIS0
contig00001	cds	454320	455249	-	S8_02110		RDD family protein	RefSeq:WP_262087835.1, SO:0001217, UniParc:UPI0021C8574F, UniRef:UniRef100_UPI0021C8574F, UniRef:UniRef50_A0A1A6XYJ3, UniRef:UniRef90_A0A2W6K675
contig00001	cds	455299	456063	-	S8_02115		Fimbrial protein	RefSeq:WP_014648567.1, SO:0001217, UniParc:UPI000259C5DA, UniRef:UniRef100_A0A6N7NX91, UniRef:UniRef50_J7V9R5, UniRef:UniRef90_B8L8E3
contig00001	cds	456103	456576	-	S8_02120	smg	DUF494 domain-containing protein	COG:COG2922, COG:S, KEGG:K03747, RefSeq:WP_005419622.1, SO:0001217, UniParc:UPI00021E082F, UniRef:UniRef100_A0A0H2QIM0, UniRef:UniRef50_B4SKI0, UniRef:UniRef90_B4SKI0
contig00001	cds	456620	457747	-	S8_02125	dprA	DNA-processing protein DprA	COG:COG0758, COG:L, RefSeq:WP_262087836.1, SO:0001217, UniParc:UPI0021C6E652, UniRef:UniRef100_UPI0021C6E652, UniRef:UniRef50_A0A0S2FXA2, UniRef:UniRef90_A0A6N7NQC5
contig00001	cds	457877	459040	-	S8_02130	xkdP	Cytoplasmic potassium-binding protein Kbp/XkdP/YgaU, contains LysM domain	COG:COG1652, COG:P, SO:0001217, UniRef:UniRef50_G7UPG8, UniRef:UniRef90_A0A2W5HUE4
contig00001	cds	459134	459646	+	S8_02135	def	peptide deformylase	COG:COG0242, COG:J, EC:3.5.1.88, GO:0006412, GO:0042586, GO:0046872, RefSeq:WP_014648564.1, SO:0001217, UniParc:UPI000259C5D7, UniRef:UniRef100_A0A2Y9U3W4, UniRef:UniRef50_B2FIR4, UniRef:UniRef90_B2FIR4
contig00001	cds	459767	460690	+	S8_02140	fmt	methionyl-tRNA formyltransferase	COG:COG0223, COG:J, RefSeq:WP_053494589.1, SO:0001217, UniParc:UPI0006AC05CC, UniRef:UniRef100_UPI0006AC05CC, UniRef:UniRef50_B2FIR3, UniRef:UniRef90_A0A0K2J0D5
contig00001	cds	460694	462025	+	S8_02145	rsmB	16S rRNA (cytosine(967)-C(5))-methyltransferase RsmB	RefSeq:WP_046432737.1, SO:0001217, UniParc:UPI00062194F1, UniRef:UniRef100_A0A6N7NQ38, UniRef:UniRef50_Q8P4G1, UniRef:UniRef90_B8L8E9
contig00001	cds	462049	463758	+	S8_02150		PMT-2 domain-containing protein	RefSeq:WP_262087837.1, SO:0001217, UniParc:UPI0021C6B8D9, UniRef:UniRef100_UPI0021C6B8D9, UniRef:UniRef50_G7UPQ2, UniRef:UniRef90_M5CR64
contig00001	cds	463911	465167	+	S8_02155		Polymerase	RefSeq:WP_014648560.1, SO:0001217, UniParc:UPI000259C5D3, UniRef:UniRef100_UPI000259C5D3, UniRef:UniRef50_A0A1C3NMB0, UniRef:UniRef90_M5CQT2
contig00001	cds	465198	466004	-	S8_02160	wcaA	Glycosyltransferase involved in cell wall bisynthesis	COG:COG0463, COG:M, RefSeq:WP_262087838.1, SO:0001217, UniParc:UPI0021C61804, UniRef:UniRef100_UPI0021C61804, UniRef:UniRef50_A0A0A6WB79, UniRef:UniRef90_B2FIQ8
contig00001	cds	466006	467061	+	S8_02165	tagB	CDP-glycerol glycerophosphotransferase, TagB/SpsB family	COG:COG1887, COG:MI, SO:0001217, UniRef:UniRef50_J7UTP3, UniRef:UniRef90_J7UTP3
contig00001	cds	467168	468706	-	S8_02170	ydbT	Uncharacterized membrane YdbT, contains bPH2 (bacterial pleckstrin-like proteiny) domain	COG:COG3428, COG:S, RefSeq:WP_262087839.1, SO:0001217, UniParc:UPI0021C7E58C, UniRef:UniRef100_UPI0021C7E58C, UniRef:UniRef50_A0A427C9H8, UniRef:UniRef90_J7VLX4
contig00001	cds	468703	469203	-	S8_02175		bPH-2 domain-containing protein	RefSeq:WP_014648556.1, SO:0001217, UniParc:UPI000259C5CF, UniRef:UniRef100_A0A2Y9U3W3, UniRef:UniRef50_A0A1E7RPP4, UniRef:UniRef90_A0A246IF88
contig00001	cds	469278	470414	-	S8_02180	ribA	GTP cyclohydrolase II RibA	COG:COG0807, COG:H, RefSeq:WP_032958282.1, SO:0001217, UniParc:UPI0004A065FB, UniRef:UniRef100_UPI0004A065FB, UniRef:UniRef50_A0A4S8PUX8, UniRef:UniRef90_M5D4R2
contig00001	cds	470502	471422	-	S8_02185	lpxP	lauroyl acyltransferase	COG:COG1560, COG:I, RefSeq:WP_014648554.1, SO:0001217, UniParc:UPI000259C5CD, UniRef:UniRef100_A0A6N7NXK3, UniRef:UniRef50_M5D351, UniRef:UniRef90_M5D351
contig00001	cds	471484	471924	+	S8_02190	dtd	D-aminoacyl-tRNA deacylase	COG:COG1490, COG:J, EC:3.1.1.96, GO:0000049, GO:0005737, GO:0019478, GO:0043908, GO:0051499, GO:0106026, KEGG:K07560, RefSeq:WP_014648553.1, SO:0001217, UniParc:UPI000259C5CC, UniRef:UniRef100_A0A2Y9U3W7, UniRef:UniRef50_Q4UQ26, UniRef:UniRef90_B2FIQ2
contig00001	cds	472015	473868	+	S8_02195	rpoD	RNA polymerase sigma factor RpoD	COG:COG0568, COG:K, RefSeq:WP_014648552.1, SO:0001217, UniParc:UPI000259C5CB, UniRef:UniRef100_A0A2Y9U3V7, UniRef:UniRef50_Q8P4H2, UniRef:UniRef90_A0A7Z1LJ14
contig00001	cds	474135	474446	+	S8_02200		Four helix bundle protein	RefSeq:WP_262087840.1, SO:0001217, UniParc:UPI0021C9C507, UniRef:UniRef100_UPI0021C9C507, UniRef:UniRef50_A0A2Y9U3S8, UniRef:UniRef90_A0A2Y9U3S8
contig00001	tRNA	474487	474562	+	S8_02205	trnI	tRNA-Ile2(cat)	SO:0000263
contig00001	cds	474651	474905	-	S8_02210	alpA	AlpA family phage regulatory protein	RefSeq:WP_111206753.1, SO:0001217, UniParc:UPI000DA97096, UniRef:UniRef100_A0A5N7SN30, UniRef:UniRef50_A0A2J0SJX5, UniRef:UniRef90_A0A6B8JKY0
contig00001	cds	474892	475302	-	S8_02215		DUF222 domain-containing protein	SO:0001217, UniRef:UniRef50_B8L8F9, UniRef:UniRef90_A0A2J0SJX2
contig00001	cds	475299	475871	-	S8_02220		DUF4379 domain-containing protein	SO:0001217, UniRef:UniRef50_A0A5N7SN34, UniRef:UniRef90_A0A2J0SJZ9
contig00001	cds	475868	476194	-	S8_02225		Transposase	SO:0001217, UniRef:UniRef50_A0A7V8FI24, UniRef:UniRef90_UPI001F535A72
contig00001	cds	476191	477255	-	S8_02230		site-specific DNA-methyltransferase	SO:0001217, UniRef:UniRef50_A0A847V526, UniRef:UniRef90_UPI00066CB875
contig00001	cds	477252	477446	-	S8_02235		Transposase	SO:0001217, UniRef:UniRef50_A0A6B8JND6, UniRef:UniRef90_UPI001F52F5B7
contig00001	cds	477443	479587	-	S8_02240		DNA cytosine methyltransferase	SO:0001217, UniRef:UniRef50_A0A2N7QRD9, UniRef:UniRef90_UPI000C15F90C
contig00001	cds	480136	480426	-	S8_02245		DUF551 domain-containing protein	SO:0001217, UniRef:UniRef50_T5KK21, UniRef:UniRef90_UPI000A806922
contig00001	cds	480423	480785	-	S8_02250		Mrr-N domain-containing protein	SO:0001217, UniRef:UniRef50_A0A0U5DSM4, UniRef:UniRef90_UPI0021AC0F03
contig00001	cds	480778	481230	-	S8_02255		Adenosylcobinamide-phosphate guanylyltransferase	SO:0001217, UniRef:UniRef50_B8L8G4, UniRef:UniRef90_A0A3A8IW40
contig00001	cds	481241	481447	-	S8_02260		DUF3072 domain-containing protein	SO:0001217, UniRef:UniRef50_A0A7D0MTZ5, UniRef:UniRef90_A0A2M9R0D7
contig00001	cds	481467	481691	-	S8_02265	vapC	Type II toxin-antitoxin system VapC family toxin	RefSeq:WP_134968301.1, SO:0001217, UniParc:UPI000D43A28C, UniRef:UniRef100_UPI000D43A28C, UniRef:UniRef50_A0A7H1AHZ3, UniRef:UniRef90_A0A5N7SN36
contig00001	cds	481707	481952	-	S8_02270		WecB/TagA/CpsF family glycosyltransferase	SO:0001217, UniRef:UniRef50_B8L8G6, UniRef:UniRef90_A0A2J0SKR6
contig00001	cds	481952	482146	-	S8_02275		Transcriptional regulator	RefSeq:WP_049461230.1, SO:0001217, UniParc:UPI00066E8A05, UniRef:UniRef100_UPI00066E8A05, UniRef:UniRef50_A0A2J0SKZ7, UniRef:UniRef90_A0A2J0SKZ7
contig00001	cds	482143	482367	-	S8_02280		PE family protein	SO:0001217, UniRef:UniRef50_B8L8G8, UniRef:UniRef90_A0A5N7SN46
contig00001	cds	482364	482648	-	S8_02285		winged helix-turn-helix domain-containing protein	RefSeq:WP_180890545.1, SO:0001217, UniParc:UPI0015DE9D4D, UniRef:UniRef100_UPI0015DE9D4D, UniRef:UniRef50_A0A2J0SK00, UniRef:UniRef90_UPI0006AC6881
contig00001	cds	482645	483160	-	S8_02290		DUF732 domain-containing protein	SO:0001217, UniRef:UniRef50_A0A3N1QSX7, UniRef:UniRef90_UPI0021C79336
contig00001	cds	483288	483965	+	S8_02295		Secreted protein	SO:0001217, UniRef:UniRef50_A0A246HP49, UniRef:UniRef90_UPI000DA7C5DD
contig00001	cds	483968	484675	-	S8_02300		Peptidase S24	SO:0001217, UniRef:UniRef50_A0A246HMR2, UniRef:UniRef90_A0A246HMR2
contig00001	cds	484753	484989	+	S8_02305		Cro/Cl family transcriptional regulator	RefSeq:WP_158230116.1, SO:0001217, UniParc:UPI0013046B45, UniRef:UniRef100_UPI0013046B45, UniRef:UniRef50_A0A246HNW9, UniRef:UniRef90_A0A246HNW9
contig00001	cds	485098	485700	+	S8_02310		Aldo-ket-red domain-containing protein	RefSeq:WP_234413093.1, SO:0001217, UniParc:UPI00130FFA31, UniRef:UniRef100_UPI00130FFA31, UniRef:UniRef50_A0A2S6ZLU3, UniRef:UniRef90_B8L8H3
contig00001	cds	485697	486023	+	S8_02315		Helix-turn-helix domain-containing protein	RefSeq:WP_064239325.1, SO:0001217, UniParc:UPI0006BF9689, UniRef:UniRef100_UPI0006BF9689, UniRef:UniRef50_A0A246HMS6, UniRef:UniRef90_A0A2J0SJY4
contig00001	cds	486020	486406	+	S8_02320		Helix-turn-helix domain-containing protein	SO:0001217, UniRef:UniRef50_A0A2J0SJX7, UniRef:UniRef90_A0A2J0SJX7
contig00001	cds	486406	487407	+	S8_02325		DUF1376 domain-containing protein	SO:0001217, UniRef:UniRef50_B8L8H6
contig00001	cds	487370	487984	+	S8_02330		Macro domain-containing protein	RefSeq:WP_258012538.1, SO:0001217, UniParc:UPI002155720B, UniRef:UniRef100_UPI002155720B, UniRef:UniRef50_A0A0R0D3C6, UniRef:UniRef90_A0A2J0SLP3
contig00001	cds	487971	488501	+	S8_02335	padR	PadR family transcriptional regulator	SO:0001217, UniRef:UniRef50_A0A2J0SKY7, UniRef:UniRef90_A0A2J0SKY7
contig00001	cds	488501	489013	+	S8_02340		DUF4143 domain-containing protein	SO:0001217, UniRef:UniRef50_A0A246HPN4, UniRef:UniRef90_UPI0021C89765
contig00001	cds	489010	489801	+	S8_02345		KilA, N-terminal domain protein	SO:0001217, UniRef:UniRef50_B8L8I0, UniRef:UniRef90_B8L8I0
contig00001	cds	489801	490157	+	S8_02350		DUF1841 domain-containing protein	SO:0001217, UniRef:UniRef50_A0A2J0SJZ1, UniRef:UniRef90_A0A2J0SJZ1
contig00001	cds	490157	490588	+	S8_02355		DUF4143 domain-containing protein	SO:0001217, UniRef:UniRef50_A0A0C2S4J1, UniRef:UniRef90_UPI002155E3C9
contig00001	cds	490588	492336	+	S8_02360		SNF2-related	SO:0001217, UniRef:UniRef50_A0A127MWN7, UniRef:UniRef90_B8L8I3
contig00001	cds	492333	492485	+	S8_02365		Variant SH3 domain-containing protein	SO:0001217, UniRef:UniRef50_A0A3N1QM95, UniRef:UniRef90_A0A498CV62
contig00001	cds	492485	493264	+	S8_02370	dbpA	DbpA domain-containing protein	SO:0001217, UniRef:UniRef50_B8L8I4
contig00001	cds	493314	494201	+	S8_02375		hypothetical protein	SO:0001217, UniRef:UniRef50_UPI0015E034F7, UniRef:UniRef90_UPI0015E034F7
contig00001	tRNA	494424	494508	+	S8_02380	trnY	tRNA-Tyr(gta)	SO:0000272
contig00001	cds	494653	495417	+	S8_02385		site-specific DNA-methyltransferase (adenine-specific)	RefSeq:WP_197604764.1, SO:0001217, UniParc:UPI0018D49168, UniRef:UniRef100_UPI0018D49168, UniRef:UniRef50_A0A1W6SQX2, UniRef:UniRef90_T5KMW2
contig00001	cds	495488	495976	+	S8_02390		Lysozyme	RefSeq:WP_197604762.1, SO:0001217, UniParc:UPI0012D28AD2, UniRef:UniRef100_A0A5N7SN73, UniRef:UniRef50_D5LH07, UniRef:UniRef90_J7VKG9
contig00001	cds	495973	496428	+	S8_02395		Holin of 3TMs, for gene-transfer release	RefSeq:WP_107380520.1, SO:0001217, UniParc:UPI000D1AE22D, UniRef:UniRef100_UPI000D1AE22D, UniRef:UniRef50_A0A0M1E1K7, UniRef:UniRef90_A0A0M1E1K7
contig00001	cds	496425	496907	+	S8_02400		Chromosome partition protein Smc	RefSeq:WP_075676116.1, SO:0001217, UniParc:UPI000951D1DB, UniRef:UniRef100_UPI000951D1DB, UniRef:UniRef50_A0A3N1QET9, UniRef:UniRef90_B8L9S1
contig00001	cds	496909	497190	+	S8_02405		Lipoprotein	SO:0001217, UniRef:UniRef50_T5L7M5, UniRef:UniRef90_UPI000C15FD80
contig00001	cds	497449	497952	+	S8_02410		Terminase small subunit	RefSeq:WP_087786498.1, SO:0001217, UniParc:UPI000B415031, UniRef:UniRef100_UPI000B415031, UniRef:UniRef50_B8L8I9, UniRef:UniRef90_B8L8I9
contig00001	cds	497927	500014	+	S8_02415		Terminase	RefSeq:WP_235646081.1, SO:0001217, UniParc:UPI000A66C71F, UniRef:UniRef100_UPI000A66C71F, UniRef:UniRef50_A0A0H1AVC9, UniRef:UniRef90_A0A4R4IGB5
contig00001	cds	500016	500231	+	S8_02420		GpW protein	RefSeq:WP_049461274.1, SO:0001217, UniParc:UPI00066C1A3F, UniRef:UniRef100_UPI00066C1A3F, UniRef:UniRef50_B8L8J1, UniRef:UniRef90_UPI00066C1A3F
contig00001	cds	500224	501705	+	S8_02425		phage portal protein	SO:0001217, UniRef:UniRef50_B8L8J2, UniRef:UniRef90_B8L8J2
contig00001	cds	501695	503056	+	S8_02430		Peptidase S49	SO:0001217, UniRef:UniRef50_A0A246HPF8
contig00001	cds	503059	503748	+	S8_02435		Head decoration protein	RefSeq:WP_197604892.1, SO:0001217, UniParc:UPI0018D43F3F, UniRef:UniRef100_UPI0018D43F3F, UniRef:UniRef50_B8L8J8, UniRef:UniRef90_B8L8J8
contig00001	cds	503836	504837	+	S8_02440		Major capsid protein E	SO:0001217, UniRef:UniRef50_A0A0H1AUW4, UniRef:UniRef90_B8L8J9
contig00001	cds	504883	505641	+	S8_02445		Tail protein	SO:0001217, UniRef:UniRef50_A0A220WGQ6, UniRef:UniRef90_B8L8K0
contig00001	cds	505638	505970	+	S8_02450		Minor capsid protein	SO:0001217, UniRef:UniRef50_B8L8K1, UniRef:UniRef90_A0A349Y8K3
contig00001	cds	505963	506418	+	S8_02455		Tail terminator	RefSeq:WP_234413087.1, SO:0001217, UniParc:UPI001311F1B6, UniRef:UniRef100_UPI001311F1B6, UniRef:UniRef50_F0BAP6, UniRef:UniRef90_B8L8K2
contig00001	cds	506455	507210	+	S8_02460		Major tail protein	RefSeq:WP_087786502.1, SO:0001217, UniParc:UPI000B4135A5, UniRef:UniRef100_UPI000B4135A5, UniRef:UniRef50_A0A4R4IF15, UniRef:UniRef90_A0A246HMT6
contig00001	cds	507214	507624	+	S8_02465		Tail assembly chaperone	RefSeq:WP_087786503.1, SO:0001217, UniParc:UPI000B40C8C5, UniRef:UniRef100_UPI000B40C8C5, UniRef:UniRef50_A0A4R4IEV4, UniRef:UniRef90_UPI0013FE46C8
contig00001	cds	507666	507860	+	S8_02470		Transcriptional regulator	SO:0001217, UniRef:UniRef50_A0A246HN11, UniRef:UniRef90_UPI0018D3392B
contig00001	cds	507853	510627	+	S8_02475		phage tail length tape measure family protein	SO:0001217, UniRef:UniRef50_A0A2J0UCJ8, UniRef:UniRef90_UPI0021C742FC
contig00001	cds	510708	510983	+	S8_02480		hypothetical protein	SO:0001217, UniRef:UniRef50_UPI000A66B600, UniRef:UniRef90_UPI000A66B600
contig00001	cds	510980	511441	+	S8_02485		DUF1833 domain-containing protein	RefSeq:WP_064239302.1, SO:0001217, UniParc:UPI0006C37932, UniRef:UniRef100_UPI0006C37932, UniRef:UniRef50_F0BAP0, UniRef:UniRef90_A0A4V1M901
contig00001	cds	511441	511833	+	S8_02490		peptidoglycan endopeptidase	RefSeq:WP_064239301.1, SO:0001217, UniParc:UPI0006C39296, UniRef:UniRef100_UPI0006C39296, UniRef:UniRef50_A0A0R0ARP1, UniRef:UniRef90_UPI0015DD8E2F
contig00001	cds	511824	516542	+	S8_02495	tipJ	host specificity factor TipJ family phage tail protein	SO:0001217, UniRef:UniRef50_A0A6G8YM27, UniRef:UniRef90_UPI00069E78C3
contig00001	cds	516613	517836	+	S8_02500		hypothetical protein	RefSeq:WP_262224618.1, SO:0001217, UniParc:UPI0021C584EB, UniRef:UniRef100_UPI0021C584EB, UniRef:UniRef50_UPI0007F8CFB2, UniRef:UniRef90_UPI0021C584EB
contig00001	cds	517839	518309	+	S8_02505		Virus tail fiber assembly protein lambda gpK	SO:0001217, UniRef:UniRef50_J7VL38
contig00001	cds	518993	519301	+	S8_02510		hypothetical protein
contig00001	cds	519314	520246	+	S8_02515	sRAP	ssDNA abasic site-binding protein YedK/HMCES, SRAP family	COG:COG2135, COG:L, SO:0001217, UniRef:UniRef50_C6BF56, UniRef:UniRef90_B8L8K9
contig00001	cds	520762	521184	+	S8_02520		DNA-binding protein	SO:0001217, UniRef:UniRef50_A0A7Y9NF12, UniRef:UniRef90_UPI0011151A68
contig00001	cds	521254	522504	-	S8_02525	umuC	UmuC protein	SO:0001217, UniRef:UniRef50_A0A4Q3WG39, UniRef:UniRef90_B8L8L1
contig00001	cds	522488	522970	-	S8_02530		Translesion error-prone DNA polymerase V autoproteolytic subunit	EC:3.4.21.-, KEGG:K03503, RefSeq:WP_135968299.1, SO:0001217, UniParc:UPI001094C146, UniRef:UniRef100_UPI001094C146, UniRef:UniRef50_A0A5N7SNB0, UniRef:UniRef90_A0A5N7SNB0
contig00001	cds	523355	524704	-	S8_02535		Tyr recombinase domain-containing protein	SO:0001217, UniRef:UniRef50_A0A2J0SJW3, UniRef:UniRef90_A0A2J0SJW3
contig00001	tRNA	524805	524887	+	S8_02540	trnY	(pseudo) tRNA-Tyr(ata)	SO:0000272
contig00001	cds	525694	526623	-	S8_02545		HEAT repeat domain-containing protein	SO:0001217, UniRef:UniRef50_A0A397N975, UniRef:UniRef90_UPI00191118C2
contig00001	cds	527725	528222	-	S8_02550		Beta-Ig-H3/fasciclin	RefSeq:WP_229767405.1, SO:0001217, UniParc:UPI000A4F6EDC, UniRef:UniRef100_UPI000446A8C5, UniRef:UniRef50_H8XV57, UniRef:UniRef90_B4SJI3
contig00001	cds	528463	528714	-	S8_02555		Transposase	RefSeq:WP_014648542.1, SO:0001217, UniParc:UPI000259C4BD, UniRef:UniRef100_A0A6N7NRX2, UniRef:UniRef50_A0A0X3R2I4, UniRef:UniRef90_A0A397NEQ0
contig00001	cds	529721	530113	-	S8_02560	doxX	Uncharacterized membrane protein YphA, DoxX/SURF4 family	COG:COG2259, COG:S, RefSeq:WP_032958324.1, SO:0001217, UniParc:UPI0004454A0A, UniRef:UniRef100_A0A6N7NX57, UniRef:UniRef50_J7V9P0, UniRef:UniRef90_J7V9P0
contig00001	cds	530231	530650	+	S8_02565		Histone family protein nucleoid-structuring protein H-NS	RefSeq:WP_041863852.1, SO:0001217, UniParc:UPI0005A45C3C, UniRef:UniRef100_A0A2Y9U3U3, UniRef:UniRef50_J7UTN0, UniRef:UniRef90_B4SKF4
contig00001	cds	530700	531107	+	S8_02570		Disulfide bond formation protein B	RefSeq:WP_262087844.1, SO:0001217, UniParc:UPI0021C93FAD, UniRef:UniRef100_UPI0021C93FAD, UniRef:UniRef50_B4SKF3, UniRef:UniRef90_A0A6N7NQ81
contig00001	cds	531206	531895	+	S8_02575		Lipoprotein	SO:0001217, UniParc:UPI000450B477, UniRef:UniRef100_A0A2Y9U3U9, UniRef:UniRef50_A0A2Y9U3U9, UniRef:UniRef90_A0A2Y9U3U9
contig00001	cds	532183	532824	-	S8_02580		Glutathione S-transferase	RefSeq:WP_262087845.1, SO:0001217, UniParc:UPI0021CA7936, UniRef:UniRef100_UPI0021CA7936, UniRef:UniRef50_V4PJ89, UniRef:UniRef90_A0A149QMN4
contig00001	cds	532911	533171	-	S8_02585		helix-turn-helix domain-containing protein	RefSeq:WP_227864595.1, SO:0001217, UniParc:UPI0002D7D207, UniRef:UniRef100_UPI0002D7D207, UniRef:UniRef50_UPI002155509D, UniRef:UniRef90_UPI002155509D
contig00001	cds	533688	533798	+	S8_02590		Sugar ABC transporter permease	SO:0001217, UniRef:UniRef50_J7VSD8
contig00001	cds	533993	534445	+	S8_02595		DUF2383 domain-containing protein	RefSeq:WP_014648535.1, SO:0001217, UniParc:UPI000259C4B6, UniRef:UniRef100_A0A0M0PDZ0, UniRef:UniRef50_A0A2J0TRP8, UniRef:UniRef90_A0A2J0TRP8
contig00001	cds	534537	535208	-	S8_02600		DNA-binding response regulator	RefSeq:WP_032958333.1, SO:0001217, UniParc:UPI00044D402E, UniRef:UniRef100_A0A2Y9U3V2, UniRef:UniRef50_A0A2Y9U3V2, UniRef:UniRef90_A0A2Y9U3V2
contig00001	cds	535521	535622	-	S8_02605		hypothetical protein
contig00001	cds	535992	538793	+	S8_02610	lanKC	class III lanthionine synthetase LanKC	KEGG:K24914, SO:0001217, UniRef:UniRef50_A0A2Y9U3T3, UniRef:UniRef90_A0A2Y9U3T3
contig00001	cds	538790	540433	+	S8_02615		ATP-binding cassette domain-containing protein	RefSeq:WP_014648531.1, SO:0001217, UniParc:UPI000259C4B2, UniRef:UniRef100_A0A2W6LZQ3, UniRef:UniRef50_A0A7Z2NX39, UniRef:UniRef90_A0A6N7NTH1
contig00001	cds	540435	541796	+	S8_02620		ABC transporter ATP-binding protein	SO:0001217, UniRef:UniRef50_A0A075K515, UniRef:UniRef90_A0A2Y9U3U4
contig00001	cds	541807	543021	+	S8_02625	ftsX	FtsX domain-containing protein	RefSeq:WP_032958343.1, SO:0001217, UniParc:UPI00044AD406, UniRef:UniRef100_A0A2Y9U3T2, UniRef:UniRef50_I4VSF5, UniRef:UniRef90_A0A2Y9U3T2
contig00001	cds	543075	543770	+	S8_02630		ABC transporter ATP-binding protein	RefSeq:WP_262087865.1, SO:0001217, UniParc:UPI0021C6885E, UniRef:UniRef100_UPI0021C6885E, UniRef:UniRef50_A0A174LLK8, UniRef:UniRef90_A0A2Y9U3T4
contig00001	cds	543850	547200	-	S8_02635		Outer membrane autotransporter barrel domain protein	RefSeq:WP_262087847.1, SO:0001217, UniParc:UPI0021C991E9, UniRef:UniRef100_UPI0021C991E9, UniRef:UniRef50_A0A0R0D1F2, UniRef:UniRef90_B8L8M5
contig00001	cds	547375	547557	+	S8_02640		hypothetical protein	RefSeq:WP_262087848.1, SO:0001217, UniParc:UPI0021CA4676, UniRef:UniRef100_UPI0021CA4676, UniRef:UniRef50_UPI0021CA4676, UniRef:UniRef90_UPI0021CA4676
contig00001	cds	547560	547787	+	S8_02645		hypothetical protein	RefSeq:WP_262087849.1, SO:0001217, UniParc:UPI0021C637D3, UniRef:UniRef100_UPI0021C637D3, UniRef:UniRef50_A0A4Q3QA08, UniRef:UniRef90_UPI0021C637D3
contig00001	cds	547879	548079	+	S8_02650		Lipoprotein	RefSeq:WP_032958391.1, SO:0001217, UniParc:UPI000446B8DC, UniRef:UniRef100_UPI000446B8DC, UniRef:UniRef50_B4SJV6, UniRef:UniRef90_A0A2T1IDQ3
contig00001	cds	548184	548534	+	S8_02655	gloA	Catechol 2,3-dioxygenase or related enzyme, vicinal oxygen chelate (VOC) family	COG:COG0346, COG:Q, RefSeq:WP_032958352.1, SO:0001217, UniParc:UPI00044680B7, UniRef:UniRef100_A0A2Y9U3Q8, UniRef:UniRef50_L0DEC3, UniRef:UniRef90_B4SJV5
contig00001	cds	548550	549179	-	S8_02660	tetR	TetR family transcriptional regulator	RefSeq:WP_046432686.1, SO:0001217, UniParc:UPI0006227A6A, UniRef:UniRef100_A0A2Y9U3U0, UniRef:UniRef50_U6ZQP1, UniRef:UniRef90_A0A397N9B3
contig00001	cds	549304	550776	+	S8_02665		DSBA oxidoreductase	RefSeq:WP_262087850.1, SO:0001217, UniParc:UPI0021CAB5BE, UniRef:UniRef100_UPI0021CAB5BE, UniRef:UniRef50_A0A498RYF7, UniRef:UniRef90_A0A0M0P5X5
contig00001	cds	550788	551093	-	S8_02670		General stress protein	RefSeq:WP_046432675.1, SO:0001217, UniParc:UPI0006218D54, UniRef:UniRef100_A0A2Y9U3Q1, UniRef:UniRef50_A0A0M0P4U4, UniRef:UniRef90_A0A0M0P4U4
contig00001	cds	551261	552772	+	S8_02675		DUF4434 domain-containing protein	SO:0001217, UniRef:UniRef50_B4SJU9, UniRef:UniRef90_A0A0M0P4Y5
contig00001	cds	552777	553241	-	S8_02680	marR	MarR family transcriptional regulator	RefSeq:WP_014648520.1, SO:0001217, UniParc:UPI000259C4A7, UniRef:UniRef100_A0A2Y9U3S0, UniRef:UniRef50_A0A562BT60, UniRef:UniRef90_A0A0M0P4U1
contig00001	cds	553249	554202	+	S8_02685		Peptidase S41	SO:0001217, UniRef:UniRef50_M5CRU2, UniRef:UniRef90_A0A246KZ94
contig00001	cds	554301	555194	+	S8_02690	wcaG	Nucleoside-diphosphate-sugar epimerase	COG:COG0451, COG:M, RefSeq:WP_014648518.1, SO:0001217, UniParc:UPI000259C4A5, UniRef:UniRef100_A0A2J0VIX5, UniRef:UniRef50_A0A165UJK7, UniRef:UniRef90_J7SYL2
contig00001	cds	555406	557937	+	S8_02695	tar	Methyl-accepting chemotaxis protein (MCP)	COG:COG0840, COG:T, RefSeq:WP_262087852.1, SO:0001217, UniParc:UPI0021CA87D1, UniRef:UniRef100_UPI0021CA87D1, UniRef:UniRef50_A0A381LKQ3, UniRef:UniRef90_J7V9L6
contig00001	cds	558016	558402	-	S8_02700		DUF2628 domain-containing protein	RefSeq:WP_014648516.1, SO:0001217, UniParc:UPI000259C4A3, UniRef:UniRef100_A0A2T1IRM4, UniRef:UniRef50_B4SJU4, UniRef:UniRef90_J7UTL0
contig00001	cds	558620	558790	+	S8_02705		Transporter	RefSeq:WP_005419553.1, SO:0001217, UniParc:UPI00021E09B1, UniRef:UniRef100_A0A8D6B5E4, UniRef:UniRef50_A0A699Y792, UniRef:UniRef90_A0A699Y792
contig00001	cds	558851	560896	-	S8_02710	fepA	Outer membrane receptor for ferrienterochelin and colicins	COG:COG4771, COG:P, RefSeq:WP_262087853.1, SO:0001217, UniParc:UPI0021C9BF06, UniRef:UniRef100_UPI0021C9BF06, UniRef:UniRef50_A0A368XLZ8, UniRef:UniRef90_J7SYL1
contig00001	cds	561393	563318	+	S8_02715	mdoH	glucans biosynthesis glucosyltransferase MdoH	COG:COG2943, COG:MG, EC:2.4.1.-, KEGG:K03669, RefSeq:WP_262087854.1, SO:0001217, UniParc:UPI0021C7ECA0, UniRef:UniRef100_UPI0021C7ECA0, UniRef:UniRef50_Q8PPR7, UniRef:UniRef90_A0A1S2BRA0
contig00001	cds	563369	564028	+	S8_02720	ypfH	putative esterase	COG:COG0400, COG:R, RefSeq:WP_046432661.1, SO:0001217, UniParc:UPI00062278E0, UniRef:UniRef100_A0A6N7NPY3, UniRef:UniRef50_M5D3N0, UniRef:UniRef90_M5CRB0
contig00001	cds	564059	565075	+	S8_02725	yesM	Sensor histidine kinase YesM	COG:COG2972, COG:T, RefSeq:WP_032958398.1, SO:0001217, UniParc:UPI000517DFCF, UniRef:UniRef100_UPI001639DC22, UniRef:UniRef50_A0A0S2DMR4, UniRef:UniRef90_J7VLT4
contig00001	cds	565086	565817	+	S8_02730	lytT	DNA-binding response regulator, LytR/AlgR family	COG:COG3279, COG:KT, RefSeq:WP_014648511.1, SO:0001217, UniParc:UPI000259C376, UniRef:UniRef100_A0A2Y9U3P9, UniRef:UniRef50_M5CRT2, UniRef:UniRef90_M5CRT2
contig00001	cds	566382	567293	+	S8_02735	hemC	hydroxymethylbilane synthase	COG:COG0181, COG:H, EC:2.5.1.61, GO:0004418, GO:0006782, GO:0018160, RefSeq:WP_164077342.1, SO:0001217, UniParc:UPI001312E0F9, UniRef:UniRef100_UPI001312E0F9, UniRef:UniRef50_B2FI06, UniRef:UniRef90_B2FI06
contig00001	cds	567410	568186	-	S8_02740	ydiY	Putative salt-induced outer membrane protein YdiY	COG:COG3137, COG:M, RefSeq:WP_032961276.1, SO:0001217, UniParc:UPI000446D99B, UniRef:UniRef100_A0A2Y9U3R2, UniRef:UniRef50_B4SJT7, UniRef:UniRef90_B4SJT7
contig00001	cds	568293	568895	-	S8_02745	lolB	Outer-membrane lipoprotein LolB	RefSeq:WP_134966655.1, SO:0001217, UniParc:UPI0007493B49, UniRef:UniRef100_UPI0007493B49, UniRef:UniRef50_A0A1B2N8Q6, UniRef:UniRef90_A0A317BT99
contig00001	cds	568977	569948	+	S8_02750	yobV	putative DNA-binding transcriptional regulator YobV, contains HTH and WYL domains	COG:COG2378, COG:K, RefSeq:WP_014648507.1, SO:0001217, UniParc:UPI000259C372, UniRef:UniRef100_A0A2Y9U3S5, UniRef:UniRef50_A0A4V2UW64, UniRef:UniRef90_M5D3M7
contig00001	cds	569974	570768	+	S8_02755	nlpA	ABC-type metal ion transport system, periplasmic component/surface antigen	COG:COG1464, COG:P, KEGG:K02073, RefSeq:WP_014648506.1, SO:0001217, UniParc:UPI000259C371, UniRef:UniRef100_A0A6N7NYV9, UniRef:UniRef50_G7VWL9, UniRef:UniRef90_A0A0U5H959
contig00001	cds	570905	572404	-	S8_02760	glpK	glycerol kinase GlpK	COG:C, COG:COG0554, EC:2.7.1.30, GO:0004370, GO:0005524, GO:0006071, GO:0006072, GO:0016310, GO:0019563, RefSeq:WP_262087855.1, SO:0001217, UniParc:UPI0021C9559F, UniRef:UniRef100_UPI0021C9559F, UniRef:UniRef50_Q3AB25, UniRef:UniRef90_B2FI02
contig00001	cds	572510	574015	-	S8_02765	glpD	glycerol-3-phosphate dehydrogenase	RefSeq:WP_262087856.1, SO:0001217, UniParc:UPI0021C9D14A, UniRef:UniRef100_UPI0021C9D14A, UniRef:UniRef50_B2FI01, UniRef:UniRef90_A0A8I0Y1K3
contig00001	cds	574262	574897	-	S8_02770	ompW	Outer membrane protein OmpW	COG:COG3047, COG:M, RefSeq:WP_014648503.1, SO:0001217, UniParc:UPI000259C36E, UniRef:UniRef100_A0A2Y9U3S2, UniRef:UniRef50_A0A0G8ZV25, UniRef:UniRef90_A0A2J0TRZ2
contig00001	cds	574909	575040	-	S8_02775		hypothetical protein
contig00001	cds	575084	575599	+	S8_02780	mug	DNA-deoxyinosine glycosylase	COG:COG3663, COG:L, RefSeq:WP_262087857.1, SO:0001217, UniParc:UPI0021C62987, UniRef:UniRef100_UPI0021C62987, UniRef:UniRef50_A0A0H2XD41, UniRef:UniRef90_A0A0M0NC18
contig00001	cds	575767	577479	+	S8_02785	aceF	dihydrolipoyllysine-residue acetyltransferase	COG:C, COG:COG0508, RefSeq:WP_262087858.1, SO:0001217, UniParc:UPI0021C9FDBF, UniRef:UniRef100_UPI0021C9FDBF, UniRef:UniRef50_A0A270NFY2, UniRef:UniRef90_A0A270NFY2
contig00001	cds	577587	579389	+	S8_02790	lpdA	dihydrolipoyl dehydrogenase	RefSeq:WP_046432640.1, SO:0001217, UniParc:UPI000620E6FA, UniRef:UniRef100_A0A6N7NVF4, UniRef:UniRef50_A0A1M3QND1, UniRef:UniRef90_A0A2T1I215
contig00001	cds	579940	580758	-	S8_02795		Outer membrane protein	RefSeq:WP_046432636.1, SO:0001217, UniParc:UPI00062189FF, UniRef:UniRef100_A0A2W6MP28, UniRef:UniRef50_G7THM7, UniRef:UniRef90_B4SJS7
contig00001	cds	581250	581582	+	S8_02800		ATP synthase protein I	RefSeq:WP_005419514.1, SO:0001217, UniParc:UPI00021E080A, UniRef:UniRef100_A0A8D6B1Y6, UniRef:UniRef50_A0A199P079, UniRef:UniRef90_J7UTI8
contig00001	cds	581614	582414	+	S8_02805	atpB	F0F1 ATP synthase subunit A	COG:C, COG:COG0356, KEGG:K02108, RefSeq:WP_014038569.1, SO:0001217, UniParc:UPI00021E0809, UniRef:UniRef100_A0A0H2QHE4, UniRef:UniRef50_D2UG78, UniRef:UniRef90_G9K372
contig00001	cds	582488	582793	+	S8_02810	atpE	F0F1 ATP synthase subunit C	RefSeq:WP_005411133.1, SO:0001217, UniParc:UPI0000EBA5F4, UniRef:UniRef100_A0A0F5ZNJ5, UniRef:UniRef50_Q5P4E7, UniRef:UniRef90_A0A0F5ZNJ5
contig00001	cds	582849	583370	+	S8_02815	atpF	F0F1 ATP synthase subunit B	COG:C, COG:COG0711, GO:0005886, GO:0045263, GO:0046933, SO:0001217, UniRef:UniRef50_B2FHZ2, UniRef:UniRef90_B2FHZ2
contig00001	cds	583373	583900	+	S8_02820	atpH	F0F1 ATP synthase subunit delta	COG:C, COG:COG0712, GO:0005886, GO:0045261, GO:0046933, RefSeq:WP_032129048.1, SO:0001217, UniParc:UPI0004523D44, UniRef:UniRef100_A0A0J8PUD3, UniRef:UniRef50_B2FHZ1, UniRef:UniRef90_B2FHZ1
contig00001	cds	583945	585492	+	S8_02825	atpA	F0F1 ATP synthase subunit alpha	COG:C, COG:COG0056, EC:7.1.2.2, GO:0005524, GO:0005886, GO:0045261, GO:0046933, GO:0046961, RefSeq:WP_005419511.1, SO:0001217, UniParc:UPI000259C365, UniRef:UniRef100_A0A0H2QGI4, UniRef:UniRef50_B2FHZ0, UniRef:UniRef90_B2FHZ0
contig00001	cds	585590	586453	+	S8_02830	atpG	F0F1 ATP synthase subunit gamma	GO:0005524, GO:0005886, GO:0042777, GO:0045261, GO:0046933, RefSeq:WP_014648494.1, SO:0001217, UniParc:UPI000259C364, UniRef:UniRef100_A0A2Y9U3N6, UniRef:UniRef50_A0KQX9, UniRef:UniRef90_B2FHY9
contig00001	cds	586491	587897	+	S8_02835	atpD	F0F1 ATP synthase subunit beta	COG:C, COG:COG0055, EC:7.1.2.2, GO:0005524, GO:0005886, GO:0045261, GO:0046933, GO:0046961, RefSeq:WP_005419510.1, SO:0001217, UniParc:UPI00021E0806, UniRef:UniRef100_A0A8D5X4F1, UniRef:UniRef50_Q9A2V9, UniRef:UniRef90_B2FHY8
contig00001	cds	588011	588433	+	S8_02840	atpC	F0F1 ATP synthase subunit epsilon	COG:C, COG:COG0355, GO:0005524, GO:0005886, GO:0045261, GO:0046933, RefSeq:WP_005419509.1, SO:0001217, UniParc:UPI00021E0805, UniRef:UniRef100_A0A0H2QGE1, UniRef:UniRef50_Q9PE86, UniRef:UniRef90_B4SJR8
contig00001	cds	588506	590719	+	S8_02845	yfhO	YfhO family protein	RefSeq:WP_262087859.1, SO:0001217, UniParc:UPI0021C6750E, UniRef:UniRef100_UPI0021C6750E, UniRef:UniRef50_A0A0R0CWS2, UniRef:UniRef90_A0A1Z2LP91
contig00001	cds	590733	591116	-	S8_02850	gtrA	GtrA domain-containing protein	RefSeq:WP_041863846.1, SO:0001217, UniParc:UPI0005A42826, UniRef:UniRef100_UPI0005A42826, UniRef:UniRef50_G7UVC3, UniRef:UniRef90_J7V9I3
contig00001	cds	591200	592567	+	S8_02855	glmU	bifunctional UDP-N-acetylglucosamine diphosphorylase/glucosamine-1-phosphate N-acetyltransferase GlmU	COG:COG1207, COG:M, GO:0000287, GO:0000902, GO:0003977, GO:0005737, GO:0006048, GO:0008360, GO:0009245, GO:0009252, GO:0019134, GO:0071555, RefSeq:WP_014648491.1, SO:0001217, UniParc:UPI000259C361, UniRef:UniRef100_A0A2Y9U3Q2, UniRef:UniRef50_Q1QSD2, UniRef:UniRef90_B2FHY5
contig00001	cds	592536	593069	+	S8_02860		Acetyltransferase	RefSeq:WP_046432626.1, SO:0001217, UniParc:UPI000621D52A, UniRef:UniRef100_A0A6N7NYT7, UniRef:UniRef50_J7VLQ8, UniRef:UniRef90_A0A0L8A614
contig00001	cds	593126	594478	-	S8_02865	ntrY	Signal transduction histidine kinase NtrY involved in nitrogen fixation and metabolism regulation	COG:COG5000, COG:T, RefSeq:WP_014648489.1, SO:0001217, UniParc:UPI000259C35F, UniRef:UniRef100_A0A2Y9U3M5, UniRef:UniRef50_A0A0K8QJT5, UniRef:UniRef90_A0A317BPR1
contig00001	cds	594475	595821	-	S8_02870	ntrC	DNA-binding transcriptional response regulator, NtrC family, contains REC, AAA-type ATPase, and a Fis-type DNA-binding domains	COG:COG2204, COG:T, RefSeq:WP_014648488.1, SO:0001217, UniParc:UPI000259C35E, UniRef:UniRef100_A0A6N7NR58, UniRef:UniRef50_A0A383SF01, UniRef:UniRef90_J7SYK5
contig00001	cds	595943	596308	-	S8_02875		PDZ-6 domain-containing protein	SO:0001217, UniRef:UniRef50_A0A2W6GQZ5, UniRef:UniRef90_A0A2W6MIC2
contig00001	cds	596331	597545	-	S8_02880		ABC transporter permease	RefSeq:WP_014648486.1, SO:0001217, UniParc:UPI000259C35C, UniRef:UniRef100_A0A6N7NRS0, UniRef:UniRef50_M5CQN4, UniRef:UniRef90_A0A2J0UCU5
contig00001	cds	597567	598868	-	S8_02885		ABC transporter ATP-binding protein	RefSeq:WP_014648485.1, SO:0001217, UniParc:UPI000259C35B, UniRef:UniRef100_UPI000259C35B, UniRef:UniRef50_A0A2N7QZI6, UniRef:UniRef90_A0A2Y9U3L7
contig00001	cds	598879	599604	-	S8_02890	lolD	ABC-type lipoprotein export system, ATPase component	COG:COG1136, COG:M, RefSeq:WP_262087860.1, SO:0001217, UniParc:UPI0021CABA3C, UniRef:UniRef100_UPI0021CABA3C, UniRef:UniRef50_A0A174LLK8, UniRef:UniRef90_A0A0H2QGF1
contig00001	cds	599640	600917	-	S8_02895	emrA	Multidrug resistance efflux pump EmrA	COG:COG1566, COG:V, RefSeq:WP_014648483.1, SO:0001217, UniParc:UPI000259C359, UniRef:UniRef100_A0A6N7NX01, UniRef:UniRef50_A0A2J0UCT8, UniRef:UniRef90_A0A2J0UCT8
contig00001	cds	601121	602959	+	S8_02900	glmS	glutamine--fructose-6-phosphate transaminase (isomerizing)	COG:COG0449, COG:M, RefSeq:WP_014648482.1, SO:0001217, UniParc:UPI000259C358, UniRef:UniRef100_UPI000259C358, UniRef:UniRef50_Q9K1P9, UniRef:UniRef90_B8L8S4
contig00001	cds	603405	603836	+	S8_02905		Signal-transduction protein containing cAMP-binding, CBS, and nucleotidyltransferase domains	COG:COG2905, COG:T, RefSeq:WP_014648481.1, SO:0001217, UniParc:UPI000259C357, UniRef:UniRef100_A0A2Y9U3P7, UniRef:UniRef50_A0A1B2N7X6, UniRef:UniRef90_A0A0R0B318
contig00001	cds	603904	604332	-	S8_02910	gloA	Catechol 2,3-dioxygenase or related enzyme, vicinal oxygen chelate (VOC) family	COG:COG0346, COG:Q, RefSeq:WP_041863842.1, SO:0001217, UniParc:UPI0005A46B9D, UniRef:UniRef100_UPI0005A46B9D, UniRef:UniRef50_E6WVX9, UniRef:UniRef90_J7VLP9
contig00001	cds	604423	604938	-	S8_02915	gloA	lactoylglutathione lyase	COG:COG0346, COG:Q, RefSeq:WP_014648479.1, SO:0001217, UniParc:UPI000259C22D, UniRef:UniRef100_A0A2Y9U3L6, UniRef:UniRef50_A0A0D7UZ62, UniRef:UniRef90_A0A317BTC6
contig00001	cds	605064	606176	+	S8_02920	cysK	Cysteine synthase	COG:COG0031, COG:E, RefSeq:WP_014038552.1, SO:0001217, UniParc:UPI00021E07F6, UniRef:UniRef100_A0A2Y9U3L4, UniRef:UniRef50_A0A2X3GK72, UniRef:UniRef90_M5CR15
contig00001	cds	606315	606719	-	S8_02925	yecA	YecA family protein	RefSeq:WP_014648478.1, SO:0001217, UniParc:UPI000259C22C, UniRef:UniRef100_A0A2Y9U3P6, UniRef:UniRef50_B4SJQ2, UniRef:UniRef90_B4SJQ2
contig00001	cds	606890	608920	+	S8_02930	dcp	Zn-dependent oligopeptidase, M3 family	COG:COG0339, COG:O, EC:3.4.24.70, KEGG:K01414, RefSeq:WP_262087861.1, SO:0001217, UniParc:UPI0021C82E8A, UniRef:UniRef100_UPI0021C82E8A, UniRef:UniRef50_A0A554XGS6, UniRef:UniRef90_B2FHX0
contig00001	cds	608991	609794	-	S8_02935	fabG	NAD(P)-dependent dehydrogenase, short-chain alcohol dehydrogenase family	COG:COG1028, COG:I, RefSeq:WP_262087862.1, SO:0001217, UniParc:UPI0021C67516, UniRef:UniRef100_UPI0021C67516, UniRef:UniRef50_A0A0G9H3P4, UniRef:UniRef90_J7VLP5
contig00001	cds	609791	610387	-	S8_02940		DUF1415 domain-containing protein	COG:COG3310, COG:S, KEGG:K09941, SO:0001217, UniRef:UniRef50_T5K9C2, UniRef:UniRef90_T5K9C2
contig00001	cds	610459	610941	-	S8_02945	yajQ	YajQ family cyclic di-GMP-binding protein	COG:COG1666, COG:T, RefSeq:WP_006471121.1, SO:0001217, UniParc:UPI00002B6BDE, UniRef:UniRef100_A0A0M1EUV9, UniRef:UniRef50_Q8P4S5, UniRef:UniRef90_B2FHW7
contig00001	cds	611097	611993	+	S8_02950	rhaT	Permease of the drug/metabolite transporter (DMT) superfamily	COG:COG0697, COG:GER, RefSeq:WP_014648474.1, SO:0001217, UniParc:UPI000259C228, UniRef:UniRef100_A0A2Y9U3M0, UniRef:UniRef50_H8FJM0, UniRef:UniRef90_A0A2W6K581
contig00001	cds	612156	613163	+	S8_02955	abcC	ABC-type methionine transport system, ATPase component	COG:COG1135, COG:E, RefSeq:WP_014648473.1, SO:0001217, UniParc:UPI000259C227, UniRef:UniRef100_A0A2Y9U3M8, UniRef:UniRef50_A0A0E4HEG8, UniRef:UniRef90_A0A0U5HV64
contig00001	cds	613160	613849	+	S8_02960	metP	ABC-type methionine transport system, permease component	COG:COG2011, COG:E, RefSeq:WP_014648472.1, SO:0001217, UniParc:UPI000259C226, UniRef:UniRef100_A0A6N7NYR3, UniRef:UniRef50_T0CFI2, UniRef:UniRef90_B8L8T6
contig00001	cds	613957	614559	-	S8_02965	blc	Bacterial lipocalin Blc	COG:COG3040, COG:M, KEGG:K03098, RefSeq:WP_014648471.1, SO:0001217, UniParc:UPI000259C225, UniRef:UniRef100_A0A6N7NXA6, UniRef:UniRef50_A0A354YCR4, UniRef:UniRef90_A0A0F5ZNJ1
contig00001	cds	614688	615011	+	S8_02970		Transmembrane protein PGPGW	RefSeq:WP_049439992.1, SO:0001217, UniParc:UPI00066D6FAC, UniRef:UniRef100_UPI00066D6FAC, UniRef:UniRef50_V7Z8A4, UniRef:UniRef90_A0A1Z2LNR9
contig00001	cds	615081	617177	+	S8_02975	preP	Prolyl endopeptidase PreP, S9A serine peptidase family	COG:COG1505, COG:E, RefSeq:WP_262088154.1, SO:0001217, UniParc:UPI0021C9CE31, UniRef:UniRef100_UPI0021C9CE31, UniRef:UniRef50_A0A1C3TJN6, UniRef:UniRef90_J7V9F9
contig00001	cds	617296	618489	-	S8_02980	aspB	pyridoxal phosphate-dependent aminotransferase	COG:COG0436, COG:E, RefSeq:WP_262088153.1, SO:0001217, UniParc:UPI0013108A21, UniRef:UniRef100_UPI0013108A21, UniRef:UniRef50_A0A5S9N6K2, UniRef:UniRef90_B8L8U0
contig00001	cds	618633	620744	+	S8_02985	ptrB	Protease II	COG:COG1770, COG:E, RefSeq:WP_262088152.1, SO:0001217, UniParc:UPI0021C5865F, UniRef:UniRef100_UPI0021C5865F, UniRef:UniRef50_O07834, UniRef:UniRef90_J7VLN7
contig00001	cds	620799	621227	+	S8_02990	ybaN	DUF454 domain-containing protein	COG:COG2832, COG:S, RefSeq:WP_262088151.1, SO:0001217, UniParc:UPI0021CA3505, UniRef:UniRef100_UPI0021CA3505, UniRef:UniRef50_B2FHV8, UniRef:UniRef90_B2FHV8
contig00001	cds	621310	621582	+	S8_02995		Sugar transporter	RefSeq:WP_014648465.1, SO:0001217, UniParc:UPI000259C21F, UniRef:UniRef100_A0A2Y9U3M1, UniRef:UniRef50_A0A0R0D6L0, UniRef:UniRef90_B8L8U3
contig00001	cds	621575	622426	+	S8_03000	dapF	diaminopimelate epimerase	COG:COG0253, COG:E, RefSeq:WP_032961204.1, SO:0001217, UniParc:UPI00049EB69C, UniRef:UniRef100_UPI00049EB69C, UniRef:UniRef50_D2Z026, UniRef:UniRef90_B2FUW0
contig00001	cds	622423	623097	+	S8_03005	yigA	DUF484 domain-containing protein	COG:COG3159, COG:S, RefSeq:WP_014648463.1, SO:0001217, UniParc:UPI000259C21D, UniRef:UniRef100_A0A2Y9U661, UniRef:UniRef50_D2UF94, UniRef:UniRef90_J7UTD9
contig00001	cds	623114	624010	+	S8_03010	xerC	tyrosine recombinase XerC	COG:COG4973, COG:L, RefSeq:WP_046432594.1, SO:0001217, UniParc:UPI0001484F50, UniRef:UniRef100_A0A6N7NYQ8, UniRef:UniRef50_Q9PD96, UniRef:UniRef90_A0A7V8FFV7
contig00001	cds	624096	624647	+	S8_03015	hslV	ATP-dependent protease subunit HslV	COG:COG5405, COG:O, EC:3.4.25.2, GO:0004298, GO:0005839, GO:0009376, GO:0046872, GO:0051603, RefSeq:WP_005411093.1, SO:0001217, UniParc:UPI0000EBB553, UniRef:UniRef100_B4SJN0, UniRef:UniRef50_B4SJN0, UniRef:UniRef90_B4SJN0
contig00001	cds	624751	626124	+	S8_03020	hslU	ATP-dependent protease ATPase subunit HslU	COG:COG1220, COG:O, RefSeq:WP_014648461.1, SO:0001217, UniParc:UPI000259C21B, UniRef:UniRef100_A0A6N7NR31, UniRef:UniRef50_Q6GHI1, UniRef:UniRef90_A0A023XZZ1
contig00001	cds	626221	627213	-	S8_03025	mviM	putative dehydrogenase	COG:COG0673, COG:R, RefSeq:WP_014648460.1, SO:0001217, UniParc:UPI000259C21A, UniRef:UniRef100_A0A6N7NPS5, UniRef:UniRef50_A0A2N7QZJ8, UniRef:UniRef90_J7V9F0
contig00001	cds	627260	627919	-	S8_03030	smeT	efflux transporter SmeDEF transcriptional repressor SmeT	BlastRules:WP_115444191, COG:COG1309, COG:K, RefSeq:WP_032961200.1, SO:0001217, UniParc:UPI00044830AE, UniRef:UniRef100_A0A6N7NRP0, UniRef:UniRef50_A0A1Q4FGX6, UniRef:UniRef90_Q6KAY3
contig00001	cds	628144	629328	+	S8_03035	smeD	multidrug efflux RND transporter periplasmic adaptor subunit SmeD	BlastRules:WP_014648458, COG:COG0845, COG:MV, RefSeq:WP_049439978.1, SO:0001217, UniParc:UPI00066C3849, UniRef:UniRef100_UPI00066C3849, UniRef:UniRef50_W6M9R1, UniRef:UniRef90_Q9F241
contig00001	cds	629341	632463	+	S8_03040	smeE	multidrug efflux RND transporter permease subunit SmeE	BlastRules:WP_115442840, COG:COG0841, COG:V, RefSeq:WP_014648457.1, SO:0001217, UniParc:UPI000259C219, UniRef:UniRef100_A0A2W6KHS1, UniRef:UniRef50_A0A245ZRX6, UniRef:UniRef90_Q6KAY1
contig00001	cds	632571	633956	+	S8_03045	smeF	multidrug efflux RND transporter outer membrane subunit SmeF	COG:COG1538, COG:M, NCBIProtein:CAC14596.1, SO:0001217, UniParc:UPI000259C218, UniRef:UniRef100_Q9F239, UniRef:UniRef50_A0A0S2DNR9, UniRef:UniRef90_A0A0U5HS23
contig00001	cds	634099	634521	-	S8_03050	fet4	Low affinity Fe/Cu permease	COG:COG5478, COG:P, RefSeq:WP_032961193.1, SO:0001217, UniParc:UPI0004535275, UniRef:UniRef100_A0A2Y9U3K9, UniRef:UniRef50_B4SJM2, UniRef:UniRef90_B4SJM2
contig00001	cds	634589	634924	-	S8_03055		DDE-Tnp-IS66-C domain-containing protein	RefSeq:WP_005411085.1, SO:0001217, UniParc:UPI00003A937C, UniRef:UniRef100_Q6KAX8, UniRef:UniRef50_A0A023XZ33, UniRef:UniRef90_Q6KAX8
contig00001	cds	635000	635260	-	S8_03060		BTAD domain-containing protein	RefSeq:WP_014648454.1, SO:0001217, UniParc:UPI000259C216, UniRef:UniRef100_A0A2Y9U3K8, UniRef:UniRef50_B4SJM0, UniRef:UniRef90_A0A0F5ZNI6
contig00001	cds	635460	635912	-	S8_03065	tadA	tRNA(Arg) A34 adenosine deaminase TadA	COG:COG0590, COG:J, EC:3.5.4.1, EC:3.5.4.21, KEGG:K03365, RefSeq:WP_005419409.1, SO:0001217, UniParc:UPI00021E098F, UniRef:UniRef100_A0A0H2QIX2, UniRef:UniRef50_A0A0D0SC86, UniRef:UniRef90_M5D4G7
contig00001	cds	635993	636754	+	S8_03070	ubiE	bifunctional demethylmenaquinone methyltransferase/2-methoxy-6-polyprenyl-1,4-benzoquinol methylase UbiE	COG:COG2226, COG:H, EC:2.1.1.163, EC:2.1.1.201, GO:0006744, GO:0009060, GO:0009234, GO:0032259, GO:0043333, GO:0043770, GO:0102027, GO:0102094, GO:0102955, RefSeq:WP_005411082.1, SO:0001217, UniParc:UPI000259C215, UniRef:UniRef100_A0A0M0PEL8, UniRef:UniRef50_Q8P558, UniRef:UniRef90_Q8P558
contig00001	cds	637085	639013	+	S8_03075	pepN	DUF3458 domain-containing protein	COG:COG0308, COG:E, RefSeq:WP_041863838.1, SO:0001217, UniParc:UPI0005A46C2E, UniRef:UniRef100_A0A6N7NPQ6, UniRef:UniRef50_E6WPV3, UniRef:UniRef90_B4SJ33
contig00001	cds	639141	639872	+	S8_03080		Lipoprotein	RefSeq:WP_008265071.1, SO:0001217, UniParc:UPI00018FE74D, UniRef:UniRef100_A0A0M0PE69, UniRef:UniRef50_A0A2M9E4G2, UniRef:UniRef90_A0A3C0X4U3
contig00001	cds	639872	640492	+	S8_03085	gph	Phosphoglycolate phosphatase, HAD superfamily	COG:C, COG:COG0546, RefSeq:WP_049439974.1, SO:0001217, UniParc:UPI00065923C9, UniRef:UniRef100_UPI00065923C9, UniRef:UniRef50_A0A109LKJ0, UniRef:UniRef90_M5CR31
contig00001	cds	640680	641618	-	S8_03090	rbsK	Sugar or nucleoside kinase, ribokinase family	COG:COG0524, COG:G, RefSeq:WP_005411078.1, SO:0001217, UniParc:UPI00017389B4, UniRef:UniRef100_A0A0F5ZMK1, UniRef:UniRef50_A0A091AU37, UniRef:UniRef90_A0A0U5DIJ1
contig00001	cds	641902	642948	+	S8_03095	mreB	Cell shape-determining ATPase MreB, actin-like superfamily	COG:COG1077, COG:DZ, RefSeq:WP_005419402.1, SO:0001217, UniParc:UPI0000EB7E04, UniRef:UniRef100_A0A0H2QIW6, UniRef:UniRef50_P44474, UniRef:UniRef90_A0A0A0F0Y4
contig00001	cds	643070	644215	+	S8_03100	mreC	rod shape-determining protein MreC	COG:COG1792, COG:DZ, RefSeq:WP_227864090.1, SO:0001217, UniParc:UPI001D10E794, UniRef:UniRef100_UPI001D10E794, UniRef:UniRef50_A0A0P6W4E0, UniRef:UniRef90_A0A5K1NKU5
contig00001	cds	644212	644697	+	S8_03105	mreD	rod shape-determining protein MreD	RefSeq:WP_005419400.1, SO:0001217, UniParc:UPI00021E0989, UniRef:UniRef100_A0A0H2QNE9, UniRef:UniRef50_A0A0M0P5L2, UniRef:UniRef90_A0A0M1EHP0
contig00001	cds	644701	646776	+	S8_03110	mrdA	penicillin-binding protein 2	COG:COG0768, COG:DM, RefSeq:WP_262088150.1, SO:0001217, UniParc:UPI0021C7DDD3, UniRef:UniRef100_UPI0021C7DDD3, UniRef:UniRef50_B4SJ25, UniRef:UniRef90_B4SJ25
contig00001	cds	646773	647885	+	S8_03115	rodA	rod shape-determining protein RodA	COG:COG0772, COG:D, RefSeq:WP_014648447.1, SO:0001217, UniParc:UPI000259C116, UniRef:UniRef100_A0A2Y9U3K5, UniRef:UniRef50_A0A1D8Y8M4, UniRef:UniRef90_B8L8W8
contig00001	cds	648000	649103	+	S8_03120	rodA	rod shape-determining protein RodA	COG:COG0772, COG:D, KEGG:K05837, SO:0001217, UniParc:UPI000259C115, UniRef:UniRef100_A0A6N7NR01, UniRef:UniRef50_A0A1D8Y8M4, UniRef:UniRef90_B8L8W9
contig00001	cds	650118	651239	+	S8_03125	mltB	lytic murein transglycosylase B	COG:COG2951, COG:M, SO:0001217, UniRef:UniRef50_A0A1Y6HEE3, UniRef:UniRef90_M5D3G5
contig00001	cds	651236	652504	+	S8_03130	rlpA	Endolytic peptidoglycan transglycosylase RlpA	RefSeq:WP_069117853.1, SO:0001217, UniParc:UPI000748C24E, UniRef:UniRef100_UPI000748C24E, UniRef:UniRef50_A0A0Q9F3K0, UniRef:UniRef90_B2FUT3
contig00001	cds	652605	653825	+	S8_03135	dacC	D-alanyl-D-alanine carboxypeptidase	COG:COG1686, COG:M, RefSeq:WP_262088149.1, SO:0001217, UniParc:UPI0021C75560, UniRef:UniRef100_UPI0021C75560, UniRef:UniRef50_B2FUT2, UniRef:UniRef90_B2FUT2
contig00001	cds	654073	655131	-	S8_03140		DUF2219 domain-containing protein	COG:COG3528, COG:S, RefSeq:WP_080281880.1, SO:0001217, UniParc:UPI0009B042E7, UniRef:UniRef100_A0A2Y9U3K3, UniRef:UniRef50_A0A0Q9EJX3, UniRef:UniRef90_A0A1A6XY59
contig00001	cds	655484	655762	+	S8_03145	ybeD	UPF0250 protein Smlt4048	COG:COG2921, COG:T, RefSeq:WP_005411067.1, SO:0001217, UniParc:UPI00017389A9, UniRef:UniRef100_B2FUT0, UniRef:UniRef50_B2FUT0, UniRef:UniRef90_B2FUT0
contig00001	cds	655750	656460	+	S8_03150	lipB	lipoyl(octanoyl) transferase LipB	COG:COG0321, COG:H, RefSeq:WP_014648440.1, SO:0001217, UniParc:UPI000259C10F, UniRef:UniRef100_A0A6N7NR60, UniRef:UniRef50_Q9KTF8, UniRef:UniRef90_B2FUS9
contig00001	cds	656479	657489	+	S8_03155	lipA	lipoyl synthase	COG:COG0320, COG:H, EC:2.8.1.8, GO:0005737, GO:0009249, GO:0016992, GO:0046872, GO:0051539, RefSeq:WP_032960206.1, SO:0001217, UniParc:UPI00044B2D7B, UniRef:UniRef100_A0A6N7NPX0, UniRef:UniRef50_Q9PDW0, UniRef:UniRef90_B2FUS8
contig00001	cds	657737	659914	+	S8_03160	ctpA	C-terminal processing protease CtpA/Prc, contains a PDZ domain	COG:COG0793, COG:O, RefSeq:WP_142235160.1, SO:0001217, UniParc:UPI001151C16E, UniRef:UniRef100_UPI001151C16E, UniRef:UniRef50_D2UCJ7, UniRef:UniRef90_A0A0U5I8M2
contig00001	cds	660129	660725	+	S8_03165		DUF2242 domain-containing protein	RefSeq:WP_032960208.1, SO:0001217, UniParc:UPI0004A12F0A, UniRef:UniRef100_A0A6N7NX56, UniRef:UniRef50_B4SJ14, UniRef:UniRef90_B4SJ14
contig00001	cds	660728	661981	+	S8_03170		Exported protein	RefSeq:WP_142235161.1, SO:0001217, UniParc:UPI00114E3F30, UniRef:UniRef100_UPI00114E3F30, UniRef:UniRef50_A0A7H1ANK8, UniRef:UniRef90_A0A2Y9U3J7
contig00001	cds	661992	662897	+	S8_03175	gnd	decarboxylating 6-phosphogluconate dehydrogenase	COG:COG1023, COG:G, RefSeq:WP_014648435.1, SO:0001217, UniParc:UPI000259C10A, UniRef:UniRef100_A0A2J0V497, UniRef:UniRef50_A0A0B7ITN7, UniRef:UniRef90_A0A0K2INS3
contig00001	cds	663218	664261	-	S8_03180	mviM	putative dehydrogenase	COG:COG0673, COG:R, RefSeq:WP_197606161.1, SO:0001217, UniParc:UPI0018D4696A, UniRef:UniRef100_UPI0018D4696A, UniRef:UniRef50_M5D2T5, UniRef:UniRef90_M5CQG7
contig00001	cds	664432	664815	+	S8_03185	osmY	Osmotically-inducible protein OsmY, contains BON domain	COG:COG2823, COG:M, RefSeq:WP_014648433.1, SO:0001217, UniParc:UPI000259C108, UniRef:UniRef100_A0A2Y9U3G7, UniRef:UniRef50_A0A0R0CKV4, UniRef:UniRef90_A0A0R0B1V9
contig00001	cds	665008	666825	+	S8_03190		Bacteriophytochrome (light-regulated signal transduction histidine kinase)	COG:COG4251, COG:T, RefSeq:WP_014648432.1, SO:0001217, UniParc:UPI000259C107, UniRef:UniRef100_UPI000259C107, UniRef:UniRef50_Q8P5A5, UniRef:UniRef90_B2FUS1
contig00001	cds	666822	667262	+	S8_03195	ompR	DNA-binding response regulator, OmpR family, contains REC and winged-helix (wHTH) domain	COG:COG0745, COG:TK, RefSeq:WP_005411057.1, SO:0001217, UniParc:UPI0000EB996B, UniRef:UniRef100_A0A0L8A545, UniRef:UniRef50_A0A091AUZ3, UniRef:UniRef90_A0A7V8FG05
contig00001	cds	667267	668778	+	S8_03200	atoC	DNA-binding transcriptional response regulator, NtrC family, contains REC, AAA-type ATPase, and a Fis-type DNA-binding domains	COG:COG2204, COG:T, RefSeq:WP_014648431.1, SO:0001217, UniParc:UPI000259C106, UniRef:UniRef100_UPI000259C106, UniRef:UniRef50_A0A0D0JHV5, UniRef:UniRef90_B2FUR9
contig00001	cds	668854	669597	-	S8_03205		putative proteasome-type protease	COG:COG3484, COG:O, RefSeq:WP_197621863.1, SO:0001217, UniParc:UPI0018D359BE, UniRef:UniRef100_UPI0018D359BE, UniRef:UniRef50_A0A1H7XXW2, UniRef:UniRef90_B2FUR7
contig00001	cds	669687	670172	+	S8_03210	folK	2-amino-4-hydroxy-6-hydroxymethyldihydropteridine diphosphokinase	COG:COG0801, COG:H, RefSeq:WP_014648428.1, SO:0001217, UniParc:UPI000259C103, UniRef:UniRef100_A0A6N7NYK7, UniRef:UniRef50_A0A0U5BPG5, UniRef:UniRef90_A0A317BUH9
contig00001	cds	670238	670975	-	S8_03215	fabG	pteridine reductase	COG:COG1028, COG:I, RefSeq:WP_014648427.1, SO:0001217, UniParc:UPI000259C102, UniRef:UniRef100_A0A2W6LDL9, UniRef:UniRef50_A0A372DQN3, UniRef:UniRef90_A0A0J8Q309
contig00001	cds	671035	672219	+	S8_03220	midA	SAM-dependent methyltransferase, MidA family	COG:COG1565, COG:R, RefSeq:WP_014648426.1, SO:0001217, UniParc:UPI000259C101, UniRef:UniRef100_A0A317BUV8, UniRef:UniRef50_I4VRF1, UniRef:UniRef90_B4SJ03
contig00001	cds	672216	672608	+	S8_03225	vanZ	VanZ family protein	RefSeq:WP_032960224.1, SO:0001217, UniParc:UPI000445090A, UniRef:UniRef100_A0A317BU07, UniRef:UniRef50_J7UT87, UniRef:UniRef90_A0A0R0BEI3
contig00001	cds	672726	675083	-	S8_03230	chb	N-acetyl-beta-hexosaminidase	COG:COG3525, COG:G, RefSeq:WP_197621285.1, SO:0001217, UniParc:UPI0018D427B6, UniRef:UniRef100_UPI0018D427B6, UniRef:UniRef50_B2FUR2, UniRef:UniRef90_B2FUR2
contig00001	cds	675195	677858	-	S8_03235		Iron1 protein	RefSeq:WP_075076091.1, SO:0001217, UniParc:UPI0007B30331, UniRef:UniRef100_A0A2W6LEP1, UniRef:UniRef50_M5CQZ5, UniRef:UniRef90_M5CQZ5
contig00001	cds	678002	679021	-	S8_03240	glk	Glucokinase	COG:COG0837, COG:G, EC:2.7.1.2, KEGG:K00845, RefSeq:WP_100450617.1, SO:0001217, UniParc:UPI000659DD4B, UniRef:UniRef100_A0A2W6M4E5, UniRef:UniRef50_A0A7W8G0V1, UniRef:UniRef90_B8L8Z5
contig00001	cds	679398	680687	+	S8_03245	gluP	Fucose permease	COG:COG0738, COG:G, RefSeq:WP_014648421.1, SO:0001217, UniParc:UPI000259C0FC, UniRef:UniRef100_UPI000259C0FC, UniRef:UniRef50_V4RTX6, UniRef:UniRef90_B8L8Z6
contig00001	cds	680694	681794	+	S8_03250	purR	DNA-binding transcriptional regulator, LacI/PurR family	COG:COG1609, COG:K, SO:0001217, UniRef:UniRef50_B4SIZ7, UniRef:UniRef90_B4SIZ7
contig00001	cds	681802	682830	+	S8_03255	agaS	Fructoselysine-6-P-deglycase FrlB or related protein, duplicated sugar isomerase (SIS) domain	COG:COG2222, COG:M, RefSeq:WP_014648419.1, SO:0001217, UniParc:UPI000259BFFD, UniRef:UniRef100_A0A6N7NPU9, UniRef:UniRef50_A0A6V7FCZ7, UniRef:UniRef90_B8L900
contig00001	cds	682830	683978	+	S8_03260	nagA	N-acetylglucosamine-6-phosphate deacetylase	COG:COG1820, COG:G, EC:3.5.1.25, KEGG:K01443, RefSeq:WP_262088148.1, SO:0001217, UniParc:UPI0021C98EE2, UniRef:UniRef100_UPI0021C98EE2, UniRef:UniRef50_A0A6H2HVR9, UniRef:UniRef90_A0A6H2HVR9
contig00001	cds	683978	685045	+	S8_03265		DUF1624 domain-containing protein	COG:COG4299, COG:R, EC:2.3.1.78, KEGG:K10532, RefSeq:WP_262088147.1, SO:0001217, UniParc:UPI0021C6565A, UniRef:UniRef100_UPI0021C6565A, UniRef:UniRef50_A0A0S2FVL6, UniRef:UniRef90_B4SIZ4
contig00001	cds	685303	688329	+	S8_03270	aidA	Autotransporter adhesin AidA	COG:COG3468, COG:MU, RefSeq:WP_262088146.1, SO:0001217, UniParc:UPI0021C5B106, UniRef:UniRef100_UPI0021C5B106, UniRef:UniRef50_A0A083ZFJ1, UniRef:UniRef90_A0A699YDU9
contig00001	cds	688248	688691	-	S8_03275		hypothetical protein
contig00001	cds	688702	689136	-	S8_03280		Secreted protein	RefSeq:WP_262088144.1, SO:0001217, UniParc:UPI0021CA7422, UniRef:UniRef100_UPI0021CA7422, UniRef:UniRef50_A0A8E3R7Q6, UniRef:UniRef90_A0A8E3R7Q6
contig00001	ncRNA	689174	689268	-	S8_03285	C4	C4 antisense RNA	RFAM:RF01695, SO:0000644
contig00001	cds	689509	690549	+	S8_03290		Peptidase	SO:0001217, UniRef:UniRef50_J7SYI8, UniRef:UniRef90_A0A0M0P5I0
contig00001	cds	690546	690881	+	S8_03295		Zf-ISL3 domain-containing protein	RefSeq:WP_262088143.1, SO:0001217, UniParc:UPI0021C7F2B4, UniRef:UniRef100_UPI0021C7F2B4, UniRef:UniRef50_B4SIZ1, UniRef:UniRef90_A0A0M0P4G3
contig00001	cds	690931	691365	+	S8_03300	sseB	SseB domain-containing protein	RefSeq:WP_005419309.1, SO:0001217, UniParc:UPI00021E07CE, UniRef:UniRef100_A0A0J8Q6Z5, UniRef:UniRef50_B4SIZ0, UniRef:UniRef90_B4SIZ0
contig00001	cds	691445	692665	-	S8_03305	cca	multifunctional CCA addition/repair protein	COG:COG0617, COG:J, GO:0000049, GO:0000287, GO:0001680, GO:0004112, GO:0005524, GO:0016437, GO:0016791, GO:0042245, GO:0052927, GO:0052928, GO:0052929, RefSeq:WP_032957329.1, SO:0001217, UniParc:UPI00044D55AB, UniRef:UniRef100_UPI00044D55AB, UniRef:UniRef50_B2FUP5, UniRef:UniRef90_B2FUP5
contig00001	cds	692872	694857	-	S8_03310	mltE	Soluble lytic murein transglycosylase or regulatory protein s ( may contain LysM/invasin domain)	COG:COG0741, COG:M, RefSeq:WP_262088142.1, SO:0001217, UniParc:UPI0021C6A01C, UniRef:UniRef100_UPI0021C6A01C, UniRef:UniRef50_A0A1C3TK31, UniRef:UniRef90_J7VRY2
contig00001	cds	695009	695416	+	S8_03315	exbD	Biopolymer transport protein ExbD	COG:COG0848, COG:U, RefSeq:WP_014648410.1, SO:0001217, UniParc:UPI000259BFF4, UniRef:UniRef100_A0A2Y9U3F0, UniRef:UniRef50_B0RLE8, UniRef:UniRef90_B4SIY6
contig00001	cds	695488	695895	+	S8_03320	exbD	Biopolymer transport protein ExbD	SO:0001217, UniRef:UniRef50_A0A1A6XWA5, UniRef:UniRef90_A0A397NE96
contig00001	cds	696167	699028	+	S8_03325	fepA	Outer membrane receptor for ferrienterochelin and colicins	COG:COG4771, COG:P, RefSeq:WP_014648408.1, SO:0001217, UniParc:UPI000259BFF2, UniRef:UniRef100_UPI000259BFF2, UniRef:UniRef50_A0A091BUX8, UniRef:UniRef90_J7V989
contig00001	cds	699162	701321	-	S8_03330	fhuE	ferric-rhodotorulic acid/ferric-coprogen receptor FhuE	COG:COG4773, COG:P, RefSeq:WP_169412203.1, SO:0001217, UniParc:UPI00146AFEC7, UniRef:UniRef100_UPI00146AFEC7, UniRef:UniRef50_A0A7Z2VBS3, UniRef:UniRef90_A0A0U5I2P4
contig00001	cds	701507	702058	-	S8_03335		Peptidase	RefSeq:WP_169412200.1, SO:0001217, UniParc:UPI00146CD470, UniRef:UniRef100_UPI00146CD470, UniRef:UniRef50_J7VLG3, UniRef:UniRef90_A0A2W6JZD2
contig00001	cds	702136	702618	-	S8_03340	lrp	DNA-binding transcriptional regulator, Lrp family	COG:COG1522, COG:K, RefSeq:WP_262088140.1, SO:0001217, UniParc:UPI0021C91F17, UniRef:UniRef100_UPI0021C91F17, UniRef:UniRef50_A0A377QTA9, UniRef:UniRef90_B4SIY2
contig00001	cds	702715	703560	+	S8_03345	rhtA	Threonine/homoserine efflux transporter RhtA	COG:COG5006, COG:E, SO:0001217, UniRef:UniRef50_B4SIY1, UniRef:UniRef90_B4SIY1
contig00001	cds	703630	704367	-	S8_03350	elsH	Metal-dependent hydrolase, endonuclease/exonuclease/phosphatase family	COG:COG3568, COG:R, RefSeq:WP_014648403.1, SO:0001217, UniParc:UPI000259BFED, UniRef:UniRef100_UPI000259BFED, UniRef:UniRef50_A0A1T4RJZ7, UniRef:UniRef90_M5CQM3
contig00001	cds	704421	705254	-	S8_03355	dsbC	Protein thiol-disulfide isomerase DsbC	COG:COG1651, COG:O, RefSeq:WP_014648402.1, SO:0001217, UniParc:UPI000259BFEC, UniRef:UniRef100_A0A6N7NWP9, UniRef:UniRef50_B8L3M0, UniRef:UniRef90_B8L3M0
contig00001	cds	705362	706012	-	S8_03360	dsbC	Protein thiol-disulfide isomerase DsbC	COG:COG1651, COG:O, RefSeq:WP_032960695.1, SO:0001217, UniParc:UPI0002F590F6, UniRef:UniRef100_A0A6N7NR17, UniRef:UniRef50_B8L3M1, UniRef:UniRef90_B8L3M1
contig00001	cds	706119	706919	-	S8_03365	cytC553	Cytochrome c553	COG:C, COG:COG2863, RefSeq:WP_014648400.1, SO:0001217, UniParc:UPI000259BFEA, UniRef:UniRef100_A0A2Y9U3E4, UniRef:UniRef50_J7VRX0, UniRef:UniRef90_J7VRX0
contig00001	cds	707076	707678	+	S8_03370	yihA	ribosome biogenesis GTP-binding protein YihA/YsxC	COG:COG0218, COG:D, GO:0000917, GO:0005525, GO:0046872, RefSeq:WP_005411022.1, SO:0001217, UniParc:UPI00017388E0, UniRef:UniRef100_B2FTY5, UniRef:UniRef50_B2FTY5, UniRef:UniRef90_B2FTY5
contig00001	cds	707752	708723	-	S8_03375	gloB	Glyoxylase or a related metal-dependent hydrolase, beta-lactamase superfamily II	COG:COG0491, COG:R, RefSeq:WP_014648399.1, SO:0001217, UniParc:UPI000259BFE9, UniRef:UniRef100_UPI000259BFE9, UniRef:UniRef50_M5CQW5, UniRef:UniRef90_M5CQW5
contig00001	cds	708814	709056	-	S8_03380		hypothetical protein
contig00001	cds	709417	710241	-	S8_03385	araC	AraC-type DNA-binding domain and AraC-containing proteins	COG:COG2207, COG:K, RefSeq:WP_069117884.1, SO:0001217, UniParc:UPI0007471B9B, UniRef:UniRef100_A0A2Y9U3C9, UniRef:UniRef50_W4SMS9, UniRef:UniRef90_B8L3M5
contig00001	cds	710238	710942	-	S8_03390	ccc1	putative Fe2+/Mn2+ transporter, VIT1/CCC1 family	COG:COG1814, COG:P, RefSeq:WP_014648397.1, SO:0001217, UniParc:UPI000259BFE7, UniRef:UniRef100_A0A2Y9U3C8, UniRef:UniRef50_A0A0Q6BQI2, UniRef:UniRef90_J7VLF2
contig00001	cds	711095	712459	+	S8_03395	gsh2	glutamate--cysteine ligase	COG:COG3572, COG:H, RefSeq:WP_014648396.1, SO:0001217, UniParc:UPI000259BFE6, UniRef:UniRef100_UPI000259BFE6, UniRef:UniRef50_D7LQG3, UniRef:UniRef90_A0A0U5I9C2
contig00001	cds	712582	713640	-	S8_03400	adhP	D-arabinose 1-dehydrogenase, Zn-dependent alcohol dehydrogenase family	COG:COG1064, COG:G, EC:1.1.1.2, KEGG:K13979, RefSeq:WP_014648395.1, SO:0001217, UniParc:UPI000259BFE5, UniRef:UniRef100_A0A2Y9U3C7, UniRef:UniRef50_A0A085AK01, UniRef:UniRef90_J7SYI4
contig00001	cds	713748	714632	+	S8_03405	lysR	DNA-binding transcriptional regulator, LysR family	COG:COG0583, COG:K, RefSeq:WP_014648394.1, SO:0001217, UniParc:UPI000259BFE4, UniRef:UniRef100_UPI000259BFE4, UniRef:UniRef50_B4SIW9, UniRef:UniRef90_B4SIW9
contig00001	cds	714748	715410	-	S8_03410	acrR	DNA-binding protein, AcrR family, includes nucleoid occlusion protein SlmA	COG:COG1309, COG:K, RefSeq:WP_046432486.1, SO:0001217, UniParc:UPI000621DF9E, UniRef:UniRef100_A0A6N7NPE3, UniRef:UniRef50_J7UT58, UniRef:UniRef90_J7UT58
contig00001	cds	715486	716181	+	S8_03415		DAPG-hydrolase domain-containing protein	RefSeq:WP_262088138.1, SO:0001217, UniParc:UPI0021C75BC9, UniRef:UniRef100_UPI0021C75BC9, UniRef:UniRef50_I0HNL8, UniRef:UniRef90_B4SIW7
contig00001	cds	716284	716610	-	S8_03420	phnB	(pseudo) Zn-dependent glyoxalase, PhnB family	COG:C, COG:COG2764, SO:0001217, UniRef:UniRef50_A1K8S8, UniRef:UniRef90_J7VRW1
contig00001	cds	716725	717402	+	S8_03425		SMI1-KNR4 domain-containing protein	RefSeq:WP_075076355.1, SO:0001217, UniParc:UPI0007B23F9E, UniRef:UniRef100_UPI0007B23F9E, UniRef:UniRef50_A0A023XZ96, UniRef:UniRef90_T5KIP8
contig00001	cds	717515	718618	-	S8_03430	fadH	2,4-dienoyl-CoA reductase or related NADH-dependent reductase, Old Yellow Enzyme (OYE) family	COG:C, COG:COG1902, RefSeq:WP_049408792.1, SO:0001217, UniParc:UPI00066CC2E1, UniRef:UniRef100_A0A2Y9U668, UniRef:UniRef50_A0A6V7CES7, UniRef:UniRef90_J7V970
contig00001	cds	718748	719653	+	S8_03435	lysR	DNA-binding transcriptional regulator, LysR family	COG:COG0583, COG:K, KEGG:K03566, RefSeq:WP_049408783.1, SO:0001217, UniParc:UPI00066D56CF, UniRef:UniRef100_UPI00066D56CF, UniRef:UniRef50_B4SIW4, UniRef:UniRef90_B4SIW4
contig00001	cds	719931	720083	-	S8_03440		(pseudo) immunity 70 family protein	SO:0001217, UniRef:UniRef50_UPI0021C6870C, UniRef:UniRef90_UPI0021C6870C
contig00001	cds	720270	720545	+	S8_03445	frmR	formaldehyde-responsive transcriptional repressor FrmR	COG:COG1937, COG:K, RefSeq:WP_005411009.1, SO:0001217, UniParc:UPI0000EBB66A, UniRef:UniRef100_A0A8D6B2N0, UniRef:UniRef50_M4WSI7, UniRef:UniRef90_A0A1B2N7N3
contig00001	cds	720604	721713	+	S8_03450	frmA	S-(hydroxymethyl)glutathione dehydrogenase/class III alcohol dehydrogenase	COG:C, COG:COG1062, RefSeq:WP_049440659.1, SO:0001217, UniParc:UPI00066B96E7, UniRef:UniRef100_UPI00066B96E7, UniRef:UniRef50_P81600, UniRef:UniRef90_I0HN89
contig00001	cds	721722	722078	+	S8_03455		DUF446 domain-containing protein	RefSeq:WP_049440658.1, SO:0001217, UniParc:UPI00066A780B, UniRef:UniRef100_UPI00066A780B, UniRef:UniRef50_A0A023XZH6, UniRef:UniRef90_A0A246KVP8
contig00001	cds	722142	722972	+	S8_03460	fghA	S-formylglutathione hydrolase	COG:COG0627, COG:V, EC:3.1.2.12, KEGG:K01070, RefSeq:WP_262088137.1, SO:0001217, UniParc:UPI0021C7A244, UniRef:UniRef100_UPI0021C7A244, UniRef:UniRef50_Q8E801, UniRef:UniRef90_B8L3N7
contig00001	cds	723132	724577	+	S8_03465	gGDEF	GGDEF domain, diguanylate cyclase (c-di-GMP synthetase) or its enzymatically inactive variants	COG:COG2199, COG:T, RefSeq:WP_049408786.1, SO:0001217, UniParc:UPI000452BEA1, UniRef:UniRef100_A0A2Y9U3B8, UniRef:UniRef50_B8L3N8, UniRef:UniRef90_A0A699Y5K5
contig00001	cds	724617	725087	-	S8_03470		DUF2384 domain-containing protein	RefSeq:WP_164077730.1, SO:0001217, UniParc:UPI001311DAFE, UniRef:UniRef100_UPI001311DAFE, UniRef:UniRef50_M5CRD7, UniRef:UniRef90_M5D321
contig00001	cds	725093	725539	-	S8_03475	uspA	Nucleotide-binding universal stress protein, UspA family	COG:COG0589, COG:T, RefSeq:WP_046432504.1, SO:0001217, UniParc:UPI0006221DE4, UniRef:UniRef100_A0A6N7NQ24, UniRef:UniRef50_A0A4Z0IC56, UniRef:UniRef90_J7VRV0
contig00001	cds	725681	726598	+	S8_03480	lysR	DNA-binding transcriptional regulator, LysR family	COG:COG0583, COG:K, RefSeq:WP_014648381.1, SO:0001217, UniParc:UPI000259BECE, UniRef:UniRef100_A0A2Y9U3C2, UniRef:UniRef50_A0A212K7C3, UniRef:UniRef90_A0A0U5DM63
contig00001	cds	726752	728281	+	S8_03485	araJ	putative arabinose efflux permease AraJ, MFS family	COG:COG2814, COG:G, RefSeq:WP_014648380.1, SO:0001217, UniParc:UPI000259BECD, UniRef:UniRef100_A0A6N7NTT4, UniRef:UniRef50_A0A2N7RHR5, UniRef:UniRef90_J7V958
contig00001	cds	728302	729384	+	S8_03490	emrA	Multidrug resistance efflux pump EmrA	COG:COG1566, COG:V, RefSeq:WP_262088136.1, SO:0001217, UniParc:UPI0021C9BB20, UniRef:UniRef100_UPI0021C9BB20, UniRef:UniRef50_A0A3M5N1T4, UniRef:UniRef90_J7UT48
contig00001	cds	729381	730793	+	S8_03495	tolC	Outer membrane protein TolC	COG:COG1538, COG:M, RefSeq:WP_069117890.1, SO:0001217, UniParc:UPI00083F774E, UniRef:UniRef100_UPI00083F774E, UniRef:UniRef50_B4SIV2, UniRef:UniRef90_B4SIV2
contig00001	cds	730851	731189	-	S8_03500		Type VI secretion system protein	RefSeq:WP_005410998.1, SO:0001217, UniParc:UPI00021E095A, UniRef:UniRef100_A0A0H2QHV7, UniRef:UniRef50_B4SIV1, UniRef:UniRef90_B4SIV1
contig00001	cds	731267	732208	-	S8_03505	degV	Fatty acid-binding protein DegV (function unknown)	COG:COG1307, COG:I, RefSeq:WP_262088135.1, SO:0001217, UniParc:UPI0021C84400, UniRef:UniRef100_UPI0021C84400, UniRef:UniRef50_Q8P5F9, UniRef:UniRef90_T5KLN8
contig00001	cds	732304	732936	-	S8_03510		2-hydroxychromene-2-carboxylate isomerase	RefSeq:WP_262088134.1, SO:0001217, UniParc:UPI0021C6F903, UniRef:UniRef100_UPI0021C6F903, UniRef:UniRef50_M5D1U6, UniRef:UniRef90_A0A6N7NVN7
contig00001	cds	732957	734219	-	S8_03515	hutI	Imidazolonepropionase or related amidohydrolase	COG:COG1228, COG:Q, RefSeq:WP_262088133.1, SO:0001217, UniParc:UPI0021C6558B, UniRef:UniRef100_UPI0021C6558B, UniRef:UniRef50_A0A839WSP5, UniRef:UniRef90_J7UT43
contig00001	cds	734219	735628	-	S8_03520	hutI	Imidazolonepropionase or related amidohydrolase	COG:COG1228, COG:Q, RefSeq:WP_142235187.1, SO:0001217, UniParc:UPI0011514791, UniRef:UniRef100_UPI0011514791, UniRef:UniRef50_A0A0S2FGJ2, UniRef:UniRef90_J7VLC4
contig00001	cds	735884	739270	+	S8_03525		Autotransporter outer membrane beta-barrel domain-containing protein	RefSeq:WP_262088132.1, SO:0001217, UniParc:UPI0021C578AB, UniRef:UniRef100_UPI0021C578AB, UniRef:UniRef50_A0A0R0D1F2, UniRef:UniRef90_A0A2W6LQV9
contig00001	cds	739388	740164	+	S8_03530	udp	AMP nucleosidase	COG:COG2820, COG:F, RefSeq:WP_005419211.1, SO:0001217, UniParc:UPI000259BEC5, UniRef:UniRef100_A0A0H2QGY1, UniRef:UniRef50_J7VRU2, UniRef:UniRef90_J7VRU2
contig00001	cds	740208	740747	+	S8_03535		DUF924 domain-containing protein	COG:COG3803, COG:S, RefSeq:WP_014648372.1, SO:0001217, UniParc:UPI000259BEC4, UniRef:UniRef100_A0A2Y9U3C0, UniRef:UniRef50_Q0G4V2, UniRef:UniRef90_B2FTV5
contig00001	cds	740867	741823	-	S8_03540	grxD	Grx4 family monothiol glutaredoxin	COG:COG0607, COG:P, SO:0001217, UniRef:UniRef50_A0A091ASB7, UniRef:UniRef90_A0A0M1DIJ8
contig00001	cds	741853	742632	+	S8_03545	cDA1	Peptidoglycan/xylan/chitin deacetylase, PgdA/NodB/CDA1 family	COG:COG0726, COG:GM, RefSeq:WP_032956574.1, SO:0001217, UniParc:UPI000451D67F, UniRef:UniRef100_A0A2Y9U399, UniRef:UniRef50_J7UT38, UniRef:UniRef90_J7UT38
contig00001	cds	742733	743452	-	S8_03550		Methyltransf-25 domain-containing protein	RefSeq:WP_262088131.1, SO:0001217, UniParc:UPI0021C9E508, UniRef:UniRef100_UPI0021C9E508, UniRef:UniRef50_A0A8E1T0T8, UniRef:UniRef90_A0A0U5I9H5
contig00001	cds	743457	744074	-	S8_03555	tesA	Lysophospholipase L1 or related esterase Includes spore coat protein LipC/YcsK	COG:COG2755, COG:DI, RefSeq:WP_262088130.1, SO:0001217, UniParc:UPI0021CA32DE, UniRef:UniRef100_UPI0021CA32DE, UniRef:UniRef50_D2UC74, UniRef:UniRef90_B2FTV1
contig00001	cds	744078	745376	-	S8_03560	aspB	Aspartate/methionine/tyrosine aminotransferase	COG:COG0436, COG:E, SO:0001217, UniRef:UniRef50_A0A167HBK3, UniRef:UniRef90_J7SYH8
contig00001	cds	745410	746576	+	S8_03565	rsgA	ribosome small subunit-dependent GTPase A	COG:COG1162, COG:J, SO:0001217, UniRef:UniRef50_Q9PFV1, UniRef:UniRef90_B4SIA0
contig00001	cds	746787	748040	+	S8_03570		DUF1704 domain-containing protein	COG:COG3930, COG:S, RefSeq:WP_075076345.1, SO:0001217, UniParc:UPI0007B27DAD, UniRef:UniRef100_A0A2W6MFT3, UniRef:UniRef50_A0A0J6FYU0, UniRef:UniRef90_B2FTU8
contig00001	cds	748381	750678	-	S8_03575	cirA	Outer membrane receptor protein, Fe transport	COG:COG1629, COG:P, RefSeq:WP_262088129.1, SO:0001217, UniParc:UPI0021C5D97C, UniRef:UniRef100_UPI0021C5D97C, UniRef:UniRef50_J7VLB3, UniRef:UniRef90_J7VLB3
contig00001	cds	750907	751647	-	S8_03580	phbB	NAD(P)-dependent dehydrogenase, short-chain alcohol dehydrogenase family	COG:COG1028, COG:I, RefSeq:WP_005419193.1, SO:0001217, UniParc:UPI00021E07C0, UniRef:UniRef100_A0A0J8Q3S1, UniRef:UniRef50_P14697, UniRef:UniRef90_A0A0J8Q3S1
contig00001	cds	751672	753003	-	S8_03585	citM	Mg2+/citrate symporter	COG:C, COG:COG2851, SO:0001217, UniParc:UPI00021E07BF, UniRef:UniRef100_A0A8D5XFN3, UniRef:UniRef50_P55069, UniRef:UniRef90_B4SI96
contig00001	cds	753075	754214	-	S8_03590	oprP	Phosphate-selective porin	COG:COG3746, COG:P, RefSeq:WP_032956563.1, SO:0001217, UniParc:UPI000449AA7F, UniRef:UniRef100_A0A2Y9U3B0, UniRef:UniRef50_W4SCS9, UniRef:UniRef90_A0A699Y5C6
contig00001	cds	754459	755148	+	S8_03595	ompR	DNA-binding response regulator, OmpR family, contains REC and winged-helix (wHTH) domain	COG:COG0745, COG:TK, RefSeq:WP_072167605.1, SO:0001217, UniParc:UPI0006A90703, UniRef:UniRef100_UPI0006A90703, UniRef:UniRef50_A0A6S7ECW9, UniRef:UniRef90_J7VLA9
contig00001	cds	755141	756532	+	S8_03600	baeS	Signal transduction histidine kinase	COG:COG0642, COG:T, SO:0001217, UniRef:UniRef50_Q3BPH2, UniRef:UniRef90_B8L3R7
contig00001	cds	756529	757584	+	S8_03605	afuA	ABC-type Fe3+ transport system, periplasmic component	COG:COG1840, COG:P, RefSeq:WP_262088127.1, SO:0001217, UniParc:UPI0021C84D0D, UniRef:UniRef100_UPI0021C84D0D, UniRef:UniRef50_A0A1D8Y8C9, UniRef:UniRef90_J7SYH6
contig00001	cds	757613	758263	+	S8_03610	citB	DNA-binding response regulator, NarL/FixJ family, contains REC and HTH domains	COG:COG2197, COG:TK, RefSeq:WP_014648360.1, SO:0001217, UniParc:UPI000259BEB7, UniRef:UniRef100_A0A0M2KKZ5, UniRef:UniRef50_A0A1B5CZ67, UniRef:UniRef90_J7V933
contig00001	cds	758387	759031	+	S8_03615		hypothetical protein
contig00001	cds	758901	761543	-	S8_03620		Signal transduction histidine kinase regulating C4-dicarboxylate transport system	COG:COG4191, COG:T, RefSeq:WP_262088126.1, SO:0001217, UniParc:UPI0021CA34AF, UniRef:UniRef100_UPI0021CA34AF, UniRef:UniRef50_K0IFL9, UniRef:UniRef90_A0A7D0MTQ4
contig00001	cds	761610	762779	-	S8_03625	oprP	Phosphate-selective porin	COG:COG3746, COG:P, RefSeq:WP_032959491.1, SO:0001217, UniParc:UPI00044E8FCB, UniRef:UniRef100_UPI00044E8FCB, UniRef:UniRef50_J7VRS3, UniRef:UniRef90_J7VRS3
contig00001	cds	763112	764455	+	S8_03630	dctA	C4-dicarboxylate transport protein	COG:C, COG:COG1301, GO:0005886, GO:0006835, GO:0015293, KEGG:K11103, RefSeq:WP_014648357.1, SO:0001217, UniParc:UPI000259BDAD, UniRef:UniRef100_A0A2Y9U385, UniRef:UniRef50_P20672, UniRef:UniRef90_B2FTT6
contig00001	cds	764686	766977	+	S8_03635	pta	Malic enzyme	COG:C, COG:COG0281, RefSeq:WP_032959490.1, SO:0001217, UniParc:UPI0004464544, UniRef:UniRef100_UPI0004464544, UniRef:UniRef50_P76558, UniRef:UniRef90_B4SI87
contig00001	sorf	767282	767371	+	S8_03640		Class I SAM-dependent methyltransferase	SO:0001217, UniRef:UniRef50_T5KLA1, UniRef:UniRef90_T5KLA1
contig00001	cds	767509	768252	-	S8_03645		Basic Secretory protein	RefSeq:WP_032959489.1, SO:0001217, UniParc:UPI0005183E80, UniRef:UniRef100_A0A6N7NTQ7, UniRef:UniRef50_A0A0U5ID16, UniRef:UniRef90_A0A0U5ID16
contig00001	cds	768249	771593	-	S8_03650		Putative alpha-1,2-mannosidase	COG:COG3537, COG:G, RefSeq:WP_262088125.1, SO:0001217, UniParc:UPI0021C5AAB5, UniRef:UniRef100_UPI0021C5AAB5, UniRef:UniRef50_A0A387HBY0, UniRef:UniRef90_A0A427CM53
contig00001	cds	772014	772211	+	S8_03655		Uncharacterized protein, contains Zn-finger domain	COG:COG4391, COG:S, RefSeq:WP_005410967.1, SO:0001217, UniParc:UPI0001738809, UniRef:UniRef100_A0A0H2R0E5, UniRef:UniRef50_A0A0K0XTP2, UniRef:UniRef90_Q8PGZ4
contig00001	cds	772227	773342	+	S8_03660	rfaB	Glycosyltransferase involved in cell wall bisynthesis	COG:COG0438, COG:M, RefSeq:WP_014648352.1, SO:0001217, UniParc:UPI000259BDA8, UniRef:UniRef100_A0A6N7NN94, UniRef:UniRef50_M5CQI4, UniRef:UniRef90_M5CQI4
contig00001	cds	773323	774654	+	S8_03665	rfaL	O-antigen ligase	COG:COG3307, COG:M, RefSeq:WP_262088124.1, SO:0001217, UniParc:UPI0021C91460, UniRef:UniRef100_UPI0021C91460, UniRef:UniRef50_A0A2W4Y221, UniRef:UniRef90_J7UT14
contig00001	cds	774752	775669	-	S8_03670	lpxL	LpxL/LpxP family Kdo(2)-lipid IV(A) lauroyl/palmitoleoyl acyltransferase	COG:COG1560, COG:I, EC:2.3.1.-, EC:2.3.1.241, KEGG:K02517, RefSeq:WP_014648350.1, SO:0001217, UniParc:UPI000259BDA6, UniRef:UniRef100_A0A2Y9U378, UniRef:UniRef50_D2UC29, UniRef:UniRef90_A0A0M0NX77
contig00001	cds	775730	777028	+	S8_03675	waaA	lipid IV(A) 3-deoxy-D-manno-octulosonic acid transferase	COG:COG1519, COG:M, RefSeq:WP_262088123.1, SO:0001217, UniParc:UPI0021C8C6CF, UniRef:UniRef100_UPI0021C8C6CF, UniRef:UniRef50_A0A7L8CXL2, UniRef:UniRef90_B2FTS7
contig00001	cds	777252	778496	+	S8_03680		Amino acid transporter	RefSeq:WP_262088122.1, SO:0001217, UniParc:UPI0021C6BF7F, UniRef:UniRef100_UPI0021C6BF7F, UniRef:UniRef50_B4SI79, UniRef:UniRef90_A0A397NE28
contig00001	cds	778712	779392	-	S8_03685	gmtX	gamma-mobile-trio protein GmtX	RefSeq:WP_262088121.1, SO:0001217, UniParc:UPI0021C7815D, UniRef:UniRef100_UPI0021C7815D, UniRef:UniRef50_I2IN28, UniRef:UniRef90_UPI0021C7815D
contig00001	cds	779389	781986	-	S8_03690		VPA1269 family protein	RefSeq:WP_049417539.1, SO:0001217, UniParc:UPI00066A43C6, UniRef:UniRef100_UPI00066A43C6, UniRef:UniRef50_A0A1Y0FJN0, UniRef:UniRef90_UPI00111CA430
contig00001	cds	781989	782732	-	S8_03695		site-specific integrase	SO:0001217, UniRef:UniRef50_UPI00062685E2
contig00001	cds	783675	785033	-	S8_03700	tolC	Outer membrane protein TolC	COG:COG1538, COG:M, RefSeq:WP_014648347.1, SO:0001217, UniParc:UPI000259BDA3, UniRef:UniRef100_A0A2Y9U375, UniRef:UniRef50_R4ITT0, UniRef:UniRef90_R4ITT0
contig00001	cds	785050	785697	-	S8_03705	pcm	Protein-L-isoaspartate O-methyltransferase	COG:COG2518, COG:O, RefSeq:WP_014648346.1, SO:0001217, UniParc:UPI000259BDA2, UniRef:UniRef100_A0A0H2QJD8, UniRef:UniRef50_R4IUI7, UniRef:UniRef90_R4IUI7
contig00001	cds	785834	786514	-	S8_03710	acrR	DNA-binding protein, AcrR family, includes nucleoid occlusion protein SlmA	COG:COG1309, COG:K, RefSeq:WP_069117902.1, SO:0001217, UniParc:UPI0006593380, UniRef:UniRef100_UPI0006593380, UniRef:UniRef50_A0A6V7CG76, UniRef:UniRef90_B4SI76
contig00001	cds	786633	787763	+	S8_03715	acrA	Multidrug efflux pump subunit AcrA (membrane-fusion protein)	COG:COG0845, COG:MV, RefSeq:WP_032958176.1, SO:0001217, UniParc:UPI000450E71B, UniRef:UniRef100_A0A6N7NV35, UniRef:UniRef50_A0A0H1AUD4, UniRef:UniRef90_A0A0U5I689
contig00001	cds	787768	790929	+	S8_03720	acrB	Multidrug efflux pump subunit AcrB	COG:COG0841, COG:V, RefSeq:WP_262088120.1, SO:0001217, UniParc:UPI0021C5ECBF, UniRef:UniRef100_UPI0021C5ECBF, UniRef:UniRef50_V2U9R9, UniRef:UniRef90_B2FTS1
contig00001	cds	791523	792428	-	S8_03725	lysR	LysR family transcriptional regulator	RefSeq:WP_014648342.1, SO:0001217, UniParc:UPI000259BD9E, UniRef:UniRef100_UPI000259BD9E, UniRef:UniRef50_A9H9M3, UniRef:UniRef90_M5D2K8
contig00001	cds	792546	793319	+	S8_03730	fabG	SDR family oxidoreductase	COG:COG1028, COG:I, RefSeq:WP_262088119.1, SO:0001217, UniParc:UPI0021C8AAC8, UniRef:UniRef100_UPI0021C8AAC8, UniRef:UniRef50_A0A0H2LX68, UniRef:UniRef90_J7UT04
contig00001	cds	793461	794522	-	S8_03735	leuB	3-isopropylmalate dehydrogenase	COG:CE, COG:COG0473, RefSeq:WP_053496221.1, SO:0001217, UniParc:UPI000657AEAE, UniRef:UniRef100_UPI000657AEAE, UniRef:UniRef50_Q9RTH9, UniRef:UniRef90_B2FTR8
contig00001	cds	794512	795090	-	S8_03740	leuD	3-isopropylmalate dehydratase small subunit	COG:COG0066, COG:E, RefSeq:WP_005410953.1, SO:0001217, UniParc:UPI00017387C2, UniRef:UniRef100_A0A1S2BRQ0, UniRef:UniRef50_B8G7X5, UniRef:UniRef90_A0A023XZF6
contig00001	cds	795090	796508	-	S8_03745	leuC	Homoaconitase/3-isopropylmalate dehydratase large subunit	COG:COG0065, COG:E, RefSeq:WP_032958185.1, SO:0001217, UniParc:UPI00049F07B9, UniRef:UniRef100_A0A6N7NMZ5, UniRef:UniRef50_Q8A6L7, UniRef:UniRef90_B2FTR6
contig00001	cds	796569	797348	-	S8_03750	tam	Trans-aconitate methyltransferase	COG:C, COG:COG4106, RefSeq:WP_032958187.1, SO:0001217, UniParc:UPI0004503A3A, UniRef:UniRef100_A0A2Y9U363, UniRef:UniRef50_A0A125R0J7, UniRef:UniRef90_A0A0U5I8R0
contig00001	cds	797359	798945	-	S8_03755	leuA	2-isopropylmalate synthase	COG:COG0119, COG:E, EC:2.3.3.13, GO:0003852, GO:0009098, KEGG:K01649, RefSeq:WP_111206940.1, SO:0001217, UniParc:UPI000DAAA394, UniRef:UniRef100_UPI000DAAA394, UniRef:UniRef50_B2FT78, UniRef:UniRef90_B2FT78
contig00001	cds	798942	800033	-	S8_03760	ilvA	threonine dehydratase	COG:COG1171, COG:E, RefSeq:WP_049420878.1, SO:0001217, UniParc:UPI0006587CB1, UniRef:UniRef100_A0A2W6KBY4, UniRef:UniRef50_A0A0U5FHQ6, UniRef:UniRef90_A0A317BV60
contig00001	cds	800020	800133	-	S8_03765		ATP-binding protein	SO:0001217, UniRef:UniRef50_J7VRP9, UniRef:UniRef90_A0A6S4S641
contig00001	cds	800130	800381	-	S8_03770	ilvM	Acetolactate synthase small subunit, contains ACT domain	COG:COG3978, COG:E, RefSeq:WP_014648335.1, SO:0001217, UniParc:UPI000259BD97, UniRef:UniRef100_A0A6N7NV25, UniRef:UniRef50_M5D2V2, UniRef:UniRef90_M5D2V2
contig00001	cds	800365	802101	-	S8_03775	ilvG	acetolactate synthase 2 catalytic subunit	COG:COG0028, COG:EH, RefSeq:WP_014648334.1, SO:0001217, UniParc:UPI000259BD96, UniRef:UniRef100_A0A2Y9U379, UniRef:UniRef50_D2UCH3, UniRef:UniRef90_B2FT75
contig00001	cds	802141	803115	-	S8_03780	ilvC	ketol-acid reductoisomerase	COG:COG0059, COG:EH, RefSeq:WP_014648333.1, SO:0001217, UniParc:UPI000259BD95, UniRef:UniRef100_A0A2Y9U373, UniRef:UniRef50_Q9PCF9, UniRef:UniRef90_B4SI63
contig00001	cds	803729	805522	+	S8_03785	ggt	gamma-glutamyltransferase	COG:COG0405, COG:E, RefSeq:WP_172980597.1, SO:0001217, UniParc:UPI000B225877, UniRef:UniRef100_UPI000B225877, UniRef:UniRef50_A0A6V7FB37, UniRef:UniRef90_B8L936
contig00001	cds	806069	807646	-	S8_03790	betT	Choline-glycine betaine transporter	COG:COG1292, COG:M, RefSeq:WP_075076028.1, SO:0001217, UniParc:UPI0007B292E3, UniRef:UniRef100_UPI0007B292E3, UniRef:UniRef50_A0A1G4A1S0, UniRef:UniRef90_A0A0U5I9D7
contig00001	ncRNA-region	807912	808013	+			TPP riboswitch (THI element)	RFAM:RF00059, SO:0000035
contig00001	cds	808096	809940	+	S8_03795	thiC	phosphomethylpyrimidine synthase ThiC	COG:COG0422, COG:H, EC:4.1.99.17, GO:0008270, GO:0009228, GO:0009229, GO:0016830, GO:0051539, RefSeq:WP_032955989.1, SO:0001217, UniParc:UPI00044F846A, UniRef:UniRef100_A0A2Y9U376, UniRef:UniRef50_Q89FP0, UniRef:UniRef90_B4SI60
contig00001	cds	810034	810705	+	S8_03800		Ion-trans-2 domain-containing protein	RefSeq:WP_142235200.1, SO:0001217, UniParc:UPI0011512E44, UniRef:UniRef100_UPI0011512E44, UniRef:UniRef50_J7V8Z6, UniRef:UniRef90_J7V8Z6
contig00001	cds	810965	813289	+	S8_03805		Transcriptional regulator	RefSeq:WP_262088118.1, SO:0001217, UniParc:UPI0021C7A19D, UniRef:UniRef100_UPI0021C7A19D, UniRef:UniRef50_A0A0R0EE75, UniRef:UniRef90_A0A7D0L185
contig00001	cds	813405	814304	+	S8_03810	araC	AraC-type DNA-binding domain and AraC-containing proteins	COG:COG2207, COG:K, RefSeq:WP_032955994.1, SO:0001217, UniParc:UPI0004491003, UniRef:UniRef100_A0A2W6M6N7, UniRef:UniRef50_J7VL67, UniRef:UniRef90_J7VL67
contig00001	cds	814354	817203	+	S8_03815		TonB-dependent receptor	RefSeq:WP_014648326.1, SO:0001217, UniParc:UPI000259BC99, UniRef:UniRef100_A0A2Y9U362, UniRef:UniRef50_Q8PH16, UniRef:UniRef90_A0A0R0AVQ0
contig00001	cds	817373	817582	+	S8_03820		Lipoprotein	RefSeq:WP_014648325.1, SO:0001217, UniParc:UPI000259BC98, UniRef:UniRef100_A0A2J0VIB6, UniRef:UniRef50_B4SI55, UniRef:UniRef90_A0A2J0VIB6
contig00001	cds	817642	818763	-	S8_03825	hDOD	HD-like signal output (HDOD) domain, no enzymatic activity	COG:COG1639, COG:T, RefSeq:WP_014038392.1, SO:0001217, UniParc:UPI00021E093C, UniRef:UniRef100_A0A8I0Y425, UniRef:UniRef50_A0A0R0A1V3, UniRef:UniRef90_A0A0R0B661
contig00001	cds	818916	819452	-	S8_03830	ppa	inorganic diphosphatase	COG:C, COG:COG0221, RefSeq:WP_005410935.1, SO:0001217, UniParc:UPI000173877A, UniRef:UniRef100_M5CR70, UniRef:UniRef50_Q8P5M4, UniRef:UniRef90_M5CR70
contig00001	cds	819640	820131	+	S8_03835		Conserved secreted protein	RefSeq:WP_262088117.1, SO:0001217, UniParc:UPI0021CA6413, UniRef:UniRef100_UPI0021CA6413, UniRef:UniRef50_A0A149PZ31, UniRef:UniRef90_A0A2W6LFW3
contig00001	cds	820131	820604	+	S8_03840		DUF4189 domain-containing protein	RefSeq:WP_197606361.1, SO:0001217, UniParc:UPI0018D29F86, UniRef:UniRef100_UPI0018D29F86, UniRef:UniRef50_A0A149PYZ3, UniRef:UniRef90_A0A1A6XM25
contig00001	cds	820689	821189	+	S8_03845	rpoE	DNA-directed RNA polymerase specialized sigma subunit, sigma24 family	COG:COG1595, COG:K, RefSeq:WP_014038389.1, SO:0001217, UniParc:UPI00002C662A, UniRef:UniRef100_A0A0J8PTP0, UniRef:UniRef50_A0A0S2DH83, UniRef:UniRef90_A0A7V8JLE9
contig00001	cds	821244	822230	+	S8_03850	fecR	Putative transmembrane FecR sensor protein	SO:0001217, UniRef:UniRef50_A0A0R0CHP8, UniRef:UniRef90_A0A0U5IAY6
contig00001	cds	822487	825405	+	S8_03855	cirA	Outer membrane receptor protein, Fe transport	COG:COG1629, COG:P, RefSeq:WP_262088116.1, SO:0001217, UniParc:UPI0021C69BF7, UniRef:UniRef100_UPI0021C69BF7, UniRef:UniRef50_A0A7D0MXF3, UniRef:UniRef90_A0A699YBU6
contig00001	cds	825521	825778	-	S8_03860		DUF2789 domain-containing protein	RefSeq:WP_006390068.1, SO:0001217, UniParc:UPI0000EB7DD0, UniRef:UniRef100_A0A0M0PFK2, UniRef:UniRef50_A0A1D8IXW6, UniRef:UniRef90_A0A0M0P4K8
contig00001	cds	825885	826472	+	S8_03865	hemO	Heme oxygenase	COG:COG3230, COG:P, RefSeq:WP_014648320.1, SO:0001217, UniParc:UPI000259BC93, UniRef:UniRef100_UPI000259BC93, UniRef:UniRef50_A0A7V8FFP4, UniRef:UniRef90_J7VL59
contig00001	cds	826504	826971	+	S8_03870	ybaN	DUF454 domain-containing protein	COG:COG2832, COG:S, SO:0001217, UniRef:UniRef50_A0A0M0P9X2, UniRef:UniRef90_A0A2T1ICP1
contig00001	cds	826937	827686	+	S8_03875	exbB	tonB-system energizer ExbB	COG:COG0811, COG:U, SO:0001217, UniRef:UniRef50_A0A317BV41, UniRef:UniRef90_A0A317BV41
contig00001	cds	827696	828121	+	S8_03880	exbD	TonB system transport protein ExbD	COG:COG0848, COG:U, RefSeq:WP_014648317.1, SO:0001217, UniParc:UPI000259BC90, UniRef:UniRef100_UPI000259BC90, UniRef:UniRef50_A0A0W0HZJ3, UniRef:UniRef90_B8L960
contig00001	cds	828118	828840	+	S8_03885	tonB	Protein TonB	RefSeq:WP_014648316.1, SO:0001217, UniParc:UPI000259BC8F, UniRef:UniRef100_UPI000259BC8F, UniRef:UniRef50_A0A4S4AP33, UniRef:UniRef90_B4SI43
contig00001	cds	828919	830946	-	S8_03890	hppA	sodium-translocating pyrophosphatase	COG:C, COG:COG3808, RefSeq:WP_180835282.1, SO:0001217, UniParc:UPI0015DE3178, UniRef:UniRef100_UPI0015DE3178, UniRef:UniRef50_O68460, UniRef:UniRef90_A0A0M0P4C1
contig00001	cds	831156	831257	+	S8_03895		hypothetical protein
contig00001	cds	831302	831805	+	S8_03900		Secreted protein	RefSeq:WP_197621495.1, SO:0001217, UniParc:UPI0018D3B564, UniRef:UniRef100_UPI0018D3B564, UniRef:UniRef50_B4SI41, UniRef:UniRef90_B4SI41
contig00001	cds	831880	832269	-	S8_03905	yeaO	DUF488 domain-containing protein	COG:COG3189, COG:S, RefSeq:WP_014648313.1, SO:0001217, UniParc:UPI000259BC8C, UniRef:UniRef100_A0A6N7NMX5, UniRef:UniRef50_A0A1W6L6P2, UniRef:UniRef90_T5KAV0
contig00001	cds	832390	833184	-	S8_03910		DUF4412 domain-containing protein	RefSeq:WP_046432358.1, SO:0001217, UniParc:UPI000622A819, UniRef:UniRef100_A0A2Y9U339, UniRef:UniRef50_B4SI39, UniRef:UniRef90_B4SI39
contig00001	cds	833350	834606	-	S8_03915	pfkA	6-phosphofructokinase	COG:COG0205, COG:G, RefSeq:WP_262088115.1, SO:0001217, UniParc:UPI0021C68B3E, UniRef:UniRef100_UPI0021C68B3E, UniRef:UniRef50_B0RP51, UniRef:UniRef90_B8L942
contig00001	cds	834743	835306	+	S8_03920	adk	adenylate kinase	COG:COG0563, COG:F, EC:2.7.4.3, GO:0004017, GO:0005524, GO:0005737, GO:0016310, GO:0044209, RefSeq:WP_032956019.1, SO:0001217, UniParc:UPI000446D1C2, UniRef:UniRef100_A0A2Y9U352, UniRef:UniRef50_B2FT48, UniRef:UniRef90_B2FT48
contig00001	ncRNA	835344	835491	-	S8_03925	sX11	Proteobacterial sRNA sX11	RFAM:RF02230, SO:0000655
contig00001	cds	835638	837002	+	S8_03930	mpl	UDP-N-acetylmuramate:L-alanyl-gamma-D-glutamyl-meso-diaminopimelate ligase	COG:COG0773, COG:M, RefSeq:WP_262088114.1, SO:0001217, UniParc:UPI0021C86EFF, UniRef:UniRef100_UPI0021C86EFF, UniRef:UniRef50_A0A286D367, UniRef:UniRef90_B2FT47
contig00001	cds	836999	837577	+	S8_03935	lON	Uncharacterized conserved protein, LON_N-like domain, ASCH/PUA-like superfamily	COG:COG2802, COG:S, RefSeq:WP_262088113.1, SO:0001217, UniParc:UPI0021C7F19B, UniRef:UniRef100_UPI0021C7F19B, UniRef:UniRef50_A0A1H3RY86, UniRef:UniRef90_J7VRM2
contig00001	cds	837755	839752	-	S8_03940	pgpB	Membrane-associated phospholipid phosphatase	COG:COG0671, COG:I, RefSeq:WP_046432354.1, SO:0001217, UniParc:UPI000621BF15, UniRef:UniRef100_A0A6N7NN50, UniRef:UniRef50_Q5H3K5, UniRef:UniRef90_A0A1A6XPL4
contig00001	cds	839838	840500	+	S8_03945	rIO2	RIO-like serine/threonine protein kinase fused to N-terminal HTH domain	COG:COG0478, COG:T, RefSeq:WP_014648307.1, SO:0001217, UniParc:UPI000259BC86, UniRef:UniRef100_A0A6N7NWL7, UniRef:UniRef50_Q5H3K4, UniRef:UniRef90_M5CQE9
contig00001	cds	840497	841003	+	S8_03950		DUF2867 domain-containing protein	RefSeq:WP_041863783.1, SO:0001217, UniParc:UPI0005A48B15, UniRef:UniRef100_A0A6N7NVF3, UniRef:UniRef50_A0A2J0TZR0, UniRef:UniRef90_A0A2W6LFY2
contig00001	cds	841187	846421	+	S8_03955		DUF3971 domain-containing protein	SO:0001217, UniRef:UniRef50_A0A6G4BG49, UniRef:UniRef90_A0A6G4BG49
contig00001	cds	846429	847445	+	S8_03960		RHS repeat-associated core domain-containing protein	RefSeq:WP_169412112.1, SO:0001217, UniParc:UPI00146F8542, UniRef:UniRef100_UPI00146F8542, UniRef:UniRef50_A0A6N7NMW0, UniRef:UniRef90_A0A6N7NMW0
contig00001	cds	848104	848787	-	S8_03965		Lipoprotein	RefSeq:WP_032956036.1, SO:0001217, UniParc:UPI000451A090, UniRef:UniRef100_A0A6N7NRG7, UniRef:UniRef50_A0A1B2N7J7, UniRef:UniRef90_A0A4Z0DFI6
contig00001	cds	848896	849714	+	S8_03970	fabG	NAD(P)-dependent dehydrogenase, short-chain alcohol dehydrogenase family	COG:COG1028, COG:I, RefSeq:WP_014648303.1, SO:0001217, UniParc:UPI000259BB94, UniRef:UniRef100_A0A2Y9U341, UniRef:UniRef50_A0A379K817, UniRef:UniRef90_J7VRL7
contig00001	cds	849808	850800	+	S8_03975		DUF3829 domain-containing protein	RefSeq:WP_169412110.1, SO:0001217, UniParc:UPI00146B20E2, UniRef:UniRef100_UPI00146B20E2, UniRef:UniRef50_M5D2R2, UniRef:UniRef90_M5D2R2
contig00001	cds	850956	851897	+	S8_03980		DUF3829 domain-containing protein	RefSeq:WP_069117945.1, SO:0001217, UniParc:UPI00083F8CE0, UniRef:UniRef100_A0A2W6LEU3, UniRef:UniRef50_A0A836P474, UniRef:UniRef90_A0A270NI46
contig00001	cds	852000	852872	-	S8_03985	kch	Voltage-gated potassium channel Kch	COG:COG1226, COG:P, RefSeq:WP_014648300.1, SO:0001217, UniParc:UPI000259BB91, UniRef:UniRef100_A0A2Y9U337, UniRef:UniRef50_S9RXN2, UniRef:UniRef90_J7V8W7
contig00001	cds	852936	854162	+	S8_03990	astC	acetylornithine transaminase	COG:COG4992, COG:E, RefSeq:WP_014648299.1, SO:0001217, UniParc:UPI000259BB90, UniRef:UniRef100_A0A6N7NWK8, UniRef:UniRef50_Q8P5Q4, UniRef:UniRef90_A0A0R0CU03
contig00001	cds	854307	854909	-	S8_03995		Hydrolase	RefSeq:WP_014648298.1, SO:0001217, UniParc:UPI000259BB8F, UniRef:UniRef100_A0A2Y9U321, UniRef:UniRef50_B4SI25, UniRef:UniRef90_A0A2J0SJ31
contig00001	cds	855030	855482	+	S8_04000	azu	azurin	COG:C, COG:COG3241, SO:0001217, UniRef:UniRef50_A0A0E3YQU0, UniRef:UniRef90_A0A0F5ZMP1
contig00001	cds	855556	856845	-	S8_04005	hemL	glutamate-1-semialdehyde 2,1-aminomutase	COG:COG0001, COG:H, EC:5.4.3.8, GO:0005737, GO:0006782, GO:0008483, GO:0030170, GO:0042286, RefSeq:WP_262088111.1, SO:0001217, UniParc:UPI0021C7AE7C, UniRef:UniRef100_UPI0021C7AE7C, UniRef:UniRef50_P24630, UniRef:UniRef90_B2FT35
contig00001	cds	856862	857488	-	S8_04010	thiE	Thiamine monophosphate synthase	COG:COG0352, COG:H, RefSeq:WP_014648295.1, SO:0001217, UniParc:UPI000259BB8C, UniRef:UniRef100_UPI000259BB8C, UniRef:UniRef50_Q8PH45, UniRef:UniRef90_B4SI22
contig00001	cds	857523	857747	+	S8_04015	norV	Flavorubredoxin	COG:COG1773, COG:P, RefSeq:WP_075076014.1, SO:0001217, UniParc:UPI000946513D, UniRef:UniRef100_A0A2Y9U322, UniRef:UniRef50_A0A0S2FFN8, UniRef:UniRef90_A0A1A6XM45
contig00001	cds	857788	858633	-	S8_04020	sirB1	Regulator of sirC expression, contains transglutaminase-like and TPR domains	COG:COG2912, COG:T, RefSeq:WP_024957828.1, SO:0001217, UniParc:UPI000321D078, UniRef:UniRef100_B2FT32, UniRef:UniRef50_Q9PD85, UniRef:UniRef90_A0A0R0B3S7
contig00001	cds	858792	859238	-	S8_04025		UPF0127 protein	COG:COG1430, COG:S, RefSeq:WP_014648292.1, SO:0001217, UniParc:UPI000259BB89, UniRef:UniRef100_A0A0M1DXH6, UniRef:UniRef50_B4SI19, UniRef:UniRef90_B4SI19
contig00001	cds	859260	859907	-	S8_04030	rpiA	ribose-5-phosphate isomerase RpiA	COG:COG0120, COG:G, EC:5.3.1.6, GO:0004751, GO:0009052, RefSeq:WP_014648291.1, SO:0001217, UniParc:UPI000259BB88, UniRef:UniRef100_A0A0H2QH77, UniRef:UniRef50_B2FT30, UniRef:UniRef90_B2FT30
contig00001	cds	859930	860409	-	S8_04035	eVE	putative RNA-binding protein, contains EVE domain	COG:COG2947, COG:R, RefSeq:WP_046432339.1, SO:0001217, UniParc:UPI00062289F3, UniRef:UniRef100_A0A6N7NN32, UniRef:UniRef50_A0A0J6NP36, UniRef:UniRef90_A0A0R0AVX8
contig00001	cds	860406	860999	-	S8_04040	fAU1	5-formyltetrahydrofolate cyclo-ligase	COG:COG0212, COG:H, RefSeq:WP_075076013.1, SO:0001217, UniParc:UPI0007B2DA64, UniRef:UniRef100_UPI0007B2DA64, UniRef:UniRef50_A0A7W3TKZ0, UniRef:UniRef90_B2FT28
contig00001	ncRNA	861083	861268	-	S8_04045	6S	6S / SsrS RNA	RFAM:RF00013, SO:0000655
contig00001	cds	861423	861719	-	S8_04050	zapA	Cell division protein ZapA, inhibits GTPase activity of FtsZ	COG:COG3027, COG:D, RefSeq:WP_005410899.1, SO:0001217, UniParc:UPI00017386EF, UniRef:UniRef100_A0A0H2QNY2, UniRef:UniRef50_A0A0R0E7S7, UniRef:UniRef90_A0A0H2QNY2
contig00001	cds	861716	861937	-	S8_04055		TIGR02449 family protein	RefSeq:WP_005410898.1, SO:0001217, UniParc:UPI0000EBA023, UniRef:UniRef100_M5CPZ1, UniRef:UniRef50_A0A0U5HT25, UniRef:UniRef90_A0A0U5HT25
contig00001	cds	862092	862640	+	S8_04060	ygfB	UPF0149 protein	COG:COG3079, COG:S, RefSeq:WP_014648288.1, SO:0001217, UniParc:UPI000259BB85, UniRef:UniRef100_A0A0J8PQ95, UniRef:UniRef50_Q9PBX5, UniRef:UniRef90_B4SI13
contig00001	cds	862640	863968	+	S8_04065	pepP	Xaa-Pro aminopeptidase	COG:COG0006, COG:E, SO:0001217, UniRef:UniRef50_A0A2R8CI78, UniRef:UniRef90_J7V8V0
contig00001	cds	864460	865791	-	S8_04070	pepQ	Xaa-Pro dipeptidase	COG:COG0006, COG:E, EC:3.4.13.9, GO:0006508, GO:0008235, GO:0016795, GO:0046872, GO:0102009, RefSeq:WP_180835291.1, SO:0001217, UniParc:UPI0015DF6625, UniRef:UniRef100_UPI0015DF6625, UniRef:UniRef50_B2FT23, UniRef:UniRef90_B2FT23
contig00001	cds	865867	866241	-	S8_04075	pilZ	Type IV pilus assembly PilZ	RefSeq:WP_014648285.1, SO:0001217, UniParc:UPI000259BB82, UniRef:UniRef100_A0A2Y9U320, UniRef:UniRef50_D2UCI2, UniRef:UniRef90_B4SI10
contig00001	cds	866238	868517	-	S8_04080		DUF1631 domain-containing protein	RefSeq:WP_126411322.1, SO:0001217, UniParc:UPI000F704BA9, UniRef:UniRef100_UPI000F704BA9, UniRef:UniRef50_V7ZIB4, UniRef:UniRef90_J7VRJ9
contig00001	cds	868719	869954	-	S8_04085	hemW	radical SAM family heme chaperone HemW	COG:COG0635, COG:H, SO:0001217, UniRef:UniRef50_A0A7Z2V5Q3, UniRef:UniRef90_UPI0013D9588C
contig00001	cds	870004	870600	-	S8_04090	rdgB	RdgB/HAM1 family non-canonical purine NTP pyrophosphatase	COG:COG0127, COG:F, RefSeq:WP_032956061.1, SO:0001217, UniParc:UPI00044EEF86, UniRef:UniRef100_A0A6N7NN24, UniRef:UniRef50_Q83FA3, UniRef:UniRef90_B8L3V1
contig00001	cds	870597	870986	-	S8_04095	gloA	Catechol 2,3-dioxygenase or related enzyme, vicinal oxygen chelate (VOC) family	COG:COG0346, COG:Q, RefSeq:WP_032956062.1, SO:0001217, UniParc:UPI00044CB6FA, UniRef:UniRef100_A0A0J8SNI4, UniRef:UniRef50_A0A142LGW6, UniRef:UniRef90_J7USU1
contig00001	cds	870983	871708	-	S8_04100	rph	ribonuclease PH	COG:COG0689, COG:J, EC:2.7.7.56, GO:0000049, GO:0000175, GO:0006364, GO:0008033, GO:0009022, GO:0016075, RefSeq:WP_014648280.1, SO:0001217, UniParc:UPI000259BB7D, UniRef:UniRef100_A0A209L7T8, UniRef:UniRef50_B2FT17, UniRef:UniRef90_B2FT17
contig00001	cds	871833	872693	+	S8_04105	yicC	YicC family protein	RefSeq:WP_005410888.1, SO:0001217, UniParc:UPI00027A7390, UniRef:UniRef100_A0A0H2QJJ0, UniRef:UniRef50_A0A2N7QMZ3, UniRef:UniRef90_A0A0R0CM37
contig00001	cds	872751	873830	-	S8_04110	selD	selenide, water dikinase SelD	COG:COG0709, COG:E, RefSeq:WP_169412100.1, SO:0001217, UniParc:UPI001469E52F, UniRef:UniRef100_UPI001469E52F, UniRef:UniRef50_Q13R51, UniRef:UniRef90_M5CQJ7
contig00001	tRNA	873857	873952	-	S8_04115	trnU	tRNA-SeC(tca)	SO:0005857
contig00001	cds	873977	875908	-	S8_04120	selB	selenocysteine-specific translation elongation factor	COG:COG3276, COG:J, RefSeq:WP_262088109.1, SO:0001217, UniParc:UPI0021C996AA, UniRef:UniRef100_UPI0021C996AA, UniRef:UniRef50_M5D8E8, UniRef:UniRef90_M5D8E8
contig00001	cds	875905	877329	-	S8_04125	selA	L-seryl-tRNA(Sec) selenium transferase	RefSeq:WP_262088108.1, SO:0001217, UniParc:UPI0021C87073, UniRef:UniRef100_UPI0021C87073, UniRef:UniRef50_A0A261S3J1, UniRef:UniRef90_A0A2W6NNN9
contig00001	cds	877334	878317	-	S8_04130	fdhE	formate dehydrogenase accessory protein FdhE	COG:CO, COG:COG3058, RefSeq:WP_262088107.1, SO:0001217, UniParc:UPI0021CA5266, UniRef:UniRef100_UPI0021CA5266, UniRef:UniRef50_A0A0R0AR25, UniRef:UniRef90_A0A0R0AR25
contig00001	cds	878549	879196	-	S8_04135	fdnI	formate dehydrogenase subunit gamma	COG:C, COG:COG2864, RefSeq:WP_014648274.1, SO:0001217, UniParc:UPI000259BB77, UniRef:UniRef100_UPI0015EBB43B, UniRef:UniRef50_A0A031GIP1, UniRef:UniRef90_M5D2B4
contig00001	cds	879193	880110	-	S8_04140	fdxH	formate dehydrogenase subunit beta	COG:C, COG:COG0437, RefSeq:WP_262088106.1, SO:0001217, UniParc:UPI0021C8D7AF, UniRef:UniRef100_UPI0021C8D7AF, UniRef:UniRef50_P0AAJ3, UniRef:UniRef90_B8L3W1
contig00001	cds	880121	883189	-	S8_04145	fdnG	formate dehydrogenase-N subunit alpha	COG:C, COG:COG0243, RefSeq:WP_262088105.1, SO:0001217, UniParc:UPI0021CAC753, UniRef:UniRef100_UPI0021CAC753, UniRef:UniRef50_P32176, UniRef:UniRef90_A0A699Y597
contig00001	ncRNA-region	882546	882604	-			Selenocysteine insertion sequence 3	RFAM:RF01989, SO:1001268
contig00001	cds	883480	884145	+	S8_04150	gmk	guanylate kinase	COG:COG0194, COG:F, RefSeq:WP_032956072.1, SO:0001217, UniParc:UPI00041B75E4, UniRef:UniRef100_A0A0X3QSE4, UniRef:UniRef50_Q21EC9, UniRef:UniRef90_B4STZ6
contig00001	cds	884256	884555	+	S8_04155	rpoZ	DNA-directed RNA polymerase subunit omega	COG:COG1758, COG:K, EC:2.7.7.6, GO:0000428, GO:0003677, GO:0003899, GO:0006351, KEGG:K03060, RefSeq:WP_005410877.1, SO:0001217, UniParc:UPI0000EBA00A, UniRef:UniRef100_B4STZ5, UniRef:UniRef50_B4STZ5, UniRef:UniRef90_B4STZ5
contig00001	cds	884662	886824	+	S8_04160	spoT	(p)ppGpp synthase/hydrolase, HD superfamily	COG:COG0317, COG:TK, RefSeq:WP_005418955.1, SO:0001217, UniParc:UPI00021E0928, UniRef:UniRef100_A0A0H2QHA2, UniRef:UniRef50_Q8P5T8, UniRef:UniRef90_Q8P5T8
contig00002	cds	38	349	+	S8_04165		GTP-EFTU-D3 domain-containing protein	SO:0001217, UniRef:UniRef50_A0A2V8GKZ5, UniRef:UniRef90_A0A0R0CMC9
contig00002	cds	682	993	+	S8_04170	rpsJ	30S ribosomal protein S10	COG:COG0051, COG:J, GO:0000049, GO:0003735, GO:0005840, GO:0006412, GO:1990904, RefSeq:WP_005408208.1, SO:0001217, UniParc:UPI0001737CCC, UniRef:UniRef100_B4SKW2, UniRef:UniRef50_Q48D35, UniRef:UniRef90_B4SKW2
contig00002	cds	1005	1655	+	S8_04175	rplC	50S ribosomal protein L3	COG:COG0087, COG:J, GO:0003735, GO:0005840, GO:0006412, GO:0019843, GO:1990904, KEGG:K02906, RefSeq:WP_004145336.1, SO:0001217, UniParc:UPI0000EB8CD8, UniRef:UniRef100_B4SKW3, UniRef:UniRef50_A9BPR8, UniRef:UniRef90_B4SKW3
contig00002	cds	1668	2273	+	S8_04180	rplD	50S ribosomal protein L4	COG:COG0088, COG:J, GO:0003735, GO:0005840, GO:0006412, GO:0019843, GO:1990904, RefSeq:WP_004145337.1, SO:0001217, UniParc:UPI0001737CCD, UniRef:UniRef100_B4SKW4, UniRef:UniRef50_Q9PE75, UniRef:UniRef90_B4SKW4
contig00002	cds	2270	2569	+	S8_04185	rplW	50S ribosomal protein L23	COG:COG0089, COG:J, GO:0003735, GO:0005840, GO:0006412, GO:0019843, GO:1990904, RefSeq:WP_004145338.1, SO:0001217, UniParc:UPI0000EB89A1, UniRef:UniRef100_B4SKW5, UniRef:UniRef50_Q9PE74, UniRef:UniRef90_B4SKW5
contig00002	cds	2580	3407	+	S8_04190	rplB	50S ribosomal protein L2	COG:COG0090, COG:J, GO:0003735, GO:0005829, GO:0006412, GO:0015934, GO:0016740, GO:0019843, RefSeq:WP_004145339.1, SO:0001217, UniParc:UPI0000EB899A, UniRef:UniRef100_B4SKW6, UniRef:UniRef50_Q3IF22, UniRef:UniRef90_B4SKW6
contig00002	cds	3414	3683	+	S8_04195	rpsS	30S ribosomal protein S19	COG:COG0185, COG:J, GO:0003735, GO:0005737, GO:0006412, GO:0015935, GO:0019843, RefSeq:WP_005415413.1, SO:0001217, UniParc:UPI00010917C4, UniRef:UniRef100_A0A0H2QNK4, UniRef:UniRef50_Q6ME59, UniRef:UniRef90_B4SKW7
contig00002	cds	3696	4031	+	S8_04200	rplV	50S ribosomal protein L22	COG:COG0091, COG:J, GO:0003735, GO:0006412, GO:0015934, GO:0019843, KEGG:K02890, RefSeq:WP_004145348.1, SO:0001217, UniParc:UPI0000EB8990, UniRef:UniRef100_B2FQ50, UniRef:UniRef50_P42060, UniRef:UniRef90_B2FQ50
contig00002	cds	4050	4784	+	S8_04205	rpsC	30S ribosomal protein S3	COG:COG0092, COG:J, GO:0003729, GO:0003735, GO:0005840, GO:0006412, GO:0019843, GO:1990904, RefSeq:WP_004145350.1, SO:0001217, UniParc:UPI0000EB898A, UniRef:UniRef100_A0A0H2R740, UniRef:UniRef50_Q8PNR9, UniRef:UniRef90_Q3BWX7
contig00002	cds	4790	5203	+	S8_04210	rplP	50S ribosomal protein L16	COG:COG0197, COG:J, GO:0000049, GO:0003735, GO:0005840, GO:0006412, GO:0019843, GO:1990904, RefSeq:WP_004154486.1, SO:0001217, UniParc:UPI00013F33C0, UniRef:UniRef100_B2FQ52, UniRef:UniRef50_B0C1E0, UniRef:UniRef90_B2FQ52
contig00002	cds	5203	5388	+	S8_04215	rpmC	50S ribosomal protein L29	COG:COG0255, COG:J, GO:0003735, GO:0005840, GO:0006412, GO:1990904, RefSeq:WP_004154487.1, SO:0001217, UniParc:UPI0001737CCF, UniRef:UniRef100_B2FQ53, UniRef:UniRef50_B2FQ53, UniRef:UniRef90_B2FQ53
contig00002	cds	5400	5669	+	S8_04220	rpsQ	30S ribosomal protein S17	COG:COG0186, COG:J, GO:0003735, GO:0005840, GO:0006412, GO:0019843, GO:1990904, RefSeq:WP_004154489.1, SO:0001217, UniParc:UPI0001737CD0, UniRef:UniRef100_B2FQJ3, UniRef:UniRef50_B4SKX2, UniRef:UniRef90_B4SKX2
contig00002	cds	5682	6050	+	S8_04225	rplN	50S ribosomal protein L14	COG:COG0093, COG:J, GO:0003735, GO:0006412, GO:0015934, GO:0019843, KEGG:K02874, RefSeq:WP_010483978.1, SO:0001217, UniParc:UPI00021E0D0F, UniRef:UniRef100_A0A0H2QNC0, UniRef:UniRef50_Q5SHP8, UniRef:UniRef90_B4SKX3
contig00002	cds	6067	6384	+	S8_04230	rplX	50S ribosomal protein L24	COG:COG0198, COG:J, GO:0003735, GO:0005829, GO:0005840, GO:0006412, GO:0019843, GO:1990904, RefSeq:WP_004154490.1, SO:0001217, UniParc:UPI0001737CD1, UniRef:UniRef100_B2FQJ5, UniRef:UniRef50_B2FQJ5, UniRef:UniRef90_B2FQJ5
contig00002	cds	6396	6938	+	S8_04235	rplE	50S ribosomal protein L5	COG:COG0094, COG:J, GO:0000049, GO:0003735, GO:0005840, GO:0006412, GO:0019843, GO:1990904, RefSeq:WP_005415416.1, SO:0001217, UniParc:UPI000259C19B, UniRef:UniRef100_A0A0H2QQ31, UniRef:UniRef50_C5CGJ0, UniRef:UniRef90_Q3BWX1
contig00002	cds	6957	7262	+	S8_04240	rpsN	30S ribosomal protein S14	COG:COG0199, COG:J, GO:0003735, GO:0005840, GO:0006412, GO:0019843, GO:1990904, RefSeq:WP_005408209.1, SO:0001217, UniParc:UPI0001737CD3, UniRef:UniRef100_B2FQJ7, UniRef:UniRef50_Q85CU9, UniRef:UniRef90_B4SKX6
contig00002	cds	7521	7919	+	S8_04245	rpsH	30S ribosomal protein S8	COG:COG0096, COG:J, GO:0003735, GO:0005840, GO:0006412, GO:0019843, GO:1990904, RefSeq:WP_005408210.1, SO:0001217, UniParc:UPI0001737CD4, UniRef:UniRef100_B2FQJ8, UniRef:UniRef50_A0QSG3, UniRef:UniRef90_B2FQJ8
contig00002	cds	7938	8462	+	S8_04250	rplF	50S ribosomal protein L6	COG:COG0097, COG:J, GO:0003735, GO:0005840, GO:0006412, GO:0019843, GO:1990904, KEGG:K02933, RefSeq:WP_014646052.1, SO:0001217, UniParc:UPI000101CB49, UniRef:UniRef100_A0A2J0SQK0, UniRef:UniRef50_Q5FM76, UniRef:UniRef90_B2FQJ9
contig00002	cds	8549	8902	+	S8_04255	rplR	50S ribosomal protein L18	COG:COG0256, COG:J, RefSeq:WP_014646053.1, SO:0001217, UniParc:UPI000259C19C, UniRef:UniRef100_A0A0H2R752, UniRef:UniRef50_Q9PE60, UniRef:UniRef90_A0A0R0BCK1
contig00002	cds	9064	9606	+	S8_04260	rpsE	30S ribosomal protein S5	COG:COG0098, COG:J, GO:0003735, GO:0006412, GO:0015935, GO:0019843, RefSeq:WP_005408213.1, SO:0001217, UniParc:UPI0001737CD7, UniRef:UniRef100_B2FQK1, UniRef:UniRef50_B2FQK1, UniRef:UniRef90_B2FQK1
contig00002	cds	9599	9790	+	S8_04265	rpmD	50S ribosomal protein L30	COG:COG1841, COG:J, GO:0003735, GO:0005737, GO:0006412, GO:0015934, RefSeq:WP_005408214.1, SO:0001217, UniParc:UPI0001737CD8, UniRef:UniRef100_B2FQK2, UniRef:UniRef50_Q0K637, UniRef:UniRef90_B2FQK2
contig00002	cds	9797	10240	+	S8_04270	rplO	50S ribosomal protein L15	COG:COG0200, COG:J, RefSeq:WP_004154498.1, SO:0001217, UniParc:UPI0000EB8991, UniRef:UniRef100_A0A0F5ZPP2, UniRef:UniRef50_B2UQM8, UniRef:UniRef90_A0A0F5ZPP2
contig00002	cds	10248	11615	+	S8_04275	secY	preprotein translocase subunit SecY	COG:COG0201, COG:U, RefSeq:WP_005415420.1, SO:0001217, UniParc:UPI00021E0D14, UniRef:UniRef100_A0A0H2QNC8, UniRef:UniRef50_A0A1J8PG74, UniRef:UniRef90_A0A0M0N897
contig00002	cds	11963	12319	+	S8_04280	rpsM	30S ribosomal protein S13	COG:COG0099, COG:J, GO:0000049, GO:0003735, GO:0005840, GO:0006412, GO:0019843, GO:1990904, KEGG:K02952, RefSeq:WP_004154500.1, SO:0001217, UniParc:UPI0001737D24, UniRef:UniRef100_B2FQK5, UniRef:UniRef50_P59753, UniRef:UniRef90_B2FQK5
contig00002	cds	12331	12720	+	S8_04285	rpsK	30S ribosomal protein S11	COG:COG0100, COG:J, GO:0003735, GO:0005840, GO:0006412, GO:0019843, GO:1990904, RefSeq:WP_004145443.1, SO:0001217, UniParc:UPI0000EB8999, UniRef:UniRef100_B4SLH3, UniRef:UniRef50_P44379, UniRef:UniRef90_B4SLH3
contig00002	cds	12736	13365	+	S8_04290	rpsD	30S ribosomal protein S4	COG:COG0522, COG:J, GO:0003735, GO:0006412, GO:0015935, GO:0019843, GO:0045903, KEGG:K02986, RefSeq:WP_004145446.1, SO:0001217, UniParc:UPI0000EB8998, UniRef:UniRef100_B4SLH4, UniRef:UniRef50_B4SLH4, UniRef:UniRef90_B4SLH4
contig00002	cds	13421	14419	+	S8_04295	rpoA	DNA-directed RNA polymerase subunit alpha	COG:COG0202, COG:K, EC:2.7.7.6, GO:0000428, GO:0003677, GO:0003899, GO:0005737, GO:0006351, GO:0046983, RefSeq:WP_005408216.1, SO:0001217, UniParc:UPI0001737D25, UniRef:UniRef100_B2FQK8, UniRef:UniRef50_A1JS01, UniRef:UniRef90_P0A0Y2
contig00002	cds	14610	14993	+	S8_04300	rplQ	50S ribosomal protein L17	COG:COG0203, COG:J, GO:0003735, GO:0005840, GO:0006412, GO:1990904, RefSeq:WP_005408217.1, SO:0001217, UniParc:UPI0001737D26, UniRef:UniRef100_B2FQK9, UniRef:UniRef50_B7IA13, UniRef:UniRef90_B2FQK9
contig00002	cds	15236	15742	+	S8_04305	dsbB	disulfide bond formation protein B	COG:COG1495, COG:O, RefSeq:WP_005415421.1, SO:0001217, UniParc:UPI00021E0D15, UniRef:UniRef100_A0A0H2R762, UniRef:UniRef50_Q9PGG2, UniRef:UniRef90_T5KCA1
contig00002	cds	15847	17970	-	S8_04310	fepA	Outer membrane receptor for ferrienterochelin and colicins	COG:COG4771, COG:P, RefSeq:WP_262088327.1, SO:0001217, UniParc:UPI0021C8F722, UniRef:UniRef100_UPI0021C8F722, UniRef:UniRef50_J7VNE7, UniRef:UniRef90_J7VNE7
contig00002	cds	18187	19578	+	S8_04315	aroG2	3-deoxy-7-phosphoheptulonate synthase class II	COG:COG3200, COG:E, EC:2.5.1.54, KEGG:K01626, RefSeq:WP_014646058.1, SO:0001217, UniParc:UPI000259C2C0, UniRef:UniRef100_A0A2Y9UFW1, UniRef:UniRef50_A0A1V6HWN1, UniRef:UniRef90_A0A1B2N241
contig00002	cds	20002	21144	+	S8_04320	mscS	Small-conductance mechanosensitive channel	COG:COG0668, COG:M, RefSeq:WP_041864076.1, SO:0001217, UniParc:UPI0002F0D529, UniRef:UniRef100_UPI0002F0D529, UniRef:UniRef50_J7UPP5, UniRef:UniRef90_J7UPP5
contig00002	cds	21217	22839	-	S8_04325	gatA	amidase	COG:COG0154, COG:J, RefSeq:WP_169411758.1, SO:0001217, UniParc:UPI001469B28D, UniRef:UniRef100_UPI001469B28D, UniRef:UniRef50_A0A246HHR8, UniRef:UniRef90_A0A149PV62
contig00002	cds	22881	23348	-	S8_04330		DUF2068 domain-containing protein	COG:COG3305, COG:S, RefSeq:WP_032955872.1, SO:0001217, UniParc:UPI000451CE27, UniRef:UniRef100_A0A2Y9UE28, UniRef:UniRef50_Q9PE14, UniRef:UniRef90_A0A1A6XUQ0
contig00002	cds	23360	25255	-	S8_04335	typA	translational GTPase TypA	COG:COG1217, COG:T, SO:0001217, UniRef:UniRef50_A0A1P8F7E6, UniRef:UniRef90_D2UBW3
contig00002	cds	25481	25972	+	S8_04340	ppiB	Peptidyl-prolyl cis-trans isomerase (rotamase) - cyclophilin family	COG:COG0652, COG:O, RefSeq:WP_005408225.1, SO:0001217, UniParc:UPI0001737D2E, UniRef:UniRef100_A0A0F5ZRL8, UniRef:UniRef50_A0A0F5ZRL8, UniRef:UniRef90_A0A0F5ZRL8
contig00002	cds	26091	27077	+	S8_04345	mdh	malate dehydrogenase	COG:C, COG:COG0039, EC:1.1.1.37, GO:0006099, GO:0006108, GO:0030060, RefSeq:WP_262088326.1, SO:0001217, UniParc:UPI0021C8BB23, UniRef:UniRef100_UPI0021C8BB23, UniRef:UniRef50_A0LFF8, UniRef:UniRef90_B2FQL8
contig00002	cds	27236	27850	+	S8_04350	rluA	Pseudouridine synthase RluA, 23S rRNA- or tRNA-specific	COG:COG0564, COG:J, RefSeq:WP_032955877.1, SO:0001217, UniParc:UPI000446E496, UniRef:UniRef100_A0A2Y9UEK6, UniRef:UniRef50_A0A840SCM8, UniRef:UniRef90_A0A0U5HPL2
contig00002	cds	28538	30418	+	S8_04355	prpE	propionate--CoA ligase	COG:COG0365, COG:I, RefSeq:WP_014646065.1, SO:0001217, UniParc:UPI000259C2C7, UniRef:UniRef100_UPI000259C2C7, UniRef:UniRef50_A0A7V3S0H9, UniRef:UniRef90_A0A0L8AA27
contig00002	cds	30634	31137	+	S8_04360	pucR	PucR family transcriptional regulator	RefSeq:WP_046429081.1, SO:0001217, UniParc:UPI00062196F6, UniRef:UniRef100_A0A6N7NXP2, UniRef:UniRef50_B4SLI8, UniRef:UniRef90_B4SLI8
contig00002	cds	31184	32239	+	S8_04365		Putative aminotransferase/butyrosin synthesis protein	KEGG:K06229, RefSeq:WP_262088325.1, SO:0001217, UniParc:UPI0021C85E0F, UniRef:UniRef100_UPI0021C85E0F, UniRef:UniRef50_B2FQM2, UniRef:UniRef90_B2FQM2
contig00002	cds	32360	32971	-	S8_04370	gstA	Glutathione S-transferase	COG:COG0625, COG:O, RefSeq:WP_032955882.1, SO:0001217, UniParc:UPI000445D1B0, UniRef:UniRef100_A0A0M1ENF4, UniRef:UniRef50_P45875, UniRef:UniRef90_B8L091
contig00002	cds	33056	33514	-	S8_04375	cwlJ	Cell wall hydrolase CwlJ, involved in spore germination	COG:COG3773, COG:DM, RefSeq:WP_004154513.1, SO:0001217, UniParc:UPI00018FF3C7, UniRef:UniRef100_A0A0H2QN98, UniRef:UniRef50_D2UB82, UniRef:UniRef90_A0A7V8JKE5
contig00002	cds	33811	35841	-	S8_04380	fadH	2,4-dienoyl-CoA reductase or related NADH-dependent reductase, Old Yellow Enzyme (OYE) family	COG:C, COG:COG1902, RefSeq:WP_262088324.1, SO:0001217, UniParc:UPI0021C81631, UniRef:UniRef100_UPI0021C81631, UniRef:UniRef50_D2UB88, UniRef:UniRef90_J7SXN8
contig00002	cds	36249	36878	-	S8_04385	yczE	Uncharacterized membrane protein YczE	COG:COG2364, COG:S, KEGG:K07149, RefSeq:WP_014646070.1, SO:0001217, UniParc:UPI000259C2CC, UniRef:UniRef100_A0A2Y9UE64, UniRef:UniRef50_A0A4Z0DN32, UniRef:UniRef90_A0A4Z0DN32
contig00002	cds	37074	38093	-	S8_04390	qor	NADPH:quinone reductase or related Zn-dependent oxidoreductase	COG:COG0604, COG:CR, RefSeq:WP_046429091.1, SO:0001217, UniParc:UPI000621104E, UniRef:UniRef100_A0A6N7P1D7, UniRef:UniRef50_A0A5C8WLZ2, UniRef:UniRef90_A0A239Q6M5
contig00002	cds	38451	39542	+	S8_04395	lomR	Opacity protein LomR and related surface antigens	COG:COG3637, COG:M, RefSeq:WP_014646072.1, SO:0001217, UniParc:UPI000259C2CE, UniRef:UniRef100_A0A2Y9UEM3, UniRef:UniRef50_Q87AV4, UniRef:UniRef90_A0A270NRK0
contig00002	cds	39761	40267	+	S8_04400		Secreted protein	RefSeq:WP_014646073.1, SO:0001217, UniParc:UPI000259C2CF, UniRef:UniRef100_A0A0H2QNJ4, UniRef:UniRef50_A0A0E3YRD9, UniRef:UniRef90_A0A0M1D967
contig00002	cds	40288	41094	+	S8_04405		pseudouridine synthase	SO:0001217, UniRef:UniRef50_L0KK21, UniRef:UniRef90_UPI001D0CB74F
contig00002	cds	41180	41515	+	S8_04410		Lipoprotein	RefSeq:WP_005415439.1, SO:0001217, UniParc:UPI000259C2D1, UniRef:UniRef100_A0A0H2QQ10, UniRef:UniRef50_A0A2T1I3Y2, UniRef:UniRef90_A0A2T1I3Y2
contig00002	cds	41677	42885	-	S8_04415	kbl	glycine C-acetyltransferase	COG:COG0156, COG:H, RefSeq:WP_041863091.1, SO:0001217, UniParc:UPI0005A42655, UniRef:UniRef100_A0A2T1I3R1, UniRef:UniRef50_A0A083ZUJ6, UniRef:UniRef90_B2FQN2
contig00002	cds	43087	43782	+	S8_04420		OMP-b-brl domain-containing protein	RefSeq:WP_014646076.1, SO:0001217, UniParc:UPI000259C2D3, UniRef:UniRef100_UPI000259C2D3, UniRef:UniRef50_B2FQN3, UniRef:UniRef90_B2FQN3
contig00002	cds	43968	45005	-	S8_04425	tdh	L-threonine 3-dehydrogenase	COG:COG1063, COG:ER, EC:1.1.1.103, GO:0005737, GO:0008270, GO:0008743, GO:0019518, SO:0001217, UniParc:UPI00021E0DDF, UniRef:UniRef100_A0A2H5IDQ2, UniRef:UniRef50_Q8XEJ1, UniRef:UniRef90_B2FQN4
contig00002	cds	45469	47634	+	S8_04430		Dipeptidyl-peptidase	RefSeq:WP_046429104.1, SO:0001217, UniParc:UPI0006224D8B, UniRef:UniRef100_A0A2W6M5D0, UniRef:UniRef50_V5YM14, UniRef:UniRef90_B4SLK2
contig00002	cds	47834	48478	+	S8_04435	phoE	Broad specificity phosphatase PhoE	COG:COG0406, COG:G, RefSeq:WP_262088323.1, SO:0001217, UniParc:UPI0021CAB020, UniRef:UniRef100_UPI0021CAB020, UniRef:UniRef50_A0A091AN26, UniRef:UniRef90_A0A7Y9NH48
contig00002	cds	48520	49791	+	S8_04440	folC	bifunctional tetrahydrofolate synthase/dihydrofolate synthase	RefSeq:WP_262088322.1, SO:0001217, UniParc:UPI0021C622FA, UniRef:UniRef100_UPI0021C622FA, UniRef:UniRef50_A0A0A0EQ60, UniRef:UniRef90_A0A1V3CXS0
contig00002	cds	49872	50900	+	S8_04445	dedD	Cell division protein DedD (periplasmic protein involved in septation)	COG:COG3147, COG:D, RefSeq:WP_262088321.1, SO:0001217, UniParc:UPI0021C7C562, UniRef:UniRef100_UPI0021C7C562, UniRef:UniRef50_Q5GWI9, UniRef:UniRef90_J7UPR5
contig00002	cds	50947	51726	+	S8_04450	purF	Colicin V production accessory protein CvpA, regulator of purF expression and biofilm formation	COG:COG1286, COG:FM, KEGG:K03558, RefSeq:WP_262088320.1, SO:0001217, UniParc:UPI0021C69206, UniRef:UniRef100_UPI0021C69206, UniRef:UniRef50_J7V5T4, UniRef:UniRef90_J7V5T4
contig00002	cds	51757	53223	+	S8_04455	purF	amidophosphoribosyltransferase	COG:COG0034, COG:F, RefSeq:WP_005408246.1, SO:0001217, UniParc:UPI0001737D81, UniRef:UniRef100_A0A0J8SMP6, UniRef:UniRef50_A0A2E2BIU7, UniRef:UniRef90_A0A023Y6Q3
contig00002	cds	53233	54057	+	S8_04460		DUF455 domain-containing protein	COG:COG2833, COG:S, RefSeq:WP_049407161.1, SO:0001217, UniParc:UPI00066BB784, UniRef:UniRef100_A0A2Y9UDP9, UniRef:UniRef50_A0A0K0GPF8, UniRef:UniRef90_A0A2Y9UDP9
contig00002	cds	54125	55321	-	S8_04465		DUF2235 domain-containing protein	RefSeq:WP_262088319.1, SO:0001217, UniParc:UPI0021C97233, UniRef:UniRef100_UPI0021C97233, UniRef:UniRef50_A0A7V8FEF7, UniRef:UniRef90_A0A397MK95
contig00002	cds	55267	55581	-	S8_04470		hypothetical protein	RefSeq:WP_262088318.1, SO:0001217, UniParc:UPI0021C8FF1A, UniRef:UniRef100_UPI0021C8FF1A, UniRef:UniRef50_UPI0021C8FF1A, UniRef:UniRef90_UPI0021C8FF1A
contig00002	cds	55807	57060	+	S8_04475		Peptidyl-Asp metalloendopeptidase	EC:3.4.24.33, GO:0006508, GO:0008237, GO:0046872, RefSeq:WP_262088317.1, SO:0001217, UniParc:UPI0021C80F11, UniRef:UniRef100_UPI0021C80F11, UniRef:UniRef50_B2FQP3, UniRef:UniRef90_B2FQP3
contig00002	cds	57152	57898	-	S8_04480	lpxH	UDP-2,3-diacylglucosamine diphosphatase	COG:COG2908, COG:M, EC:3.6.1.54, GO:0005737, GO:0008758, GO:0009245, GO:0019897, GO:0030145, KEGG:K03269, RefSeq:WP_032955937.1, SO:0001217, UniParc:UPI00044EA551, UniRef:UniRef100_A0A2W6M066, UniRef:UniRef50_B4SLL1, UniRef:UniRef90_B4SLL1
contig00002	cds	57992	58531	-	S8_04485		acidPPc domain-containing protein	RefSeq:WP_032955935.1, SO:0001217, UniParc:UPI00044CD402, UniRef:UniRef100_A0A6N7NTX1, UniRef:UniRef50_A0A1C3TRS6, UniRef:UniRef90_A0A7V8FE96
contig00002	cds	58512	59657	-	S8_04490	rfaB	Glycosyltransferase involved in cell wall bisynthesis	COG:COG0438, COG:M, RefSeq:WP_049407510.1, SO:0001217, UniParc:UPI00066C24C6, UniRef:UniRef100_A0A2Y9UDX2, UniRef:UniRef50_A0A160MYD4, UniRef:UniRef90_J7VNG9
contig00002	cds	59827	62751	-	S8_04495		TonB-dependent receptor	RefSeq:WP_032955931.1, SO:0001217, UniParc:UPI00044E1A9D, UniRef:UniRef100_A0A6N7P1F9, UniRef:UniRef50_A0A0A0ERK4, UniRef:UniRef90_A0A149QB36
contig00002	cds	63069	64595	-	S8_04500	ppx	exopolyphosphatase	COG:COG0248, COG:FT, EC:3.6.1.11, EC:3.6.1.40, KEGG:K01524, RefSeq:WP_032955928.1, SO:0001217, UniParc:UPI00045247FA, UniRef:UniRef100_A0A2Y9UDV3, UniRef:UniRef50_Q5GWJ8, UniRef:UniRef90_A0A0M0N859
contig00002	cds	64771	66858	-	S8_04505	ppk1	polyphosphate kinase 1	COG:COG0855, COG:P, RefSeq:WP_262088316.1, SO:0001217, UniParc:UPI0021C972F6, UniRef:UniRef100_UPI0021C972F6, UniRef:UniRef50_Q9PAC7, UniRef:UniRef90_A0A0M0N8Q0
contig00002	cds	66863	68194	-	S8_04510	phoR	phosphate regulon sensor histidine kinase PhoR	COG:COG5002, COG:T, RefSeq:WP_005415460.1, SO:0001217, UniParc:UPI00021E0E9E, UniRef:UniRef100_A0A0H2QUS9, UniRef:UniRef50_A0A7V8K7P9, UniRef:UniRef90_A0A0H2QUS9
contig00002	cds	68301	68990	-	S8_04515	phoB	phosphate regulon transcriptional regulator PhoB	COG:COG0745, COG:TK, RefSeq:WP_005408258.1, SO:0001217, UniParc:UPI0001737DC3, UniRef:UniRef100_A0A0H2QQ03, UniRef:UniRef50_A0A0S2DF32, UniRef:UniRef90_A0A0E3UGK9
contig00002	cds	69107	70753	-	S8_04520	bepA	Outer membrane protein chaperone/metalloprotease BepA/YfgC, contains M48 and TPR domains	COG:COG4783, COG:MO, SO:0001217, UniParc:UPI000259C410, UniRef:UniRef100_A0A2Y9UDW0, UniRef:UniRef50_M4U820, UniRef:UniRef90_B2FQQ2
contig00002	cds	70896	71186	+	S8_04525	grxC	glutaredoxin 3	COG:COG0695, COG:O, RefSeq:WP_004154541.1, SO:0001217, UniParc:UPI00018FF34E, UniRef:UniRef100_A0A0F5ZPC3, UniRef:UniRef50_A0A2M9E9R6, UniRef:UniRef90_B2FQQ3
contig00002	cds	71183	71575	+	S8_04530	yurZ	Uncharacterized conserved protein YurZ, alkylhydroperoxidase/carboxymuconolactone decarboxylase family	COG:COG0599, COG:R, RefSeq:WP_004154542.1, SO:0001217, UniParc:UPI00018FF34D, UniRef:UniRef100_A0A0H2QNI1, UniRef:UniRef50_A0A1G3RJ49, UniRef:UniRef90_A0A7V8FEE6
contig00002	cds	71898	72902	+	S8_04535	leuB	isocitrate dehydrogenase	COG:CE, COG:COG0473, EC:1.1.1.41, KEGG:K00030, RefSeq:WP_014036138.1, SO:0001217, UniParc:UPI00021E0EA1, UniRef:UniRef100_M5CJL4, UniRef:UniRef50_A0A4W5LDG6, UniRef:UniRef90_B8L058
contig00002	cds	73151	73894	+	S8_04540	pncA	Nicotinamidase-related amidase	COG:COG1335, COG:HR, RefSeq:WP_134808549.1, SO:0001217, UniParc:UPI000658A938, UniRef:UniRef100_UPI000658A938, UniRef:UniRef50_J7VI56, UniRef:UniRef90_J7VI56
contig00002	cds	73948	74856	+	S8_04545	lysR	DNA-binding transcriptional regulator, LysR family	COG:COG0583, COG:K, KEGG:K03566, RefSeq:WP_032961780.1, SO:0001217, UniParc:UPI0004458550, UniRef:UniRef100_A0A2Y9UE75, UniRef:UniRef50_J7UPT2, UniRef:UniRef90_J7UPT2
contig00002	cds	74879	75634	+	S8_04550		putative membrane transporter protein	SO:0001217, UniRef:UniRef50_M5CVL7, UniRef:UniRef90_M5CVL7
contig00002	cds	75646	76266	-	S8_04555	rutF	FMN reductase RutF, DIM6/NTAB family	COG:C, COG:COG1853, RefSeq:WP_014646094.1, SO:0001217, UniParc:UPI000259C414, UniRef:UniRef100_A0A2Y9UDW4, UniRef:UniRef50_A0A084ZX14, UniRef:UniRef90_B4SLM7
contig00002	cds	76356	77114	-	S8_04560		Uncharacterized membrane protein, YccA/Bax inhibitor family	COG:COG4760, COG:S, RefSeq:WP_014646095.1, SO:0001217, UniParc:UPI000259C415, UniRef:UniRef100_A0A6N7NZE9, UniRef:UniRef50_A0A246IEC1, UniRef:UniRef90_A0A2T1I7M5
contig00002	tRNA	77295	77371	+	S8_04565	trnP	tRNA-Pro(tgg)	SO:0000268
contig00002	tRNA	77411	77487	+	S8_04570	trnR	tRNA-Arg(tct)	SO:0001036
contig00002	tRNA	77662	77738	+	S8_04575	trnH	tRNA-His(gtg)	SO:0000262
contig00002	tRNA	77818	77893	+	S8_04580	trnK	tRNA-Lys(ctt)	SO:0000265
contig00002	tRNA	78090	78165	+	S8_04585	trnK	tRNA-Lys(ctt)	SO:0000265
contig00002	cds	78379	78753	+	S8_04590		Lipoprotein	SO:0001217, UniRef:UniRef50_B2FQR0, UniRef:UniRef90_A0A2Y9UE40
contig00002	tRNA	78893	78979	+	S8_04595	trnL	tRNA-Leu(tag)	SO:0000264
contig00002	cds	79039	80283	-	S8_04600	xerC	Tyrosine recombinase xerC	RefSeq:WP_049417433.1, SO:0001217, UniParc:UPI00034AC48F, UniRef:UniRef100_A0A6C8X0D8, UniRef:UniRef50_M5CK94, UniRef:UniRef90_M5CK94
contig00002	cds	80350	80724	-	S8_04605	marR	MarR family transcriptional regulator	RefSeq:WP_005412378.1, SO:0001217, UniParc:UPI0002B8BF25, UniRef:UniRef100_A0A6C8WZ43, UniRef:UniRef50_A0A6C8WZ43, UniRef:UniRef90_A0A6C8WZ43
contig00002	cds	80771	80992	-	S8_04610		Maltodextrin glucosidase	SO:0001217, UniParc:UPI0004521C72, UniRef:UniRef100_A0A854E0V2, UniRef:UniRef50_A0A246KYJ4, UniRef:UniRef90_A0A246KYJ4
contig00002	cds	81300	81467	-	S8_04615		hypothetical protein	SO:0001217, UniRef:UniRef50_UPI0015DEB4E6, UniRef:UniRef90_UPI0015DEB4E6
contig00002	cds	81464	81604	-	S8_04620		hypothetical protein	RefSeq:WP_005412379.1, SO:0001217, UniParc:UPI0002B8C31C, UniRef:UniRef100_A0A6S4RMP0, UniRef:UniRef50_A0A6S4RMP0, UniRef:UniRef90_A0A6S4RMP0
contig00002	cds	81846	82466	-	S8_04625	ardA	Antirestriction protein ArdA	RefSeq:WP_032961789.1, SO:0001217, UniParc:UPI000449AF18, UniRef:UniRef100_A0A6C8X6J3, UniRef:UniRef50_A0A108U743, UniRef:UniRef90_A0A6C8X6J3
contig00002	cds	82530	82790	-	S8_04630		AP2/ERF domain-containing protein	RefSeq:WP_032961791.1, SO:0001217, UniParc:UPI00045080E8, UniRef:UniRef100_A0A6C8X781, UniRef:UniRef50_A0A246KYK8, UniRef:UniRef90_A0A6C8X781
contig00002	cds	82787	82969	-	S8_04635		Phosphoketolase	RefSeq:WP_032961794.1, SO:0001217, UniParc:UPI000448BEEF, UniRef:UniRef100_A0A6B8JEJ2, UniRef:UniRef50_A0A6B8JEJ2, UniRef:UniRef90_A0A6B8JEJ2
contig00002	cds	82966	83406	-	S8_04640		NADP-dependent oxidoreductase	RefSeq:WP_005412383.1, SO:0001217, UniParc:UPI0002B8C71D, UniRef:UniRef100_A0A6C8X8J4, UniRef:UniRef50_A0A6C8X8J4, UniRef:UniRef90_A0A6C8X8J4
contig00002	cds	83406	83729	-	S8_04645		DUF2283 domain-containing protein	RefSeq:WP_005412384.1, SO:0001217, UniParc:UPI0002B8BCE3, UniRef:UniRef100_A0A6C8X661, UniRef:UniRef50_A0A6C8X661, UniRef:UniRef90_A0A6C8X661
contig00002	cds	83782	84381	-	S8_04650		DNA-pol3-beta-2 domain-containing protein	EC:2.7.7.7, KEGG:K02338, RefSeq:WP_005412385.1, SO:0001217, UniParc:UPI0002B8B6D9, UniRef:UniRef100_A0A6C8X690, UniRef:UniRef50_A0A6C8X690, UniRef:UniRef90_A0A6C8X690
contig00002	cds	84446	84616	-	S8_04655		Phage protein	RefSeq:WP_004154558.1, SO:0001217, UniParc:UPI0002B8B79B, UniRef:UniRef100_M5CJM3, UniRef:UniRef50_M5CJM3, UniRef:UniRef90_M5CJM3
contig00002	cds	84685	84846	-	S8_04660		Transposase	RefSeq:WP_154267699.1, SO:0001217, UniParc:UPI00034ADDC8, UniRef:UniRef100_A0A6S4RSN3, UniRef:UniRef50_A0A6N7P1I9, UniRef:UniRef90_A0A6N7P1I9
contig00002	cds	85922	86251	+	S8_04665	ccmI	C-type cytochrome biogenesis protein CcmI	RefSeq:WP_032961796.1, SO:0001217, UniParc:UPI000452C444, UniRef:UniRef100_A0A6B8JFC8, UniRef:UniRef50_A0A6B8JFC8, UniRef:UniRef90_A0A6B8JFC8
contig00002	cds	86467	86799	+	S8_04670		hypothetical protein	RefSeq:WP_043033726.1, SO:0001217, UniParc:UPI0005B6C5B5, UniRef:UniRef100_A0A6B8GNB5, UniRef:UniRef50_A0A6C8X0B8, UniRef:UniRef90_A0A6C8X0B8
contig00002	cds	86903	87289	+	S8_04675		Response regulator	RefSeq:WP_005409127.1, SO:0001217, UniParc:UPI00027A71DD, UniRef:UniRef100_A0A6C8XBR6, UniRef:UniRef50_A0A6C8XBR6, UniRef:UniRef90_A0A6C8XBR6
contig00002	cds	87311	87763	-	S8_04680		Proteasome subunit beta	RefSeq:WP_005412387.1, SO:0001217, UniParc:UPI0002B8B7EF, UniRef:UniRef100_A0A6C8XB54, UniRef:UniRef50_A0A6C8XB54, UniRef:UniRef90_A0A6C8XB54
contig00002	cds	87760	88068	-	S8_04685	brkB	YihY/virulence factor BrkB family protein	RefSeq:WP_005412388.1, SO:0001217, UniParc:UPI0002B8BC3E, UniRef:UniRef100_A0A6C8XD13, UniRef:UniRef50_A0A6C8XD13, UniRef:UniRef90_A0A6C8XD13
contig00002	cds	88078	88575	-	S8_04690		Muramidase domain-containing protein	RefSeq:WP_065426719.1, SO:0001217, UniParc:UPI0005B72673, UniRef:UniRef100_A0A6B8JCR6, UniRef:UniRef50_A0A5P3VPJ6, UniRef:UniRef90_A0A6B8JCR6
contig00002	cds	88572	88763	-	S8_04695		LPXTG cell wall anchor domain-containing protein	RefSeq:WP_005412390.1, SO:0001217, UniParc:UPI0002B8C5AB, UniRef:UniRef100_A0A6C8XD12, UniRef:UniRef50_A0A246KYI9, UniRef:UniRef90_A0A246KYI9
contig00002	cds	88772	90445	-	S8_04700	terL	phage terminase large subunit	RefSeq:WP_005412391.1, SO:0001217, UniParc:UPI0002B8B7F8, UniRef:UniRef100_A0A6C8XBQ3, UniRef:UniRef50_L7TLX3, UniRef:UniRef90_M5CJN8
contig00002	cds	90445	90690	-	S8_04705		Terminase small subunit	RefSeq:WP_032961803.1, SO:0001217, UniParc:UPI000447EA87, UniRef:UniRef100_A0A6C8XAU4, UniRef:UniRef50_A0A7W8JI82, UniRef:UniRef90_A0A6C8XAU4
contig00002	cds	90687	90956	-	S8_04710		Holin	RefSeq:WP_005412393.1, SO:0001217, UniParc:UPI0002B8C5EC, UniRef:UniRef100_A0A6C8XB51, UniRef:UniRef50_A0A6C8XB51, UniRef:UniRef90_A0A6C8XB51
contig00002	cds	90983	91468	-	S8_04715		Thermopsin	RefSeq:WP_126411773.1, SO:0001217, UniParc:UPI0006593DE2, UniRef:UniRef100_A0A6B8GLM2, UniRef:UniRef50_M5CVM2, UniRef:UniRef90_M5CVM2
contig00002	cds	91468	94272	-	S8_04720		Peptidase S74 domain-containing protein	RefSeq:WP_049427184.1, SO:0001217, UniParc:UPI00066B926E, UniRef:UniRef100_A0A6B8GNB8, UniRef:UniRef50_A0A6B8JEW8, UniRef:UniRef90_A0A6B8JEW8
contig00002	cds	94298	96835	-	S8_04725		DUF1983 domain-containing protein	RefSeq:WP_005412396.1, SO:0001217, UniParc:UPI0002B8C339, UniRef:UniRef100_A0A6B8GQN5, UniRef:UniRef50_A0A246KYZ1, UniRef:UniRef90_A0A246KYZ1
contig00002	cds	96875	100039	-	S8_04730		LPD38 domain-containing protein	RefSeq:WP_262219413.1, SO:0001217, UniParc:UPI0021C5C0DE, UniRef:UniRef100_UPI0021C5C0DE, UniRef:UniRef50_J7UM52, UniRef:UniRef90_J7UM52
contig00002	cds	100046	102220	-	S8_04735		LPD7 domain-containing protein	RefSeq:WP_032961810.1, SO:0001217, UniParc:UPI0005182B29, UniRef:UniRef100_A0A6B8GL99, UniRef:UniRef50_A0A246KYH5, UniRef:UniRef90_A0A246KYH5
contig00002	cds	102224	102670	-	S8_04740		Internal virion protein B	SO:0001217, UniRef:UniRef50_A0A246KYJ5, UniRef:UniRef90_A0A246KYJ5
contig00002	cds	102655	103128	-	S8_04745		DUF2156 domain-containing protein	RefSeq:WP_005412400.1, SO:0001217, UniParc:UPI0002B8B963, UniRef:UniRef100_A0A6B8JCS3, UniRef:UniRef50_A0A6B8JCS3, UniRef:UniRef90_A0A6B8JCS3
contig00002	cds	103125	105257	-	S8_04750		Phage tail protein	RefSeq:WP_005412401.1, SO:0001217, UniParc:UPI0002B8C68C, UniRef:UniRef100_A0A6B8JEL2, UniRef:UniRef50_A0A6B8JEL2, UniRef:UniRef90_A0A6B8JEL2
contig00002	cds	105257	105847	-	S8_04755		Phage tail protein I	RefSeq:WP_005412402.1, SO:0001217, UniParc:UPI0002B8BAC2, UniRef:UniRef100_A0A6C8XBP8, UniRef:UniRef50_A0A6C8XBP8, UniRef:UniRef90_A0A6C8XBP8
contig00002	cds	105947	106900	-	S8_04760		Major capsid protein 10A	RefSeq:WP_005412403.1, SO:0001217, UniParc:UPI0002B8C49A, UniRef:UniRef100_A0A6C8XBE8, UniRef:UniRef50_A0A1T5BU45, UniRef:UniRef90_M5CJ26
contig00002	cds	106927	107712	-	S8_04765		Capsid assembly protein	RefSeq:WP_005412404.1, SO:0001217, UniParc:UPI0002B8C2D6, UniRef:UniRef100_A0A6C8X9U5, UniRef:UniRef50_M5CKA9, UniRef:UniRef90_M5CKA9
contig00002	cds	107712	107855	-	S8_04770		Translation initiation factor IF-3	RefSeq:WP_004154577.1, SO:0001217, UniParc:UPI0002B8B81E, UniRef:UniRef100_M5CJQ0, UniRef:UniRef50_M5CJQ0, UniRef:UniRef90_M5CJQ0
contig00002	cds	107872	109428	-	S8_04775		Head-to-tail joining protein	RefSeq:WP_005412405.1, SO:0001217, UniParc:UPI0002B8BF5C, UniRef:UniRef100_A0A6B8GLN1, UniRef:UniRef50_M5CJN7, UniRef:UniRef90_M5CJN7
contig00002	cds	109421	109591	-	S8_04780		hypothetical protein	RefSeq:WP_004154579.1, SO:0001217, UniParc:UPI0002C53F1F, UniRef:UniRef100_M5CVN2, UniRef:UniRef50_M5CVN2, UniRef:UniRef90_M5CVN2
contig00002	cds	109594	109773	-	S8_04785		DUF465 domain-containing protein	RefSeq:WP_005412407.1, SO:0001217, UniParc:UPI0002B8C30A, UniRef:UniRef100_A0A6C8X4J3, UniRef:UniRef50_A0A246KYY1, UniRef:UniRef90_A0A246KYY1
contig00002	cds	109838	110374	-	S8_04790		Adenylate kinase	RefSeq:WP_004154581.1, SO:0001217, UniParc:UPI0002B8BC59, UniRef:UniRef100_A0A6B8JCF3, UniRef:UniRef50_A0A7W7KVI7, UniRef:UniRef90_A0A6B8JCF3
contig00002	cds	110443	110751	+	S8_04795		Transcriptional regulator	RefSeq:WP_032961816.1, SO:0001217, UniParc:UPI0004A078CD, UniRef:UniRef100_A0A6C8X652, UniRef:UniRef50_A0A6C8X652, UniRef:UniRef90_A0A6C8X652
contig00002	cds	110777	110983	-	S8_04800		Transmembrane protein	RefSeq:WP_005412408.1, SO:0001217, UniParc:UPI0002B8C5E3, UniRef:UniRef100_A0A6C8X4S8, UniRef:UniRef50_A0A6C8X4S8, UniRef:UniRef90_A0A6C8X4S8
contig00002	cds	110971	111804	-	S8_04805		Phage exonuclease	RefSeq:WP_004154583.1, SO:0001217, UniParc:UPI0002C52B75, UniRef:UniRef100_A0A246KYI5, UniRef:UniRef50_A0A7W7KUQ3, UniRef:UniRef90_A0A246KYI5
contig00002	cds	111801	111950	-	S8_04810		ABC transporter permease	SO:0001217, UniRef:UniRef50_M5CVN6, UniRef:UniRef90_M5CVN6
contig00002	cds	111947	112258	-	S8_04815		Lipoprotein	RefSeq:WP_043033722.1, SO:0001217, UniParc:UPI0005B74FEA, UniRef:UniRef100_A0A6B8GMT2, UniRef:UniRef50_A0A246KYG9, UniRef:UniRef90_A0A246KYG9
contig00002	cds	112255	112503	-	S8_04820		DUF2024 domain-containing protein	RefSeq:WP_005412412.1, SO:0001217, UniParc:UPI0002B8BEB8, UniRef:UniRef100_A0A0F5ZRD6, UniRef:UniRef50_A0A0F5ZRD6, UniRef:UniRef90_A0A0F5ZRD6
contig00002	cds	112500	112688	-	S8_04825		(pseudo) Lipoprotein	SO:0001217, UniRef:UniRef50_A0A0F5ZP81, UniRef:UniRef90_A0A0F5ZP81
contig00002	cds	112654	113019	-	S8_04830		I-spanin	RefSeq:WP_005412414.1, SO:0001217, UniParc:UPI0002B8B660, UniRef:UniRef100_A0A6C8X4U5, UniRef:UniRef50_A0A6C8X4U5, UniRef:UniRef90_A0A6C8X4U5
contig00002	cds	113016	113354	-	S8_04835		DUF1801 domain-containing protein	RefSeq:WP_050483582.1, SO:0001217, UniParc:UPI0004A035F2, UniRef:UniRef100_A0A0F5ZQG3, UniRef:UniRef50_A0A0F5ZQG3, UniRef:UniRef90_A0A0F5ZQG3
contig00002	cds	113336	115210	-	S8_04840		DNA-directed DNA polymerase	RefSeq:WP_049417451.1, SO:0001217, UniParc:UPI0004A0A88F, UniRef:UniRef100_A0A6B8GLN9, UniRef:UniRef50_A0A0K6HJK9, UniRef:UniRef90_M5CJQ6
contig00002	cds	115223	115873	-	S8_04845		Nucleotidyltransferase	RefSeq:WP_005412416.1, SO:0001217, UniParc:UPI0002B8BB54, UniRef:UniRef100_A0A6C8X304, UniRef:UniRef50_A0A6C8X304, UniRef:UniRef90_A0A6C8X304
contig00002	cds	115884	116132	-	S8_04850		Rx-N domain-containing protein	RefSeq:WP_005412417.1, SO:0001217, UniParc:UPI0002B8C1A4, UniRef:UniRef100_A0A0F5ZPH3, UniRef:UniRef50_A0A0F5ZPH3, UniRef:UniRef90_A0A0F5ZPH3
contig00002	cds	116298	117764	-	S8_04855		Toprim domain-containing protein	RefSeq:WP_262219414.1, SO:0001217, UniParc:UPI0021C72F8E, UniRef:UniRef100_UPI0021C5CDE7, UniRef:UniRef50_A0A8J8AYS0, UniRef:UniRef90_A0A6C8X3U4
contig00002	cds	117916	118095	-	S8_04860		Group II intron reverse transcriptase/maturase	RefSeq:WP_004154591.1, SO:0001217, UniParc:UPI0002B8C0AE, UniRef:UniRef100_A0A6C8X3A2, UniRef:UniRef50_A0A6C8X3A2, UniRef:UniRef90_A0A6C8X3A2
contig00002	cds	118092	118478	-	S8_04865		Transcriptional regulator	RefSeq:WP_004154592.1, SO:0001217, UniParc:UPI0002B8B77D, UniRef:UniRef100_M5CJP7, UniRef:UniRef50_A0A6B8HZU3, UniRef:UniRef90_A0A6B8HZU3
contig00002	cds	118490	118852	-	S8_04870		N-acetylmuramoyl-L-alanine amidase domain-containing protein	RefSeq:WP_004154593.1, SO:0001217, UniParc:UPI0002B8B680, UniRef:UniRef100_A0A6B8JEN5, UniRef:UniRef50_A0A6B8JEN5, UniRef:UniRef90_A0A6B8JEN5
contig00002	cds	118853	119290	-	S8_04875	rusA	RusA family crossover junction endodeoxyribonuclease	RefSeq:WP_157178715.1, SO:0001217, UniParc:UPI0005B6ABED, UniRef:UniRef100_A0A6B8GMD1, UniRef:UniRef50_A0A246KYG3, UniRef:UniRef90_A0A246KYG3
contig00002	cds	119274	119939	-	S8_04880		SsDNA-binding protein	RefSeq:WP_004154595.1, SO:0001217, UniParc:UPI0002B8BD62, UniRef:UniRef100_A0A6B8GTT0, UniRef:UniRef50_A0A6B8GTT0, UniRef:UniRef90_A0A6B8GTT0
contig00002	cds	119939	120097	-	S8_04885		Acyl-CoA dehydrogenase	RefSeq:WP_154267700.1, SO:0001217, UniParc:UPI0005B6CE80, UniRef:UniRef100_M5CJR4, UniRef:UniRef50_M5CJR4, UniRef:UniRef90_M5CJR4
contig00002	cds	120097	120381	-	S8_04890		ATPase	RefSeq:WP_005412421.1, SO:0001217, UniParc:UPI0002B8BFDF, UniRef:UniRef100_A0A6C8XCD2, UniRef:UniRef50_A0A0F5ZPE3, UniRef:UniRef90_A0A0F5ZPE3
contig00002	cds	120374	120517	-	S8_04895		Transposase	SO:0001217, UniRef:UniRef50_M5CJQ1, UniRef:UniRef90_M5CJQ1
contig00002	cds	120562	122997	-	S8_04900		DNA-directed RNA polymerase	RefSeq:WP_005412423.1, SO:0001217, UniParc:UPI0002B8C5CB, UniRef:UniRef100_A0A6B8GLP8, UniRef:UniRef50_A0A6B8GLP8, UniRef:UniRef90_A0A6B8GLP8
contig00002	tRNA	123271	123370	+	S8_04905	trnL	(pseudo) tRNA-Leu(tag)	SO:0000264
contig00002	cds	123560	124855	+	S8_04910	tig	trigger factor	COG:COG0544, COG:O, EC:5.2.1.8, GO:0003755, GO:0005737, GO:0006457, GO:0007049, GO:0015031, GO:0051301, RefSeq:WP_014646097.1, SO:0001217, UniParc:UPI000259C417, UniRef:UniRef100_UPI000259C417, UniRef:UniRef50_Q8PBY7, UniRef:UniRef90_B2FQR1
contig00002	cds	124930	125556	+	S8_04915	clpP	ATP-dependent Clp endopeptidase proteolytic subunit ClpP	COG:COG0740, COG:O, EC:3.4.21.92, GO:0004176, GO:0004252, GO:0005737, GO:0006508, RefSeq:WP_019659528.1, SO:0001217, UniParc:UPI000376A798, UniRef:UniRef100_A0A0H2R6Y6, UniRef:UniRef50_Q9JZ38, UniRef:UniRef90_B2FQR2
contig00002	cds	125683	126972	+	S8_04920	clpX	ATP-dependent Clp protease ATP-binding subunit ClpX	COG:COG1219, COG:O, GO:0005524, GO:0008270, GO:0016887, GO:0046983, GO:0051082, GO:0140662, RefSeq:WP_014646099.1, SO:0001217, UniParc:UPI000259C419, UniRef:UniRef100_A0A2Y9UEC0, UniRef:UniRef50_Q89KG2, UniRef:UniRef90_B2FQR3
contig00002	cds	127116	129563	+	S8_04925	lon	endopeptidase La	COG:COG0466, COG:O, EC:3.4.21.53, KEGG:K01338, RefSeq:WP_014646100.1, SO:0001217, UniParc:UPI000259C41A, UniRef:UniRef100_A0A2Y9UDZ4, UniRef:UniRef50_O69177, UniRef:UniRef90_A0A0R0A7Y8
contig00002	cds	129783	130055	+	S8_04930	himA	Bacterial nucleoid DNA-binding protein IHF-alpha	COG:COG0776, COG:L, RefSeq:WP_004146343.1, SO:0001217, UniParc:UPI0000EB7DA8, UniRef:UniRef100_A0A0H2QPZ3, UniRef:UniRef50_P52680, UniRef:UniRef90_A0A0M1DF92
contig00002	tRNA	130067	130141	+	S8_04935	trnV	tRNA-Val(tac)	SO:0000273
contig00002	tRNA	130168	130244	+	S8_04940	trnD	tRNA-Asp(gtc)	SO:0000256
contig00002	tRNA	130327	130403	+	S8_04945	trnD	tRNA-Asp(gtc)	SO:0000256
contig00002	tRNA	130491	130567	+	S8_04950	trnD	tRNA-Asp(gtc)	SO:0000256
contig00002	tRNA	130674	130750	+	S8_04955	trnD	tRNA-Asp(gtc)	SO:0000256
contig00002	cds	130932	132887	+	S8_04960	surA	Peptidyl-prolyl isomerase, parvulin family	COG:COG0760, COG:O, RefSeq:WP_014646101.1, SO:0001217, UniParc:UPI000259C41B, UniRef:UniRef100_UPI000259C41B, UniRef:UniRef50_D2UBL1, UniRef:UniRef90_B8KZY8
contig00002	cds	133070	134272	-	S8_04965	lysM	LysM domain-containing protein	RefSeq:WP_046429131.1, SO:0001217, UniParc:UPI00062176DF, UniRef:UniRef100_A0A2Y9UE86, UniRef:UniRef50_A0A6V7D2I1, UniRef:UniRef90_J7V4D5
contig00002	cds	134269	135033	-	S8_04970	gloB	hydroxyacylglutathione hydrolase	COG:COG0491, COG:R, EC:3.1.2.6, GO:0004416, GO:0019243, GO:0046872, RefSeq:WP_014646155.1, SO:0001217, UniParc:UPI000259C628, UniRef:UniRef100_A0A6N7NXV5, UniRef:UniRef50_Q21YF8, UniRef:UniRef90_B2FR57
contig00002	cds	135045	135689	+	S8_04975		Methyltransf-11 domain-containing protein	RefSeq:WP_041863105.1, SO:0001217, UniParc:UPI0005A49193, UniRef:UniRef100_A0A2Y9UE24, UniRef:UniRef50_B4SLN8, UniRef:UniRef90_B4SLN8
contig00002	cds	135702	136154	+	S8_04980	rnhA	ribonuclease HI	COG:COG0328, COG:L, EC:3.1.26.4, KEGG:K03469, SO:0001217, UniRef:UniRef50_Q9PBI6, UniRef:UniRef90_B4SLN9
contig00002	cds	136159	136890	+	S8_04985	dnaQ	DNA polymerase III subunit epsilon	COG:COG0847, COG:L, RefSeq:WP_014646158.1, SO:0001217, UniParc:UPI000259C62A, UniRef:UniRef100_UPI000259C62A, UniRef:UniRef50_A0A3S0S503, UniRef:UniRef90_B8KZY3
contig00002	cds	137002	137706	-	S8_04990	pTC1	Serine/threonine protein phosphatase PrpC	COG:COG0631, COG:T, RefSeq:WP_014036153.1, SO:0001217, UniParc:UPI00021E0EB0, UniRef:UniRef100_A0A2T1I4N6, UniRef:UniRef50_A0A160MZS9, UniRef:UniRef90_A0A0M0N828
contig00002	ncRNA	137858	138018	+	S8_04995	sX4	Proteobacterial sRNA sX4	RFAM:RF02223, SO:0000655
contig00002	tRNA	137872	137962	+	S8_05000	trnS	tRNA-Ser(cga)	SO:0000269
contig00002	cds	138275	138679	+	S8_05005		Recombinase	RefSeq:WP_014646159.1, SO:0001217, UniParc:UPI000259C62B, UniRef:UniRef100_A0A2Y9UCY4, UniRef:UniRef50_A0A0G3GB62, UniRef:UniRef90_M5CJS5
contig00002	cds	138698	139723	-	S8_05010	rfaF	ADP-heptose:LPS heptosyltransferase	COG:COG0859, COG:M, SO:0001217, UniRef:UniRef50_A0A091BTL3, UniRef:UniRef90_A0A0U5HP80
contig00002	cds	139738	140514	+	S8_05015	kdkA	3-deoxy-D-manno-octulosonic acid kinase	COG:COG0478, COG:T, EC:2.7.1.166, GO:0005524, GO:0005886, GO:0009244, GO:0016301, GO:0016310, GO:0016773, KEGG:K11211, SO:0001217, UniRef:UniRef50_Q9PBJ1, UniRef:UniRef90_B2FR65
contig00002	cds	140514	141281	+	S8_05020	phnP	Phosphoribosyl 1,2-cyclic phosphate phosphodiesterase	COG:COG1235, COG:P, RefSeq:WP_046429135.1, SO:0001217, UniParc:UPI000621A16E, UniRef:UniRef100_A0A6N7NTU4, UniRef:UniRef50_M5CJ61, UniRef:UniRef90_M5CJ61
contig00002	cds	141278	141430	+	S8_05025		hypothetical protein
contig00002	cds	141455	141667	+	S8_05030		(pseudo) DUF4440 domain-containing protein	SO:0001217, UniRef:UniRef50_B4SLP7, UniRef:UniRef90_A0A2Y9UCT1
contig00002	ncRNA	141764	141851	-	S8_05035	Bacteria_small_SRP	Bacterial small signal recognition particle RNA	RFAM:RF00169, SO:0000655
contig00002	cds	142156	142473	+	S8_05040	emrE	Multidrug transporter EmrE and related cation transporters	COG:COG2076, COG:V, RefSeq:WP_005415486.1, SO:0001217, UniParc:UPI000259C630, UniRef:UniRef100_A0A0H2QPY8, UniRef:UniRef50_A0A653K4U0, UniRef:UniRef90_A0A0J8PST3
contig00002	cds	142833	153725	+	S8_05045		Transporter	RefSeq:WP_262088312.1, SO:0001217, UniParc:UPI0021C714F0, UniRef:UniRef100_UPI0021C714F0, UniRef:UniRef50_A0A699Y181, UniRef:UniRef90_A0A2W6LJQ3
contig00002	cds	153826	154479	-	S8_05050		DUF4178 domain-containing protein	SO:0001217, UniRef:UniRef50_A0A7Y9MW31, UniRef:UniRef90_A0A2Y9UD39
contig00002	cds	154454	155188	-	S8_05055	tadE	Pilus assembly protein TadE	SO:0001217, UniRef:UniRef50_A0A0A0F2Z8, UniRef:UniRef90_A0A1Z2LGY7
contig00002	cds	155137	155520	-	S8_05060		DUF192 domain-containing protein	RefSeq:WP_053091726.1, SO:0001217, UniParc:UPI0006596BFF, UniRef:UniRef100_UPI0006596BFF, UniRef:UniRef50_A0A0A0F1Q4, UniRef:UniRef90_A0A2Y9UCX1
contig00002	cds	155531	156421	-	S8_05065		Type II secretion protein F	RefSeq:WP_014646167.1, SO:0001217, UniParc:UPI000259C634, UniRef:UniRef100_A0A6N7NZY0, UniRef:UniRef50_D0KWZ7, UniRef:UniRef90_A0A2J0UGX4
contig00002	cds	156418	157272	-	S8_05070		Type II secretion protein F	RefSeq:WP_014646168.1, SO:0001217, UniParc:UPI000259C635, UniRef:UniRef100_A0A2Y9UD73, UniRef:UniRef50_E6WXD4, UniRef:UniRef90_A0A1Z2LH06
contig00002	cds	157265	158989	-	S8_05075		FHA domain-containing protein	RefSeq:WP_080342718.1, SO:0001217, UniParc:UPI0009B2CF0E, UniRef:UniRef100_UPI0009B2CF0E, UniRef:UniRef50_A0A1D9GVY9, UniRef:UniRef90_A0A1Z2LGT1
contig00002	cds	159003	160499	-	S8_05080	cpaC	Pilus assembly protein CpaC	RefSeq:WP_262088310.1, SO:0001217, UniParc:UPI0021C72EB7, UniRef:UniRef100_UPI0021C72EB7, UniRef:UniRef50_A0A0R0C2J0, UniRef:UniRef90_A0A397MAI1
contig00002	cds	160486	161280	-	S8_05085	cpaB	Flp pilus assembly protein CpaB	RefSeq:WP_014036170.1, SO:0001217, UniParc:UPI00021E0F79, UniRef:UniRef100_A0A0H2QPY0, UniRef:UniRef50_A0A2P5Z465, UniRef:UniRef90_A0A0H2QPY0
contig00002	cds	161277	161462	-	S8_05090		Flp family type IVb pilin	RefSeq:WP_014646171.1, SO:0001217, UniParc:UPI000259C638, UniRef:UniRef100_A0A2Y9UCS1, UniRef:UniRef50_A0A0R0C173, UniRef:UniRef90_A0A2Y9UCS1
contig00002	cds	161473	162141	-	S8_05095		SH3 domain-containing protein	RefSeq:WP_014646172.1, SO:0001217, UniParc:UPI000259C639, UniRef:UniRef100_A0A2Y9UCY9, UniRef:UniRef50_A0A0A8DZA1, UniRef:UniRef90_A0A1Z2LGQ2
contig00002	cds	162125	162940	-	S8_05100		Pilus assembly protein	RefSeq:WP_014036173.1, SO:0001217, UniParc:UPI00021E0F7C, UniRef:UniRef100_A0A8I0Y232, UniRef:UniRef50_A0A0J6FZT8, UniRef:UniRef90_A0A2Y9UD53
contig00002	cds	162956	163741	-	S8_05105		Lipoprotein	RefSeq:WP_014646173.1, SO:0001217, UniParc:UPI000259C6FD, UniRef:UniRef100_A0A2Y9UD74, UniRef:UniRef50_A0A1Z2LGZ7, UniRef:UniRef90_A0A1Z2LGZ7
contig00002	cds	163738	165189	-	S8_05110		Tad domain-containing protein	RefSeq:WP_197620934.1, SO:0001217, UniParc:UPI0018D43ECB, UniRef:UniRef100_UPI0018D43ECB, UniRef:UniRef50_A0A7Y9MWD5, UniRef:UniRef90_A0A1Z2LGQ6
contig00002	cds	165380	165652	-	S8_05115		Pilus assembly protein	RefSeq:WP_014036176.1, SO:0001217, UniParc:UPI00021E0F7F, UniRef:UniRef100_A0A0H2QN27, UniRef:UniRef50_B2JQB3, UniRef:UniRef90_A0A0J6ISM0
contig00002	cds	166190	167245	-	S8_05120	motB	Flagellar motor protein MotB	RefSeq:WP_014646175.1, SO:0001217, UniParc:UPI000259C6FF, UniRef:UniRef100_A0A6N7P1P1, UniRef:UniRef50_A0A0J6FXF9, UniRef:UniRef90_A0A1Z2LH17
contig00002	cds	167242	167583	-	S8_05125		Lipoprotein	RefSeq:WP_032958217.1, SO:0001217, UniParc:UPI00049F5A32, UniRef:UniRef100_A0A2Y9UCZ3, UniRef:UniRef50_A0A1Z2LGT8, UniRef:UniRef90_A0A1Z2LGT8
contig00002	tRNA	168423	168515	-	S8_05130	trnS	tRNA-Ser(gga)	SO:0000269
contig00002	cds	168647	170731	+	S8_05135	dnaX	DNA polymerase III subunit gamma/tau	EC:2.7.7.7, KEGG:K02343, SO:0001217, UniRef:UniRef50_A0A7G7PXU7, UniRef:UniRef90_A0A7Y4NJN4
contig00002	cds	170738	171058	+	S8_05140	ybaB	YbaB/EbfC family nucleoid-associated protein	COG:COG0718, COG:K, GO:0003677, GO:0005737, GO:0043590, RefSeq:WP_005408298.1, SO:0001217, UniParc:UPI0001737E53, UniRef:UniRef100_B2FR75, UniRef:UniRef50_Q8PBW5, UniRef:UniRef90_B2FR75
contig00002	cds	171141	171740	+	S8_05145	recR	recombination mediator RecR	COG:COG0353, COG:L, RefSeq:WP_049441038.1, SO:0001217, UniParc:UPI00066BD8F8, UniRef:UniRef100_A0A0R0B7P3, UniRef:UniRef50_Q9PCH1, UniRef:UniRef90_B4SLQ4
contig00002	cds	171808	172167	+	S8_05150	hinT	Purine nucleoside phosphoramidase/Ap4A hydrolase, histidine triade (HIT) family	COG:COG0537, COG:FR, RefSeq:WP_014646179.1, SO:0001217, UniParc:UPI000259C703, UniRef:UniRef100_A0A0H2QN25, UniRef:UniRef50_A0A0H1AQL0, UniRef:UniRef90_B4SLQ5
contig00002	cds	172270	172797	-	S8_05155		Slp family lipoprotein	RefSeq:WP_014036182.1, SO:0001217, UniParc:UPI00021E0F85, UniRef:UniRef100_A0A0H2QNE2, UniRef:UniRef50_A0A4Q1JRJ9, UniRef:UniRef90_A0A2W6JXQ7
contig00002	cds	172794	174743	-	S8_05160		TGc domain-containing protein	RefSeq:WP_262088343.1, SO:0001217, UniParc:UPI0021C6936B, UniRef:UniRef100_UPI0021C6936B, UniRef:UniRef50_A0A6V7D3D9, UniRef:UniRef90_A0A246KV87
contig00002	cds	174736	175659	-	S8_05165	yeaD2	Uncharacterized conserved protein, DUF58 family, contains vWF domain	COG:COG1721, COG:S, RefSeq:WP_049441032.1, SO:0001217, UniParc:UPI00066EB88C, UniRef:UniRef100_UPI00066EB88C, UniRef:UniRef50_B2I5A2, UniRef:UniRef90_B4SM91
contig00002	cds	175683	176636	-	S8_05170	moxR	MoxR-like ATPase	COG:COG0714, COG:R, RefSeq:WP_032958559.1, SO:0001217, UniParc:UPI0004472643, UniRef:UniRef100_A0A2Y9UDA2, UniRef:UniRef50_B8KZW4, UniRef:UniRef90_B8KZW4
contig00002	cds	176679	178514	+	S8_05175	arnT	PMT family glycosyltransferase ArnT/Agl22, involved in glycosylation of proteins and lipid IVA	COG:COG1807, COG:M, RefSeq:WP_046429196.1, SO:0001217, UniParc:UPI0006214E13, UniRef:UniRef100_A0A6N7P0A7, UniRef:UniRef50_E6WUS2, UniRef:UniRef90_J7VGQ1
contig00002	cds	178616	179185	-	S8_05180	maf	7-methyl-GTP pyrophosphatase	EC:3.6.1.-, KEGG:K25422, RefSeq:WP_197574232.1, SO:0001217, UniParc:UPI0018D303F6, UniRef:UniRef100_UPI0018D303F6, UniRef:UniRef50_Q5H4J1, UniRef:UniRef90_A0A8I0Y221
contig00002	cds	179338	179808	+	S8_05185	yceD	Large ribosomal RNA subunit accumulation protein YceD	SO:0001217, UniRef:UniRef50_A0A0S2FDV2
contig00002	cds	179916	180110	+	S8_05190	rpmF	50S ribosomal protein L32	COG:COG0333, COG:J, GO:0003735, GO:0006412, GO:0015934, RefSeq:WP_004154640.1, SO:0001217, UniParc:UPI0000EB7CCF, UniRef:UniRef100_B4SM96, UniRef:UniRef50_Q1ICZ0, UniRef:UniRef90_B2FR85
contig00002	cds	180202	181179	+	S8_05195	fabH	3-oxoacyl-[acyl-carrier-protein] synthase III	COG:COG0332, COG:I, RefSeq:WP_014646186.1, SO:0001217, UniParc:UPI000259C70A, UniRef:UniRef100_A0A0H2QPW5, UniRef:UniRef50_Q4URQ0, UniRef:UniRef90_A0A699Y9Q1
contig00002	cds	181257	182039	+	S8_05200	bud32	tRNA A-37 threonylcarbamoyl transferase component Bud32	COG:COG3642, COG:J, SO:0001217, UniRef:UniRef50_A0A0H1ALT0, UniRef:UniRef90_B8KZV8
contig00002	cds	182199	183143	+	S8_05205	fabD	ACP S-malonyltransferase	COG:COG0331, COG:I, RefSeq:WP_032958546.1, SO:0001217, UniParc:UPI00044746E1, UniRef:UniRef100_A0A2W6L402, UniRef:UniRef50_E1SJN9, UniRef:UniRef90_B2FR88
contig00002	cds	183226	183969	+	S8_05210	fabG	3-oxoacyl-ACP reductase FabG	COG:COG1028, COG:I, RefSeq:WP_005408312.1, SO:0001217, UniParc:UPI00018FF568, UniRef:UniRef100_A0A0H2R6T9, UniRef:UniRef50_A0A5E7EI60, UniRef:UniRef90_B2FR89
contig00002	cds	184122	184361	+	S8_05215	acpP	acyl carrier protein	COG:COG0236, COG:I, RefSeq:WP_005415509.1, SO:0001217, UniParc:UPI00021E1035, UniRef:UniRef100_A0A0R0DS87, UniRef:UniRef50_P0A2W3, UniRef:UniRef90_A0A0K2Z6E2
contig00002	cds	184505	185767	+	S8_05220	fabF	beta-ketoacyl-ACP synthase II	RefSeq:WP_134808562.1, SO:0001217, UniParc:UPI00065981D8, UniRef:UniRef100_UPI00065981D8, UniRef:UniRef50_A0A4P6VV90, UniRef:UniRef90_A0A023Y6X8
contig00002	cds	185860	187224	+	S8_05225	pabB	aminodeoxychorismate synthase component I	COG:COG0147, COG:EH, RefSeq:WP_262088344.1, SO:0001217, UniParc:UPI0021C61C48, UniRef:UniRef100_UPI0021C61C48, UniRef:UniRef50_A0A7K4EU01, UniRef:UniRef90_B8KZV3
contig00002	cds	187417	188478	+	S8_05230	mltG	Endolytic transglycosylase MltG, terminates peptidoglycan polymerization	COG:COG1559, COG:M, KEGG:K07082, RefSeq:WP_046429210.1, SO:0001217, UniParc:UPI0006219F3F, UniRef:UniRef100_A0A6N7NRL9, UniRef:UniRef50_A0A0U5BRK1, UniRef:UniRef90_B2FR93
contig00002	cds	188475	189140	+	S8_05235	tmk	dTMP kinase	COG:COG0125, COG:F, RefSeq:WP_046429213.1, SO:0001217, UniParc:UPI000621D694, UniRef:UniRef100_A0A6N7NSQ6, UniRef:UniRef50_Q87YH1, UniRef:UniRef90_B4SMA5
contig00002	cds	189137	190093	+	S8_05240	holB	DNA polymerase III subunit delta'	COG:COG0470, COG:L, RefSeq:WP_046429215.1, SO:0001217, UniParc:UPI0006225331, UniRef:UniRef100_A0A6N7NYD1, UniRef:UniRef50_A0A5C7XH77, UniRef:UniRef90_B8KZV0
contig00002	cds	190090	190443	+	S8_05245	pilZ	Type IV pilus assembly protein PilZ	COG:COG3215, COG:NW, RefSeq:WP_005412452.1, SO:0001217, UniParc:UPI0001737E9B, UniRef:UniRef100_A0A0F5ZPM7, UniRef:UniRef50_A0A3B8WXH8, UniRef:UniRef90_J7VM46
contig00002	tRNA	190618	190692	+	S8_05250	trnV	tRNA-Val(cac)	SO:0000273
contig00002	cds	191288	192334	-	S8_05255		RHS repeat-associated core domain-containing protein	RefSeq:WP_080052965.1, SO:0001217, UniParc:UPI0009AE81A2, UniRef:UniRef100_UPI0009AE81A2, UniRef:UniRef50_A0A4R7UFQ0, UniRef:UniRef90_UPI001F52E7F1
contig00002	cds	192534	192962	-	S8_05260		Acyl-CoA dehydrogenase	RefSeq:WP_014646194.1, SO:0001217, UniParc:UPI000259C712, UniRef:UniRef100_A0A6N7NWV1, UniRef:UniRef50_B8KZM0, UniRef:UniRef90_A0A6N7NWV1
contig00002	ncRNA	193001	193103	-	S8_05265	C4	C4 antisense RNA	RFAM:RF01695, SO:0000644
contig00002	cds	193528	193908	+	S8_05270	yusQ	Putative tautomerase yusQ	RefSeq:WP_014646195.1, SO:0001217, UniParc:UPI000259C713, UniRef:UniRef100_A0A6N7NUU0, UniRef:UniRef50_A0A0U5D961, UniRef:UniRef90_A0A0U5D961
contig00002	cds	193943	195040	-	S8_05275		DUF6696 domain-containing protein	RefSeq:WP_014646196.1, SO:0001217, UniParc:UPI000259C714, UniRef:UniRef100_A0A6N7NT75, UniRef:UniRef50_T5L2Q0, UniRef:UniRef90_T5L2Q0
contig00002	cds	195073	195651	-	S8_05280		Lipoprotein	RefSeq:WP_032958533.1, SO:0001217, UniParc:UPI000448BEDF, UniRef:UniRef100_UPI000448BEDF, UniRef:UniRef50_T5KXR7, UniRef:UniRef90_A0A270NST5
contig00002	cds	195893	196288	+	S8_05285		DUF2946 domain-containing protein	RefSeq:WP_164077255.1, SO:0001217, UniParc:UPI0013100E36, UniRef:UniRef100_UPI0013100E36, UniRef:UniRef50_A0A2J0UGR9, UniRef:UniRef90_A0A2J0UGR9
contig00002	cds	196418	198556	+	S8_05290	fiu	Outer membrane receptor for monomeric catechols	COG:COG4774, COG:P, RefSeq:WP_262088345.1, SO:0001217, UniParc:UPI0021C5F722, UniRef:UniRef100_UPI0021C5F722, UniRef:UniRef50_A0A208XSD7, UniRef:UniRef90_M5CVZ2
contig00002	cds	198568	200073	+	S8_05295		PepSY domain-containing protein	RefSeq:WP_262088346.1, SO:0001217, UniParc:UPI0021CA64F7, UniRef:UniRef100_UPI0021CA64F7, UniRef:UniRef50_D0IXV7, UniRef:UniRef90_A0A0R0AZ15
contig00002	cds	200083	201216	-	S8_05300	fucP	Fucose permease	COG:COG0738, COG:G, RefSeq:WP_262088347.1, SO:0001217, UniParc:UPI0021C6D95D, UniRef:UniRef100_UPI0021C6D95D, UniRef:UniRef50_J7VGU4, UniRef:UniRef90_J7VGU4
contig00002	cds	201228	202004	-	S8_05305	glpR	DNA-binding transcriptional regulator of sugar metabolism, DeoR/GlpR family	COG:COG1349, COG:KG, RefSeq:WP_019659483.1, SO:0001217, UniParc:UPI00037644B7, UniRef:UniRef100_UPI00037644B7, UniRef:UniRef50_J7UNH7, UniRef:UniRef90_J7UNH7
contig00002	cds	202167	202814	+	S8_05310	smqnr	SmQnr family pentapeptide repeat protein	COG:COG1357, COG:S, RefSeq:WP_262088348.1, SO:0001217, UniParc:UPI0021CA877C, UniRef:UniRef100_UPI0021CA877C, UniRef:UniRef50_Q2PT27, UniRef:UniRef90_M5CJZ2
contig00002	cds	202818	203492	-	S8_05315	ubiE	Ubiquinone/menaquinone biosynthesis C-methylase UbiE/MenG	COG:COG2226, COG:H, RefSeq:WP_134808565.1, SO:0001217, UniParc:UPI000658F1FB, UniRef:UniRef100_UPI000658F1FB, UniRef:UniRef50_A0A1V2EQR9, UniRef:UniRef90_B4SME0
contig00002	cds	203591	204970	-	S8_05320	aRO8	DNA-binding transcriptional regulator, MocR family, contains an aminotransferase domain	COG:COG1167, COG:KE, RefSeq:WP_069117551.1, SO:0001217, UniParc:UPI0006581696, UniRef:UniRef100_A0A2Y9UD41, UniRef:UniRef50_A0A0C6EYK2, UniRef:UniRef90_J7UNI3
contig00002	cds	205104	205967	+	S8_05325	rhaT	Permease of the drug/metabolite transporter (DMT) superfamily	COG:COG0697, COG:GER, RefSeq:WP_032958514.1, SO:0001217, UniParc:UPI000447EA34, UniRef:UniRef100_A0A2Y9UDA9, UniRef:UniRef50_A0A7W4LUE9, UniRef:UniRef90_B4SME2
contig00002	cds	206017	206940	-	S8_05330	lysR	DNA-binding transcriptional regulator, LysR family	COG:COG0583, COG:K, RefSeq:WP_058979452.1, SO:0001217, UniParc:UPI0007397CAE, UniRef:UniRef100_A0A0U5D8K3, UniRef:UniRef50_B1FXR2, UniRef:UniRef90_B4SME3
contig00002	cds	207047	208564	+	S8_05335		MFS transporter	RefSeq:WP_262088349.1, SO:0001217, UniParc:UPI0021C87C65, UniRef:UniRef100_UPI0021C87C65, UniRef:UniRef50_A0A0M0P8R8, UniRef:UniRef90_T5KYF2
contig00002	cds	208673	208846	+	S8_05340		Secreted protein	SO:0001217, UniRef:UniRef50_A0A1W1H4C0
contig00002	cds	208843	209247	-	S8_05345		CENP-V/GFA domain-containing protein	COG:COG3791, COG:S, RefSeq:WP_014646209.1, SO:0001217, UniParc:UPI000259B6D6, UniRef:UniRef100_A0A0M1DSS1, UniRef:UniRef50_Q6LL62, UniRef:UniRef90_B2FRD6
contig00002	cds	209404	210393	+	S8_05350		DUF4105 domain-containing protein	SO:0001217, UniRef:UniRef50_G7UPS0, UniRef:UniRef90_A0A2W6HH34
contig00002	cds	210393	212414	+	S8_05355		AB hydrolase-1 domain-containing protein	RefSeq:WP_014646211.1, SO:0001217, UniParc:UPI000259B6D8, UniRef:UniRef100_A0A2W6KYI0, UniRef:UniRef50_A0A3S5GHD9, UniRef:UniRef90_A0A3S5GHD9
contig00002	cds	212502	213923	-	S8_05360	araJ	putative arabinose efflux permease AraJ, MFS family	COG:COG2814, COG:G, RefSeq:WP_014646212.1, SO:0001217, UniParc:UPI000259B6D9, UniRef:UniRef100_A0A6N7NST5, UniRef:UniRef50_J7SX97, UniRef:UniRef90_A0A0M0P940
contig00002	cds	213953	214387	+	S8_05365	soxR	redox-sensitive transcriptional activator SoxR	COG:COG0789, COG:K, KEGG:K13639, RefSeq:WP_021202603.1, SO:0001217, UniParc:UPI00038F2E3A, UniRef:UniRef100_T5KYE7, UniRef:UniRef50_B2FRT7, UniRef:UniRef90_B2FRT7
contig00002	cds	214460	215062	-	S8_05370	fabG	short chain dehydrogenase	COG:COG1028, COG:I, RefSeq:WP_014646214.1, SO:0001217, UniParc:UPI000259B6DB, UniRef:UniRef100_A0A2W6L0B4, UniRef:UniRef50_M5CV01, UniRef:UniRef90_M5CV01
contig00002	cds	215161	216036	+	S8_05375	lysR	DNA-binding transcriptional regulator, LysR family	COG:COG0583, COG:K, RefSeq:WP_262088350.1, SO:0001217, UniParc:UPI0021C985D4, UniRef:UniRef100_UPI0021C985D4, UniRef:UniRef50_A0A1C1KKE5, UniRef:UniRef90_J7UNJ3
contig00002	cds	216096	216917	-	S8_05380	proC	pyrroline-5-carboxylate reductase	COG:COG0345, COG:E, RefSeq:WP_049440998.1, SO:0001217, UniParc:UPI0006583B5C, UniRef:UniRef100_UPI0006583B5C, UniRef:UniRef50_A0A1S0V3X2, UniRef:UniRef90_B2FRU0
contig00002	cds	216936	217613	-	S8_05385	yggS	Pyridoxal 5'-phosphate homeostasis protein YggS, UPF0001 family	COG:COG0325, COG:H, RefSeq:WP_262088351.1, SO:0001217, UniParc:UPI0021C5CEC5, UniRef:UniRef100_UPI0021C5CEC5, UniRef:UniRef50_A0A345ZI05, UniRef:UniRef90_B2FRU1
contig00002	cds	217701	218738	+	S8_05390	pilT	Type IV pilus assembly protein PilT, pilus retraction ATPase	COG:COG2805, COG:NW, RefSeq:WP_004147099.1, SO:0001217, UniParc:UPI0000EBB2B2, UniRef:UniRef100_A0A0H2QPS9, UniRef:UniRef50_A0A534X9N5, UniRef:UniRef90_A0A0M1EYU1
contig00002	cds	218838	219980	+	S8_05395	pilU	Type IV pilus assembly protein, ATPase PilU	COG:COG5008, COG:NW, SO:0001217, UniParc:UPI00021E110A, UniRef:UniRef100_A0A8D6AZE5, UniRef:UniRef50_V4JV50, UniRef:UniRef90_A0A1Y6H4M7
contig00002	cds	220102	221085	+	S8_05400	pdxI	Pyridoxal reductase PdxI or related oxidoreductase, aldo/keto reductase family	COG:COG0667, COG:HR, RefSeq:WP_049405029.1, SO:0001217, UniParc:UPI00065917DB, UniRef:UniRef100_A0A2Y9UD71, UniRef:UniRef50_A0A4R2RNI7, UniRef:UniRef90_J7UNJ8
contig00002	cds	221145	222041	-	S8_05405	lysR	DNA-binding transcriptional regulator, LysR family	COG:COG0583, COG:K, RefSeq:WP_014646219.1, SO:0001217, UniParc:UPI000259B6E0, UniRef:UniRef100_A0A6N7NRQ3, UniRef:UniRef50_Q89LE5, UniRef:UniRef90_B4SMG2
contig00002	cds	222340	222552	+	S8_05410		DUF4287 domain-containing protein	RefSeq:WP_014646220.1, SO:0001217, UniParc:UPI000259B6E1, UniRef:UniRef100_A0A0H2R6Q3, UniRef:UniRef50_B2FRU7, UniRef:UniRef90_B2FRU7
contig00002	cds	222615	223370	+	S8_05415	yitT	DUF161 DUF2179 domains-containing protein	COG:COG1284, COG:S, SO:0001217, UniRef:UniRef50_A0A3C0JDD7, UniRef:UniRef90_J7VGW9
contig00002	cds	223431	223976	-	S8_05420	tag	3-methyladenine DNA glycosylase Tag	COG:COG2818, COG:L, EC:3.2.2.20, KEGG:K01246, RefSeq:WP_262088352.1, SO:0001217, UniParc:UPI0021C65F28, UniRef:UniRef100_UPI0021C65F28, UniRef:UniRef50_S2LB94, UniRef:UniRef90_B8KZP4
contig00002	cds	223973	225760	-	S8_05425		DUF4153 domain-containing protein	RefSeq:WP_164077237.1, SO:0001217, UniParc:UPI0013DA91B8, UniRef:UniRef100_UPI0013DA91B8, UniRef:UniRef50_A0A1W1GYT1, UniRef:UniRef90_J7V4P0
contig00002	cds	225852	226418	+	S8_05430	algH	YqgE/AlgH family protein	COG:COG1678, COG:K, RefSeq:WP_014646224.1, SO:0001217, UniParc:UPI000259B6E5, UniRef:UniRef100_A0A2Y9UD65, UniRef:UniRef50_B2FRV1, UniRef:UniRef90_B2FRV1
contig00002	cds	226411	226905	+	S8_05435	ruvX	Holliday junction resolvase RuvX	COG:COG0816, COG:JLK, EC:3.1.-.-, KEGG:K07447, RefSeq:WP_046429259.1, SO:0001217, UniParc:UPI0004A057DB, UniRef:UniRef100_A0A2Y9UDC5, UniRef:UniRef50_Q8PII0, UniRef:UniRef90_A0A2J0VGA7
contig00002	cds	226921	227871	+	S8_05440	pyrB	aspartate carbamoyltransferase catalytic subunit	COG:COG0540, COG:F, EC:2.1.3.2, GO:0004070, GO:0005737, GO:0005829, GO:0006207, GO:0006520, GO:0006807, GO:0016597, GO:0044205, RefSeq:WP_014646226.1, SO:0001217, UniParc:UPI000259B6E7, UniRef:UniRef100_A0A2Y9UDG2, UniRef:UniRef50_Q9PBB8, UniRef:UniRef90_B4SMH0
contig00002	cds	227964	228455	-	S8_05445		Y1-Tnp domain-containing protein	RefSeq:WP_164077236.1, SO:0001217, UniParc:UPI0013132601, UniRef:UniRef100_UPI0013132601, UniRef:UniRef50_B4SMH1, UniRef:UniRef90_A0A2J0SQ29
contig00002	cds	228627	229427	-	S8_05450		Prolyl oligopeptidase family serine peptidase	RefSeq:WP_080469254.1, SO:0001217, UniParc:UPI0009B57212, UniRef:UniRef100_UPI0009B57212, UniRef:UniRef50_A0A2P4VRP1, UniRef:UniRef90_A0A6N7P0G6
contig00002	cds	229499	229765	-	S8_05455		CPXCG motif-containing cysteine-rich protein	RefSeq:WP_032958486.1, SO:0001217, UniParc:UPI0002E9DA72, UniRef:UniRef100_A0A6N7NRR6, UniRef:UniRef50_B4SMH3, UniRef:UniRef90_J7SXA4
contig00002	cds	229871	231232	-	S8_05460	mgtE	magnesium transporter	COG:COG2239, COG:P, RefSeq:WP_008266103.1, SO:0001217, UniParc:UPI00018FF476, UniRef:UniRef100_A0A0J8Q3D0, UniRef:UniRef50_A0A3N2RBV7, UniRef:UniRef90_A0A0M0N8F5
contig00002	cds	231461	233143	-	S8_05465	ptsP	Phosphoenolpyruvate-protein kinase (PTS system EI component in bacteria)	COG:COG1080, COG:G, RefSeq:WP_245336497.1, SO:0001217, UniParc:UPI000ABF9327, UniRef:UniRef100_UPI00129959DF, UniRef:UniRef50_A0A4S2CV03, UniRef:UniRef90_A0A0M0P8S7
contig00002	cds	233233	233502	-	S8_05470	ptsH	HPr or related phosphotransfer protein	COG:COG1925, COG:TG, RefSeq:WP_005408385.1, SO:0001217, UniParc:UPI0001737F82, UniRef:UniRef100_A0A0M1EAG5, UniRef:UniRef50_Q9PDH6, UniRef:UniRef90_B8KZN5
contig00002	cds	233495	233887	-	S8_05475	manX	Phosphotransferase system, mannose/fructose-specific component IIA	COG:COG2893, COG:G, RefSeq:WP_032958481.1, SO:0001217, UniParc:UPI00044F4323, UniRef:UniRef100_A0A2Y9UD05, UniRef:UniRef50_A0A091B2F6, UniRef:UniRef90_M5CK18
contig00002	cds	234386	235270	-	S8_05480	rapZ	RNase adapter RapZ	COG:COG1660, COG:T, GO:0005524, GO:0005525, KEGG:K06958, RefSeq:WP_014646231.1, SO:0001217, UniParc:UPI000259B6EC, UniRef:UniRef100_A0A2Y9UD76, UniRef:UniRef50_Q3BQW0, UniRef:UniRef90_B2FRW0
contig00002	cds	235298	236248	-	S8_05485	hprK	HPr(Ser) kinase/phosphatase	COG:COG1493, COG:T, EC:2.7.11.-, EC:2.7.4.-, GO:0000155, GO:0000287, GO:0004674, GO:0004712, GO:0005524, GO:0006109, KEGG:K06023, RefSeq:WP_005408388.1, SO:0001217, UniParc:UPI0001737FB4, UniRef:UniRef100_B2FRW1, UniRef:UniRef50_Q8PIC3, UniRef:UniRef90_B4SMH9
contig00002	cds	236245	236697	-	S8_05490	ptsN	Phosphotransferase system mannitol/fructose-specific IIA domain (Ntr-type)	COG:COG1762, COG:GT, RefSeq:WP_032130191.1, SO:0001217, UniParc:UPI000450AB5C, UniRef:UniRef100_A0A2J0VUB8, UniRef:UniRef50_B8KZN0, UniRef:UniRef90_B8KZN0
contig00002	cds	236719	237036	-	S8_05495	raiA	Ribosome-associated translation inhibitor RaiA	COG:COG1544, COG:J, RefSeq:WP_005415556.1, SO:0001217, UniParc:UPI00018FF446, UniRef:UniRef100_A0A0J8Q5N5, UniRef:UniRef50_A0A3N1KMH8, UniRef:UniRef90_A0A0R0AY77
contig00002	cds	237095	238516	-	S8_05500	rpoN	RNA polymerase factor sigma-54	COG:COG1508, COG:K, KEGG:K03092, RefSeq:WP_014646233.1, SO:0001217, UniParc:UPI000259B6EE, UniRef:UniRef100_A0A6N7NSV7, UniRef:UniRef50_P77998, UniRef:UniRef90_B2FRW4
contig00002	cds	238557	239276	-	S8_05505	lptB	LPS export ABC transporter ATP-binding protein	COG:COG1137, COG:M, RefSeq:WP_005415558.1, SO:0001217, UniParc:UPI00021E111F, UniRef:UniRef100_A0A0J8Q3D6, UniRef:UniRef50_A0A0E3YMM1, UniRef:UniRef90_A0A0M0N8C5
contig00002	cds	239276	239842	-	S8_05510	lptA	lipopolysaccharide transport periplasmic protein LptA	COG:COG1934, COG:M, RefSeq:WP_032959333.1, SO:0001217, UniParc:UPI00044B4773, UniRef:UniRef100_A0A2Y9UD82, UniRef:UniRef50_A0A2R7QFT8, UniRef:UniRef90_A0A0U5HCI6
contig00002	cds	239944	240519	-	S8_05515	lptC	LPS export ABC transporter periplasmic protein LptC	COG:COG3117, COG:M, RefSeq:WP_014646235.1, SO:0001217, UniParc:UPI000259B6F0, UniRef:UniRef100_A0A6N7NUY6, UniRef:UniRef50_A0A0H2X794, UniRef:UniRef90_T5KXJ2
contig00002	cds	240516	241064	-	S8_05520	ppcD	3-deoxy-D-manno-octulosonate 8-phosphate phosphatase KdsC and related HAD superfamily phosphatases	COG:COG1778, COG:MR, RefSeq:WP_014036245.1, SO:0001217, UniParc:UPI00021E1122, UniRef:UniRef100_A0A0J8Q2Y8, UniRef:UniRef50_D2UEM3, UniRef:UniRef90_M5CK37
contig00002	cds	241132	242133	-	S8_05525	gutQ	D-arabinose 5-phosphate isomerase GutQ	COG:COG0794, COG:GM, RefSeq:WP_014646236.1, SO:0001217, UniParc:UPI000259B7C4, UniRef:UniRef100_A0A2Y9UD13, UniRef:UniRef50_B2VL66, UniRef:UniRef90_B2FRW9
contig00002	cds	242188	242418	+	S8_05530	ibaG	Acid stress protein IbaG/YrbA, BolA-like family	COG:COG5007, COG:T, RefSeq:WP_005408396.1, SO:0001217, UniParc:UPI00012546B9, UniRef:UniRef100_A0A0D0JGN9, UniRef:UniRef50_A0A193LLD1, UniRef:UniRef90_A0A0D0JGN9
contig00002	cds	242440	243711	+	S8_05535	murA	UDP-N-acetylglucosamine 1-carboxyvinyltransferase	COG:COG0766, COG:M, EC:2.5.1.7, GO:0005737, GO:0007049, GO:0008360, GO:0008760, GO:0009252, GO:0019277, GO:0051301, GO:0071555, RefSeq:WP_014646237.1, SO:0001217, UniParc:UPI000259B7C5, UniRef:UniRef100_A0A2J0VUB7, UniRef:UniRef50_P45025, UniRef:UniRef90_B2FRX1
contig00002	cds	243708	244025	+	S8_05540		EF-hand domain-containing protein	RefSeq:WP_032957609.1, SO:0001217, UniParc:UPI0004462E1C, UniRef:UniRef100_A0A0M0NJS1, UniRef:UniRef50_D2UEL9, UniRef:UniRef90_B4SN22
contig00002	cds	244165	244848	-	S8_05545		DUF3108 domain-containing protein	RefSeq:WP_014036249.1, SO:0001217, UniParc:UPI00021E1126, UniRef:UniRef100_A0A0J8Q2Y4, UniRef:UniRef50_B4SN23, UniRef:UniRef90_B4SN23
contig00002	cds	244851	245678	-	S8_05550		DUF3108 domain-containing protein	RefSeq:WP_049405384.1, SO:0001217, UniParc:UPI00066EA605, UniRef:UniRef100_UPI00066EA605, UniRef:UniRef50_Q87B91, UniRef:UniRef90_J7V4R7
contig00002	cds	245747	246406	-	S8_05555	purN	phosphoribosylglycinamide formyltransferase	COG:COG0299, COG:F, RefSeq:WP_014646240.1, SO:0001217, UniParc:UPI000259B7C8, UniRef:UniRef100_A0A2W6LMM4, UniRef:UniRef50_A0A7C9M394, UniRef:UniRef90_M5D6Q4
contig00002	cds	246403	247065	-	S8_05560	yjdF	Uncharacterized membrane protein YjdF	COG:COG3647, COG:S, RefSeq:WP_014646241.1, SO:0001217, UniParc:UPI000259B7C9, UniRef:UniRef100_UPI000259B7C9, UniRef:UniRef50_B4SN26, UniRef:UniRef90_B4SN26
contig00002	cds	247107	247529	-	S8_05565		Transmembrane protein	RefSeq:WP_014646242.1, SO:0001217, UniParc:UPI000259B7CA, UniRef:UniRef100_UPI000259B7CA, UniRef:UniRef50_B4SN27, UniRef:UniRef90_T5KYI8
contig00002	cds	247526	248014	-	S8_05570		DUF4190 domain-containing protein	RefSeq:WP_032957615.1, SO:0001217, UniParc:UPI00049FD73B, UniRef:UniRef100_A0A2Y9UD58, UniRef:UniRef50_A0A3S7K0W2, UniRef:UniRef90_A0A646IID5
contig00002	cds	248036	249094	-	S8_05575	purM	Phosphoribosylformylglycinamidine cyclo-ligase	COG:COG0150, COG:F, EC:6.3.3.1, GO:0004641, GO:0005524, GO:0005737, GO:0006189, RefSeq:WP_014646244.1, SO:0001217, UniParc:UPI000259B7CC, UniRef:UniRef100_A0A6N7NRN9, UniRef:UniRef50_B4SN29, UniRef:UniRef90_B4SN29
contig00002	cds	249206	250333	+	S8_05580		DUF2066 domain-containing protein	COG:COG3249, COG:S, SO:0001217, UniRef:UniRef50_B4SN30, UniRef:UniRef90_B4SN30
contig00002	cds	250330	251499	+	S8_05585	perM	putative PurR-regulated permease PerM	COG:COG0628, COG:R, RefSeq:WP_053496371.1, SO:0001217, UniParc:UPI0006ABF215, UniRef:UniRef100_A0A2Y9UDF4, UniRef:UniRef50_B4SN31, UniRef:UniRef90_B4SN31
contig00002	cds	251499	252206	+	S8_05590	hda	DnaA regulatory inactivator Hda	COG:COG0593, COG:L, RefSeq:WP_014646247.1, SO:0001217, UniParc:UPI000259B7CF, UniRef:UniRef100_A0A2J0UGL6, UniRef:UniRef50_A0A0R0E8B8, UniRef:UniRef90_B2FRY1
contig00002	cds	252712	253422	-	S8_05595	gCD1	NDP-sugar pyrophosphorylase, includes eIF-2Bgamma, eIF-2Bepsilon, and LPS biosynthesis protein s	COG:COG1208, COG:JM, RefSeq:WP_014646248.1, SO:0001217, UniParc:UPI000259B7D0, UniRef:UniRef100_UPI000259B7D0, UniRef:UniRef50_Q9I5U0, UniRef:UniRef90_J7UNN4
contig00002	cds	253419	254444	-	S8_05600		putative phosphotransferase, aminoglycoside/choline kinase (APH/ChoK) family	COG:COG3178, COG:R, RefSeq:WP_111205814.1, SO:0001217, UniParc:UPI000DA7D910, UniRef:UniRef100_UPI000DA7D910, UniRef:UniRef50_A0A6V7EIT4, UniRef:UniRef90_B2FRY3
contig00002	cds	254509	254778	-	S8_05605	yeaQ	Uncharacterized membrane protein YeaQ/YmgE, transglycosylase-associated protein family	COG:COG2261, COG:R, RefSeq:WP_005415577.1, SO:0001217, UniParc:UPI00021E1203, UniRef:UniRef100_A0A0J8Q3I2, UniRef:UniRef50_D2U902, UniRef:UniRef90_A0A023Y688
contig00002	cds	254848	256341	-	S8_05610	argE	Acetylornithine deacetylase/Succinyl-diaminopimelate desuccinylase or related deacylase	COG:COG0624, COG:E, RefSeq:WP_262088419.1, SO:0001217, UniParc:UPI0021CAD44A, UniRef:UniRef100_UPI0021CAD44A, UniRef:UniRef50_B0RQJ3, UniRef:UniRef90_M5CUN2
contig00002	cds	256541	256867	+	S8_05615	comEA	DNA uptake protein ComE or related DNA-binding protein	COG:COG1555, COG:L, RefSeq:WP_014036262.1, SO:0001217, UniParc:UPI00021E1205, UniRef:UniRef100_A0A397ME62, UniRef:UniRef50_M5CKS4, UniRef:UniRef90_A0A4R5SQ57
contig00002	cds	257219	258301	+	S8_05620	ykuD	YkuD domain-containing protein	RefSeq:WP_262088354.1, SO:0001217, UniParc:UPI0021CA7C4B, UniRef:UniRef100_UPI0021CA7C4B, UniRef:UniRef50_A0A7Y9NHD0, UniRef:UniRef90_J7UNN9
contig00002	cds	258319	259044	+	S8_05625		Murein L,D-transpeptidase catalytic domain family protein	RefSeq:WP_032957373.1, SO:0001217, UniParc:UPI0005199534, UniRef:UniRef100_A0A2Y9UD33, UniRef:UniRef50_A0A7V8GQB2, UniRef:UniRef90_B4SN41
contig00002	cds	259079	259687	+	S8_05630	ves	Various environmental stresses-induced protein Ves (function unknown)	COG:COG3758, COG:S, RefSeq:WP_014646254.1, SO:0001217, UniParc:UPI000259B7D6, UniRef:UniRef100_UPI000259B7D6, UniRef:UniRef50_B4SN42, UniRef:UniRef90_B4SN42
contig00002	cds	259835	261439	-	S8_05635		Sulfite reductase subunit alpha	RefSeq:WP_180835089.1, SO:0001217, UniParc:UPI0015DF2A7F, UniRef:UniRef100_UPI0015DF2A7F, UniRef:UniRef50_W4SHJ6, UniRef:UniRef90_J7VME0
contig00002	cds	261436	262407	-	S8_05640	apbE	FAD:protein FMN transferase ApbE	COG:COG1477, COG:HO, RefSeq:WP_262088355.1, SO:0001217, UniParc:UPI0021C94E9F, UniRef:UniRef100_UPI0021C94E9F, UniRef:UniRef50_B2FRZ1, UniRef:UniRef90_B2FRZ1
contig00002	cds	262460	263263	-	S8_05645		Uncharacterized protein, contains GH25 family domain	COG:COG5266, COG:R, RefSeq:WP_262088356.1, SO:0001217, UniParc:UPI0021C7637B, UniRef:UniRef100_UPI0021C7637B, UniRef:UniRef50_B4SN45, UniRef:UniRef90_B4SN45
contig00002	cds	263386	263904	-	S8_05650		putative periplasmic protein	COG:COG3656, COG:S, RefSeq:WP_005408420.1, SO:0001217, UniParc:UPI0001738005, UniRef:UniRef100_A0A0H2QMR4, UniRef:UniRef50_A0A1E7RRY3, UniRef:UniRef90_A0A246I961
contig00002	cds	263931	264569	-	S8_05655		PepSY-associated TM helix domain-containing protein	COG:COG3295, COG:S, RefSeq:WP_014646258.1, SO:0001217, UniParc:UPI000259B7DA, UniRef:UniRef100_A0A2W6KVA1, UniRef:UniRef50_A0A4Q3TP59, UniRef:UniRef90_A0A2M9QSS2
contig00002	cds	264761	267181	-	S8_05660	fepA	Outer membrane receptor for ferrienterochelin and colicins	COG:COG4771, COG:P, RefSeq:WP_049441069.1, SO:0001217, UniParc:UPI00066B690B, UniRef:UniRef100_UPI00066B690B, UniRef:UniRef50_J7VME4, UniRef:UniRef90_J7VME4
contig00002	cds	267327	267728	-	S8_05665		Transmembrane protein	RefSeq:WP_197557522.1, SO:0001217, UniParc:UPI0018D45A6D, UniRef:UniRef100_UPI0018D45A6D, UniRef:UniRef50_A0A0D0HWG6, UniRef:UniRef90_J7VH09
contig00002	cds	267893	268570	-	S8_05670	piuC	Fe2+-dependent dioxygenase	COG:COG3128, COG:R, EC:1.14.11.-, GO:0005506, GO:0016706, GO:0031418, RefSeq:WP_032957365.1, SO:0001217, UniParc:UPI0004482016, UniRef:UniRef100_UPI0004482016, UniRef:UniRef50_A2SM89, UniRef:UniRef90_B4SN50
contig00002	cds	268581	269300	-	S8_05675	tPR	TPR repeat	COG:COG0790, COG:R, RefSeq:WP_014646262.1, SO:0001217, UniParc:UPI000259B7DE, UniRef:UniRef100_A0A2Y9UD77, UniRef:UniRef50_A0A2W5N0X8, UniRef:UniRef90_B2FRZ8
contig00002	cds	269369	271663	-	S8_05680	fiu	Outer membrane receptor for monomeric catechols	COG:COG4774, COG:P, RefSeq:WP_046429352.1, SO:0001217, UniParc:UPI00062103B7, UniRef:UniRef100_A0A6N7NT60, UniRef:UniRef50_A0A085FXH1, UniRef:UniRef90_J7SXC2
contig00002	cds	271815	272216	-	S8_05685		DUF2946 domain-containing protein	RefSeq:WP_041863144.1, SO:0001217, UniParc:UPI0005A43985, UniRef:UniRef100_UPI0005A43985, UniRef:UniRef50_B4SN53, UniRef:UniRef90_A0A6N7NZ22
contig00002	cds	272390	272722	-	S8_05690	nirD	Ferredoxin subunit of nitrite reductase or a ring-hydroxylating dioxygenase	COG:COG2146, COG:PQ, RefSeq:WP_014646265.1, SO:0001217, UniParc:UPI000259B7E1, UniRef:UniRef100_A0A6N7P0M2, UniRef:UniRef50_D2UD50, UniRef:UniRef90_M5D6Q9
contig00002	cds	272719	273258	-	S8_05695	rimI	Ribosomal protein S18 acetylase RimI and related acetyltransferases	COG:COG0456, COG:J, RefSeq:WP_014646266.1, SO:0001217, UniParc:UPI000259B7E2, UniRef:UniRef100_A0A2Y9UDL5, UniRef:UniRef50_W7J5C9, UniRef:UniRef90_A0A397MEE0
contig00002	cds	273467	274117	+	S8_05700	rAYT	REP element-mobilizing transposase RayT	COG:COG1943, COG:X, RefSeq:WP_262088357.1, SO:0001217, UniParc:UPI0021C67A2E, UniRef:UniRef100_UPI0021C67A2E, UniRef:UniRef50_B4SN56, UniRef:UniRef90_B2FS03
contig00002	cds	274514	275770	-	S8_05705	sufS	Selenocysteine lyase/Cysteine desulfurase	COG:COG0520, COG:E, RefSeq:WP_262088358.1, SO:0001217, UniParc:UPI0021C921D2, UniRef:UniRef100_UPI0021C921D2, UniRef:UniRef50_Q9PDA6, UniRef:UniRef90_B8KZI4
contig00002	cds	275767	277029	-	S8_05710	sufD	Fe-S cluster assembly protein SufD	COG:COG0719, COG:O, RefSeq:WP_049441083.1, SO:0001217, UniParc:UPI00066E15CC, UniRef:UniRef100_UPI00066E15CC, UniRef:UniRef50_B2FS05, UniRef:UniRef90_B2FS05
contig00002	cds	277029	277793	-	S8_05715	sufC	Fe-S cluster assembly ATPase SufC	COG:COG0396, COG:O, RefSeq:WP_032957818.1, SO:0001217, UniParc:UPI000452DC26, UniRef:UniRef100_A0A0H2QUB7, UniRef:UniRef50_O78474, UniRef:UniRef90_M5CWA7
contig00002	cds	277868	279343	-	S8_05720	sufB	Fe-S cluster assembly protein SufB	COG:COG0719, COG:O, RefSeq:WP_134808589.1, SO:0001217, UniParc:UPI0006580D92, UniRef:UniRef100_UPI0006580D92, UniRef:UniRef50_P51240, UniRef:UniRef90_A0A0M0N891
contig00002	cds	279361	279816	-	S8_05725	iscR	SUF system Fe-S cluster assembly regulator	COG:COG1959, COG:K, RefSeq:WP_005408436.1, SO:0001217, UniParc:UPI0001738050, UniRef:UniRef100_A0A0F5ZQD9, UniRef:UniRef50_M5CW89, UniRef:UniRef90_M5CW89
contig00002	cds	280026	280493	+	S8_05730	sET	SET domain-containing protein (function unknown)	COG:COG2940, COG:R, RefSeq:WP_012479369.1, SO:0001217, UniParc:UPI0001738051, UniRef:UniRef100_B8KZH9, UniRef:UniRef50_A0A1J1EGG3, UniRef:UniRef90_J7VMG0
contig00002	cds	280656	281198	+	S8_05735	yajL	Protein/nucleotide deglycase, PfpI/YajL/DJ-1 family (repair of methylglyoxal-glycated proteins and nucleic acids)	COG:COG0693, COG:V, RefSeq:WP_032957815.1, SO:0001217, UniParc:UPI00044C8672, UniRef:UniRef100_A0A2Y9UD52, UniRef:UniRef50_A0A7X0EBK2, UniRef:UniRef90_A0A0U5HCX1
contig00002	cds	281271	281867	-	S8_05740		DUF1439 domain-containing protein	RefSeq:WP_014646273.1, SO:0001217, UniParc:UPI000259B8EC, UniRef:UniRef100_A0A6N7P0N4, UniRef:UniRef50_D2UDI4, UniRef:UniRef90_T5KPP2
contig00002	cds	281950	282495	-	S8_05745		Lipoprotein	RefSeq:WP_014646274.1, SO:0001217, UniParc:UPI000259B8ED, UniRef:UniRef100_UPI000259B8ED, UniRef:UniRef50_A0A4T1GSY0, UniRef:UniRef90_A0A397MED1
contig00002	cds	282552	282860	-	S8_05750		DUF3861 domain-containing protein	RefSeq:WP_014646275.1, SO:0001217, UniParc:UPI000259B8EE, UniRef:UniRef100_A0A2Y9UDM8, UniRef:UniRef50_B4SN66, UniRef:UniRef90_B4SN66
contig00002	cds	283117	283515	-	S8_05755	himA	Bacterial nucleoid DNA-binding protein IHF-alpha	COG:COG0776, COG:L, RefSeq:WP_010483539.1, SO:0001217, UniParc:UPI00021E121D, UniRef:UniRef100_A0A0H2QPK5, UniRef:UniRef50_A0A023Y5J7, UniRef:UniRef90_A0A023Y5J7
contig00002	cds	283887	284318	+	S8_05760	osmC	Organic hydroperoxide reductase OsmC/OhrA	COG:COG1764, COG:V, RefSeq:WP_014646276.1, SO:0001217, UniParc:UPI000259B8EF, UniRef:UniRef100_A0A0H2R6F0, UniRef:UniRef50_G4QIZ8, UniRef:UniRef90_A0A0U5HUR5
contig00002	cds	284485	285363	-	S8_05765	phzF	putative epimerase YddE/YHI9, PhzF superfamily	COG:COG0384, COG:R, RefSeq:WP_053496181.1, SO:0001217, UniParc:UPI00065997A9, UniRef:UniRef100_UPI00065997A9, UniRef:UniRef50_G7UQU1, UniRef:UniRef90_M5CV54
contig00002	cds	285494	286366	-	S8_05770	phzF	putative epimerase YddE/YHI9, PhzF superfamily	COG:COG0384, COG:R, RefSeq:WP_164077020.1, SO:0001217, UniParc:UPI0013139CE4, UniRef:UniRef100_UPI0013139CE4, UniRef:UniRef50_B4SN70, UniRef:UniRef90_J7V4W5
contig00002	cds	286442	289036	+	S8_05775	lysA	bifunctional aspartate kinase/diaminopimelate decarboxylase	COG:COG0527, COG:E, RefSeq:WP_164077021.1, SO:0001217, UniParc:UPI00130FB9B3, UniRef:UniRef100_UPI00130FB9B3, UniRef:UniRef50_A0A1G6XJY8, UniRef:UniRef90_A0A246KWG6
contig00002	cds	289113	290465	+	S8_05780	murL	UDP-N-acetyl-alpha-D-muramoyl-L-alanyl-L-glutamate epimerase	EC:5.1.1.23, KEGG:K23170, RefSeq:WP_049441093.1, SO:0001217, UniParc:UPI00066E76BC, UniRef:UniRef100_UPI00066E76BC, UniRef:UniRef50_P0DQD8, UniRef:UniRef90_A0A6N7NT83
contig00002	cds	290416	291855	+	S8_05785	murD	UDP-N-acetylmuramoyl-L-alanine--D-glutamate ligase	COG:COG0771, COG:M, SO:0001217, UniRef:UniRef50_Q2P5V2, UniRef:UniRef90_B2FSJ4
contig00002	cds	291943	292476	+	S8_05790		Transposase	RefSeq:WP_164077023.1, SO:0001217, UniParc:UPI0013112C8E, UniRef:UniRef100_UPI0013112C8E, UniRef:UniRef50_T5KUK6, UniRef:UniRef90_UPI0013112C8E
contig00002	cds	292537	293127	-	S8_05795		SMI1-KNR4 domain-containing protein	RefSeq:WP_164077024.1, SO:0001217, UniParc:UPI00130FAA94, UniRef:UniRef100_UPI00130FAA94, UniRef:UniRef50_B4SN74, UniRef:UniRef90_M5CKV9
contig00002	cds	293198	294445	-	S8_05800		DUF3598 domain-containing protein	SO:0001217, UniRef:UniRef50_A0A7H8NTQ0, UniRef:UniRef90_UPI00146C575C
contig00002	cds	294589	295380	+	S8_05805	dLH	Dienelactone hydrolase	COG:COG0412, COG:Q, RefSeq:WP_164077026.1, SO:0001217, UniParc:UPI0013DB6A9C, UniRef:UniRef100_UPI0013DB6A9C, UniRef:UniRef50_A0A091BJD9, UniRef:UniRef90_J7V4X0
contig00002	cds	295554	296552	-	S8_05810	ispA	Geranylgeranyl pyrophosphate synthase	COG:COG0142, COG:H, EC:2.5.1.90, KEGG:K02523, RefSeq:WP_126411812.1, SO:0001217, UniParc:UPI00065A31C0, UniRef:UniRef100_UPI00065A31C0, UniRef:UniRef50_A0A0D0S8E4, UniRef:UniRef90_A0A0U5HW86
contig00002	cds	296767	298380	+	S8_05815	amyA	Glycosidase/amylase (phosphorylase)	COG:COG0366, COG:G, RefSeq:WP_262088359.1, SO:0001217, UniParc:UPI0021C71759, UniRef:UniRef100_UPI0021C71759, UniRef:UniRef50_Q9Z3R8, UniRef:UniRef90_J7VMH7
contig00002	cds	298592	301348	-	S8_05820	fepA	Outer membrane receptor for ferrienterochelin and colicins	COG:COG4771, COG:P, RefSeq:WP_262088360.1, SO:0001217, UniParc:UPI0021C59A87, UniRef:UniRef100_UPI0021C59A87, UniRef:UniRef50_A0A345ZNP5, UniRef:UniRef90_A0A2W6HNN6
contig00002	cds	301624	303672	-	S8_05825		Alpha-glucosidase	SO:0001217, UniRef:UniRef50_A0A5C5ZJN4, UniRef:UniRef90_J7UNS7
contig00002	cds	303916	306108	+	S8_05830	gDB1	Glycogen debranching enzyme (alpha-1,6-glucosidase)	COG:COG3408, COG:G, RefSeq:WP_053494595.1, SO:0001217, UniParc:UPI0006AC1A4B, UniRef:UniRef100_UPI0006AC1A4B, UniRef:UniRef50_B4SN80, UniRef:UniRef90_B4SN80
contig00002	cds	306105	307592	+	S8_05835		MFS transporter	RefSeq:WP_053494596.1, SO:0001217, UniParc:UPI0006AC3A12, UniRef:UniRef100_UPI0006AC3A12, UniRef:UniRef50_A0A2M7HPI5, UniRef:UniRef90_J7SXD3
contig00002	cds	307592	309307	+	S8_05840	amyA	Glycosidase/amylase (phosphorylase)	COG:COG0366, COG:G, RefSeq:WP_032957794.1, SO:0001217, UniParc:UPI00044E19CB, UniRef:UniRef100_UPI00044E19CB, UniRef:UniRef50_A0A108U9D1, UniRef:UniRef90_A0A0U5HWD7
contig00002	cds	309429	309815	+	S8_05845	sseB	SseB domain-containing protein	RefSeq:WP_053494597.1, SO:0001217, UniParc:UPI0006AC7327, UniRef:UniRef100_UPI0006AC7327, UniRef:UniRef50_B4SN83, UniRef:UniRef90_B4SN83
contig00002	cds	309958	310275	+	S8_05850		Transmembrane protein	RefSeq:WP_032960678.1, SO:0001217, UniParc:UPI00044C777C, UniRef:UniRef100_A0A6N7P0P7, UniRef:UniRef50_B4SN87, UniRef:UniRef90_A0A6N7P0P7
contig00002	cds	310391	313975	-	S8_05855	pepN	DUF3458 domain-containing protein	COG:COG0308, COG:E, RefSeq:WP_262088363.1, SO:0001217, UniParc:UPI001DD1F6F8, UniRef:UniRef100_UPI001DD1F6F8, UniRef:UniRef50_A0A0Q8IQ57, UniRef:UniRef90_B4SN88
contig00002	cds	313988	314890	-	S8_05860	ccmA	ABC-type multidrug transport system, ATPase component	COG:COG1131, COG:V, RefSeq:WP_069117470.1, SO:0001217, UniParc:UPI00083F8190, UniRef:UniRef100_UPI00083F8190, UniRef:UniRef50_A0A0M2WTC3, UniRef:UniRef90_J7VMI6
contig00002	cds	315021	316052	-	S8_05865	purR	DNA-binding transcriptional regulator, LacI/PurR family	COG:COG1609, COG:K, RefSeq:WP_014646297.1, SO:0001217, UniParc:UPI000259B904, UniRef:UniRef100_A0A270NSH0, UniRef:UniRef50_H8FDT1, UniRef:UniRef90_M5CV76
contig00002	cds	316344	316916	+	S8_05870	ssb	Single-stranded DNA-binding protein	RefSeq:WP_043034165.1, SO:0001217, UniParc:UPI0005B705A3, UniRef:UniRef100_A0A0H2R6E0, UniRef:UniRef50_B2FSL1, UniRef:UniRef90_B2FSL1
contig00002	cds	317038	317949	-	S8_05875	lysR	LysR family transcriptional regulator	KEGG:K03566, RefSeq:WP_049404958.1, SO:0001217, UniParc:UPI00066DBB1F, UniRef:UniRef100_A0A2W6M3L6, UniRef:UniRef50_A0A6C1YSY7, UniRef:UniRef90_A0A149QHK7
contig00002	cds	318048	318374	+	S8_05880		Polyketide cyclase	RefSeq:WP_069117468.1, SO:0001217, UniParc:UPI0007482953, UniRef:UniRef100_UPI0007482953, UniRef:UniRef50_A0A0S2G4X8, UniRef:UniRef90_A0A149QHI2
contig00002	cds	318371	319153	+	S8_05885		SDR family oxidoreductase	RefSeq:WP_069117465.1, SO:0001217, UniParc:UPI000747A0AB, UniRef:UniRef100_UPI000747A0AB, UniRef:UniRef50_A0A6J4GSJ7, UniRef:UniRef90_A0A246IAY1
contig00002	cds	319364	320260	+	S8_05890	hyi	Hydroxypyruvate/dehydroerythronate isomerase, Hyi/OtnI family	COG:COG3622, COG:G, RefSeq:WP_069117463.1, SO:0001217, UniParc:UPI00083FB88D, UniRef:UniRef100_UPI00083FB88D, UniRef:UniRef50_M5D6R7, UniRef:UniRef90_M5D6R7
contig00002	cds	320287	321972	+	S8_05895	betA	Choline dehydrogenase or related flavoprotein	COG:COG2303, COG:IR, RefSeq:WP_069117461.1, SO:0001217, UniParc:UPI00083F9DA3, UniRef:UniRef100_UPI00083F9DA3, UniRef:UniRef50_J7V4Z5, UniRef:UniRef90_J7V4Z5
contig00002	cds	321972	322547	+	S8_05900		Membrane protein	RefSeq:WP_046429410.1, SO:0001217, UniParc:UPI0006216F65, UniRef:UniRef100_A0A6N7NZ59, UniRef:UniRef50_A0A0D6E5R5, UniRef:UniRef90_T5KQ65
contig00002	cds	322547	323305	+	S8_05905		3keto-disac-hyd domain-containing protein	RefSeq:WP_262088364.1, SO:0001217, UniParc:UPI0021C6CEE3, UniRef:UniRef100_UPI0021C6CEE3, UniRef:UniRef50_A0A1H9SS32, UniRef:UniRef90_J7VMK1
contig00002	cds	323336	323632	-	S8_05910		Cytochrome C	RefSeq:WP_032961525.1, SO:0001217, UniParc:UPI0004A1A46E, UniRef:UniRef100_A0A2Y9UD79, UniRef:UniRef50_J7VH62, UniRef:UniRef90_A0A1D8YCJ9
contig00002	cds	323651	324514	-	S8_05915		Xylose isomerase	RefSeq:WP_262088365.1, SO:0001217, UniParc:UPI0021C7835B, UniRef:UniRef100_UPI0021C7835B, UniRef:UniRef50_J7UNV3, UniRef:UniRef90_A0A2W6M2V7
contig00002	cds	324534	325658	-	S8_05920	mviM	putative dehydrogenase	COG:COG0673, COG:R, RefSeq:WP_262088366.1, SO:0001217, UniParc:UPI0021C9D2F7, UniRef:UniRef100_UPI0021C9D2F7, UniRef:UniRef50_A0A178XE81, UniRef:UniRef90_A0A149QHH1
contig00002	cds	325671	326888	-	S8_05925	yegT	Putative nucleoside transporter yegT	RefSeq:WP_262088367.1, SO:0001217, UniParc:UPI0021C829AF, UniRef:UniRef100_UPI0021C829AF, UniRef:UniRef50_A0A2I9EBK7, UniRef:UniRef90_M5CKY4
contig00002	cds	326916	327968	-	S8_05930	ycjR	Sugar phosphate isomerase/epimerase	COG:COG1082, COG:G, RefSeq:WP_049441133.1, SO:0001217, UniParc:UPI00065A4F5F, UniRef:UniRef100_UPI00065A4F5F, UniRef:UniRef50_A0A2C5UWR6, UniRef:UniRef90_B8KZD8
contig00002	cds	328064	329071	+	S8_05935	purR	DNA-binding transcriptional regulator, LacI/PurR family	COG:COG1609, COG:K, RefSeq:WP_046429416.1, SO:0001217, UniParc:UPI000620E806, UniRef:UniRef100_A0A2Y9UDG6, UniRef:UniRef50_M5CVQ5, UniRef:UniRef90_M5CVQ5
contig00002	cds	329216	330268	+	S8_05940	gGDEF	GGDEF domain, diguanylate cyclase (c-di-GMP synthetase) or its enzymatically inactive variants	COG:COG2199, COG:T, RefSeq:WP_262088368.1, SO:0001217, UniParc:UPI001313034C, UniRef:UniRef100_UPI001313034C, UniRef:UniRef50_A0A2W6GQQ1, UniRef:UniRef90_A0A2W6GQQ1
contig00002	cds	330375	331400	+	S8_05945	perM	putative PurR-regulated permease PerM	COG:COG0628, COG:R, RefSeq:WP_032961540.1, SO:0001217, UniParc:UPI00044FC469, UniRef:UniRef100_A0A2Y9UDF9, UniRef:UniRef50_A0A0S2GBV9, UniRef:UniRef90_A0A2J0SPT0
contig00002	cds	331565	333307	+	S8_05950	gGDEF	GGDEF domain, diguanylate cyclase (c-di-GMP synthetase) or its enzymatically inactive variants	COG:COG2199, COG:T, RefSeq:WP_262088369.1, SO:0001217, UniParc:UPI0021CA7627, UniRef:UniRef100_UPI0021CA7627, UniRef:UniRef50_A0A2J0SV70, UniRef:UniRef90_A0A2J0SV70
contig00002	cds	333317	333823	-	S8_05955	paaI	Acyl-CoA thioesterase PaaI, contains HGG motif	COG:COG2050, COG:Q, RefSeq:WP_046429424.1, SO:0001217, UniParc:UPI0006218881, UniRef:UniRef100_A0A6N7P0S4, UniRef:UniRef50_L0MGF1, UniRef:UniRef90_J7VML1
contig00002	cds	333860	334297	-	S8_05960		DoxX-like protein	RefSeq:WP_046429425.1, SO:0001217, UniParc:UPI0006215656, UniRef:UniRef100_A0A6N7NS27, UniRef:UniRef50_A0A246KWS0, UniRef:UniRef90_A0A2Y9UDC3
contig00002	cds	334583	335014	+	S8_05965	yzzA	General stress protein 26 (function unknown)	COG:COG3871, COG:S, RefSeq:WP_262088370.1, SO:0001217, UniParc:UPI0021C79CD4, UniRef:UniRef100_UPI0021C79CD4, UniRef:UniRef50_A0A1L3LV90, UniRef:UniRef90_A0A2J0SV89
contig00002	cds	335053	336447	-	S8_05970		DUF2867 domain-containing protein	RefSeq:WP_111205841.1, SO:0001217, UniParc:UPI000DA8127E, UniRef:UniRef100_UPI000DA8127E, UniRef:UniRef50_B2FSM8, UniRef:UniRef90_B2FSM8
contig00002	cds	336472	336783	-	S8_05975	arsR	DNA-binding transcriptional regulator, ArsR family	COG:COG0640, COG:K, RefSeq:WP_004147836.1, SO:0001217, UniParc:UPI0000EB8284, UniRef:UniRef100_A0A209L9I2, UniRef:UniRef50_A0A1E7RRF4, UniRef:UniRef90_M5CKZ2
contig00002	cds	336914	337495	+	S8_05980		Signal peptide protein	RefSeq:WP_014646315.1, SO:0001217, UniParc:UPI000259BA01, UniRef:UniRef100_UPI000259BA01, UniRef:UniRef50_A0A1W1GYL1, UniRef:UniRef90_J7VML5
contig00002	cds	337705	338172	+	S8_05985		DUF2975 domain-containing protein	RefSeq:WP_041864087.1, SO:0001217, UniParc:UPI0005A4A70E, UniRef:UniRef100_A0A2Y9UDT4, UniRef:UniRef50_B4SNV7, UniRef:UniRef90_B4SNV7
contig00002	cds	338172	338396	+	S8_05990	yozG	DNA-binding transcriptional regulator, XRE family	COG:COG3655, COG:K, RefSeq:WP_012479411.1, SO:0001217, UniParc:UPI000173811D, UniRef:UniRef100_A0A2J0VUL9, UniRef:UniRef50_B4SNV8, UniRef:UniRef90_B4SNV8
contig00002	cds	338440	339981	+	S8_05995	tlyC	Hemolysin-related protein, contains CBS domains, UPF0053 family	COG:COG1253, COG:R, RefSeq:WP_262088371.1, SO:0001217, UniParc:UPI0021CA2276, UniRef:UniRef100_UPI0021CA2276, UniRef:UniRef50_P0AEC2, UniRef:UniRef90_A0A3Q8FJ51
contig00002	cds	340102	341238	+	S8_06000	yaeI	putative phosphohydrolase, MPP superfamily	COG:COG1408, COG:R, RefSeq:WP_049441145.1, SO:0001217, UniParc:UPI00066AC297, UniRef:UniRef100_UPI00066AC297, UniRef:UniRef50_A0A7Y9NE90, UniRef:UniRef90_J7SXE8
contig00002	cds	341294	341932	-	S8_06005		Ferric oxidoreductase domain-containing protein	RefSeq:WP_014646319.1, SO:0001217, UniParc:UPI000259BA05, UniRef:UniRef100_UPI000259BA05, UniRef:UniRef50_A0A1L9B0N8, UniRef:UniRef90_A0A3Q8FAI2
contig00002	cds	342016	342750	-	S8_06010		DUF2063 domain-containing protein	KEGG:K09929, RefSeq:WP_262088372.1, SO:0001217, UniParc:UPI0021C68618, UniRef:UniRef100_UPI0021C68618, UniRef:UniRef50_B2FSN6, UniRef:UniRef90_A0A2Y9UDR3
contig00002	cds	342743	343588	-	S8_06015		UPF0276 protein	COG:COG3220, COG:S, KEGG:K09930, RefSeq:WP_262088373.1, SO:0001217, UniParc:UPI0021C8AFBF, UniRef:UniRef100_UPI0021C8AFBF, UniRef:UniRef50_A0A0S2DI38, UniRef:UniRef90_B2FSN7
contig00002	cds	343643	344119	-	S8_06020		EF hand domain-containing protein	RefSeq:WP_014646322.1, SO:0001217, UniParc:UPI000259BA08, UniRef:UniRef100_T5KQG0, UniRef:UniRef50_S9NZW9, UniRef:UniRef90_B2FSN8
contig00002	cds	344215	344859	-	S8_06025	doxX	Uncharacterized membrane protein YphA, DoxX/SURF4 family	COG:COG2259, COG:S, RefSeq:WP_262088374.1, SO:0001217, UniParc:UPI0021C5C7EB, UniRef:UniRef100_UPI0021C5C7EB, UniRef:UniRef50_A0A087MF20, UniRef:UniRef90_J7SXF0
contig00002	cds	345201	345992	+	S8_06030	menH	2-succinyl-6-hydroxy-2,4-cyclohexadiene-1-carboxylate synthase MenH and related esterases, alpha/beta hydrolase fold	COG:COG0596, COG:HR, RefSeq:WP_014646324.1, SO:0001217, UniParc:UPI000259BA0A, UniRef:UniRef100_UPI000259BA0A, UniRef:UniRef50_J7VMM5, UniRef:UniRef90_J7VMM5
contig00002	cds	345996	346541	+	S8_06035		Thioredoxin domain-containing protein	RefSeq:WP_262088375.1, SO:0001217, UniParc:UPI0021C899CD, UniRef:UniRef100_UPI0021C899CD, UniRef:UniRef50_A0A160MZF1, UniRef:UniRef90_J7VH90
contig00002	cds	346599	347339	+	S8_06040	ompR	DNA-binding response regulator, OmpR family, contains REC and winged-helix (wHTH) domain	COG:COG0745, COG:TK, RefSeq:WP_032960784.1, SO:0001217, UniParc:UPI0004484226, UniRef:UniRef100_A0A0H2R6C0, UniRef:UniRef50_A0A423P6H5, UniRef:UniRef90_A0A0K2J1U0
contig00002	cds	347336	348649	+	S8_06045	baeS	Signal transduction histidine kinase	COG:COG0642, COG:T, RefSeq:WP_197621325.1, SO:0001217, UniParc:UPI0018D35E01, UniRef:UniRef100_UPI0018D35E01, UniRef:UniRef50_A0A8T9TNC8, UniRef:UniRef90_B2FSP3
contig00002	cds	348774	349787	+	S8_06050		Lipoprotein	SO:0001217, UniRef:UniRef50_J7SXF2, UniRef:UniRef90_J7SXF2
contig00002	cds	349866	351125	+	S8_06055		MFS domain-containing protein	RefSeq:WP_262088376.1, SO:0001217, UniParc:UPI0021C67B8E, UniRef:UniRef100_UPI0021C67B8E, UniRef:UniRef50_K9D933, UniRef:UniRef90_J7VMN0
contig00002	cds	351130	352149	-	S8_06060	uRH1	Inosine-uridine nucleoside N-ribohydrolase	COG:COG1957, COG:F, SO:0001217, UniRef:UniRef50_A0A7S3L5G3, UniRef:UniRef90_B8KZB9
contig00002	cds	352231	352551	+	S8_06065		PLDc-N domain-containing protein	RefSeq:WP_032960776.1, SO:0001217, UniParc:UPI00044521CF, UniRef:UniRef100_UPI00044521CF, UniRef:UniRef50_J7UNX7, UniRef:UniRef90_A0A6N7NT65
contig00002	cds	352678	354870	-	S8_06070	fhuE	Outer membrane receptor for ferric coprogen and ferric-rhodotorulic acid	COG:COG4773, COG:P, RefSeq:WP_049406405.1, SO:0001217, UniParc:UPI00066AA73A, UniRef:UniRef100_UPI00066AA73A, UniRef:UniRef50_A0A1H7YN30, UniRef:UniRef90_B4SNX5
contig00002	cds	355197	356885	-	S8_06075	mqo	malate dehydrogenase (quinone)	COG:COG0579, COG:G, EC:1.1.5.4, GO:0006099, GO:0008924, GO:0052589, KEGG:K00116, RefSeq:WP_164077052.1, SO:0001217, UniParc:UPI001310ABAA, UniRef:UniRef100_UPI001310ABAA, UniRef:UniRef50_B2FSQ8, UniRef:UniRef90_B2FSQ8
contig00002	cds	357077	357523	-	S8_06080	mnaT	L-amino acid N-acyltransferase MnaT	COG:COG1247, COG:E, RefSeq:WP_075076126.1, SO:0001217, UniParc:UPI0007B30C47, UniRef:UniRef100_UPI0007B30C47, UniRef:UniRef50_J7SXF8, UniRef:UniRef90_J7SXF8
contig00002	cds	357709	358614	-	S8_06085	lysR	DNA-binding transcriptional regulator, LysR family	COG:COG0583, COG:K, RefSeq:WP_164077053.1, SO:0001217, UniParc:UPI001311A721, UniRef:UniRef100_UPI001311A721, UniRef:UniRef50_A0A0U5DBH3, UniRef:UniRef90_A0A0U5DBH3
contig00002	cds	358665	359387	+	S8_06090	argO	Arginine exporter protein ArgO	COG:COG1279, COG:E, SO:0001217, UniRef:UniRef50_F4GSZ0, UniRef:UniRef90_M5CVV9
contig00002	cds	359551	361539	+	S8_06095		Peptidase S9	RefSeq:WP_134966952.1, SO:0001217, UniParc:UPI00074AF6B4, UniRef:UniRef100_UPI00074AF6B4, UniRef:UniRef50_J7V544, UniRef:UniRef90_A0A149Q3P5
contig00002	cds	361594	363426	-	S8_06100	pTR2	Dipeptide/tripeptide permease	COG:COG3104, COG:E, SO:0001217, UniRef:UniRef50_M5CWK9, UniRef:UniRef90_M5CWK9
contig00002	cds	363458	364606	-	S8_06105		DUF1624 domain-containing protein	COG:COG3503, COG:S, RefSeq:WP_111205854.1, SO:0001217, UniParc:UPI000DA73EEE, UniRef:UniRef100_UPI000DA73EEE, UniRef:UniRef50_A0A2P7QYH0, UniRef:UniRef90_B4SNY2
contig00002	cds	364807	366771	+	S8_06110	oPT	oligopeptide transporter, OPT family	COG:COG1297, COG:R, RefSeq:WP_014646348.1, SO:0001217, UniParc:UPI000259BAFE, UniRef:UniRef100_A0A6N7P0W4, UniRef:UniRef50_A0A091B958, UniRef:UniRef90_M5CL31
contig00002	cds	367028	369106	+	S8_06115	dAP2	Dipeptidyl aminopeptidase/acylaminoacyl peptidase	COG:COG1506, COG:E, RefSeq:WP_164077054.1, SO:0001217, UniParc:UPI0013D9BDE2, UniRef:UniRef100_UPI0013D9BDE2, UniRef:UniRef50_K9DJN6, UniRef:UniRef90_J7V549
contig00002	cds	369106	370491	+	S8_06120	yjcL	Uncharacterized membrane protein YjcL	COG:COG5505, COG:S, SO:0001217, UniRef:UniRef50_B4SNY5, UniRef:UniRef90_A0A2W5K3K3
contig00002	cds	370563	371042	-	S8_06125		Peptidase-M78 domain-containing protein	RefSeq:WP_014646351.1, SO:0001217, UniParc:UPI000259BB01, UniRef:UniRef100_A0A0J8SZ33, UniRef:UniRef50_A0A7X0E3L7, UniRef:UniRef90_B2FTA5
contig00002	cds	371089	371349	-	S8_06130	minE	cell division topological specificity factor MinE	COG:COG0851, COG:D, GO:0007049, GO:0032955, GO:0051301, RefSeq:WP_005408532.1, SO:0001217, UniParc:UPI0001737D34, UniRef:UniRef100_B2FTA6, UniRef:UniRef50_B2FTA6, UniRef:UniRef90_B2FTA6
contig00002	cds	371352	372161	-	S8_06135	minD	septum site-determining protein MinD	COG:COG2894, COG:D, RefSeq:WP_005415682.1, SO:0001217, UniParc:UPI00021E14D4, UniRef:UniRef100_A0A0H2R693, UniRef:UniRef50_Q89AI3, UniRef:UniRef90_A0A0A8DV06
contig00002	cds	372199	373044	-	S8_06140	minC	septum site-determining protein MinC	COG:COG0850, COG:D, RefSeq:WP_164077055.1, SO:0001217, UniParc:UPI0013107AD4, UniRef:UniRef100_UPI0013107AD4, UniRef:UniRef50_Q8PBJ4, UniRef:UniRef90_A0A0R0B3K4
contig00002	cds	372990	373586	-	S8_06145		putative N-acetyltransferase, GNAT superfamily	COG:COG3818, COG:R, RefSeq:WP_014036357.1, SO:0001217, UniParc:UPI00021E14D6, UniRef:UniRef100_A0A0H2QU43, UniRef:UniRef50_Q9PDQ6, UniRef:UniRef90_A0A0U5HH64
contig00002	cds	373737	374933	+	S8_06150	comP	Signal transduction histidine kinase ComP	COG:COG4585, COG:T, RefSeq:WP_032961359.1, SO:0001217, UniParc:UPI00044F7C1A, UniRef:UniRef100_UPI00044F7C1A, UniRef:UniRef50_A0A091BVJ0, UniRef:UniRef90_A0A0M0N7G8
contig00002	cds	374933	375574	+	S8_06155	citB	DNA-binding response regulator, NarL/FixJ family, contains REC and HTH domains	COG:COG2197, COG:TK, RefSeq:WP_006424175.1, SO:0001217, UniParc:UPI00021E14D8, UniRef:UniRef100_A0A0H2QMF2, UniRef:UniRef50_H8MF24, UniRef:UniRef90_Q5GWZ0
contig00002	cds	375809	376882	+	S8_06160		Polyketide cyclase	RefSeq:WP_014646355.1, SO:0001217, UniParc:UPI000259BB05, UniRef:UniRef100_A0A2W6KW61, UniRef:UniRef50_D2UD07, UniRef:UniRef90_B4SNZ3
contig00002	cds	376987	377358	+	S8_06165	ygdD	DUF423 domain-containing protein	COG:COG2363, COG:S, RefSeq:WP_014646356.1, SO:0001217, UniParc:UPI000259BB06, UniRef:UniRef100_A0A2Y9UDJ7, UniRef:UniRef50_B4SNZ4, UniRef:UniRef90_B4SNZ4
contig00002	cds	377513	378322	-	S8_06170	ldcB	LD-carboxypeptidase LdcB, LAS superfamily	COG:COG1876, COG:M, RefSeq:WP_164077056.1, SO:0001217, UniParc:UPI001313D099, UniRef:UniRef100_UPI001313D099, UniRef:UniRef50_A0A0S2DF41, UniRef:UniRef90_J7SXG6
contig00002	cds	378332	378925	-	S8_06175		bPH-5 domain-containing protein	RefSeq:WP_262088378.1, SO:0001217, UniParc:UPI0021C794AC, UniRef:UniRef100_UPI0021C794AC, UniRef:UniRef50_B4SNZ6, UniRef:UniRef90_B4SNZ6
contig00002	cds	378929	379108	-	S8_06180		DUF4177 domain-containing protein	RefSeq:WP_014646359.1, SO:0001217, UniParc:UPI000259BB09, UniRef:UniRef100_A0A2Y9UDD8, UniRef:UniRef50_A0A0R0BQ88, UniRef:UniRef90_T5KUJ2
contig00002	cds	379105	379284	-	S8_06185		Arc family DNA binding domain-containing protein	COG:COG4877, COG:S, RefSeq:WP_014646360.1, SO:0001217, UniParc:UPI000259BB0A, UniRef:UniRef100_A0A2Y9UDK7, UniRef:UniRef50_A0A420WFR1, UniRef:UniRef90_T5KSL1
contig00002	cds	379330	380211	-	S8_06190	hflC	Regulator of protease activity HflC, stomatin/prohibitin superfamily	COG:COG0330, COG:O, RefSeq:WP_164077057.1, SO:0001217, UniParc:UPI0013103CC5, UniRef:UniRef100_UPI0013103CC5, UniRef:UniRef50_A0A078KQ12, UniRef:UniRef90_A0A246KST5
contig00002	cds	380349	381536	+	S8_06195	purT	formate-dependent phosphoribosylglycinamide formyltransferase	COG:COG0027, COG:F, EC:6.3.1.21, GO:0000287, GO:0004644, GO:0005524, GO:0006189, GO:0016874, GO:0043815, RefSeq:WP_014646362.1, SO:0001217, UniParc:UPI000259BB0C, UniRef:UniRef100_A0A149Q3M4, UniRef:UniRef50_Q0KAH8, UniRef:UniRef90_B2FTB9
contig00002	cds	381620	382834	-	S8_06200		Endo/exonuclease/phosphatase domain-containing protein	RefSeq:WP_164077058.1, SO:0001217, UniParc:UPI001311AA6F, UniRef:UniRef100_UPI001311AA6F, UniRef:UniRef50_A0A091BC15, UniRef:UniRef90_J7VMS9
contig00002	cds	382873	383628	-	S8_06205	bpt	arginyltransferase	COG:COG2935, COG:O, EC:2.3.2.29, GO:0004057, GO:0005737, GO:0008914, GO:0071596, RefSeq:WP_032961379.1, SO:0001217, UniParc:UPI00045293E7, UniRef:UniRef100_UPI00045293E7, UniRef:UniRef50_Q3BW59, UniRef:UniRef90_B2FTC1
contig00002	cds	383785	384345	+	S8_06210		Calcium-binding protein	RefSeq:WP_164077059.1, SO:0001217, UniParc:UPI001311A141, UniRef:UniRef100_UPI001311A141, UniRef:UniRef50_A0A4U3GP49, UniRef:UniRef90_A0A4Z0DM29
contig00002	cds	384397	385614	-	S8_06215		RNA polymerase sigma factor	KEGG:K03088, RefSeq:WP_164077060.1, SO:0001217, UniParc:UPI001312E68A, UniRef:UniRef100_UPI001312E68A, UniRef:UniRef50_P46358, UniRef:UniRef90_B8KZ78
contig00002	cds	385793	386302	-	S8_06220		Pathogenicity-like protein	RefSeq:WP_053494920.1, SO:0001217, UniParc:UPI0006582749, UniRef:UniRef100_UPI0006582749, UniRef:UniRef50_A0A7W9N2J9, UniRef:UniRef90_A0A397MG94
contig00002	cds	386307	387227	-	S8_06225	tesB	acyl-CoA thioesterase II	COG:COG1946, COG:I, SO:0001217, UniParc:UPI000259BB12, UniRef:UniRef100_J7VMT3, UniRef:UniRef50_A0A085G773, UniRef:UniRef90_A0A0R0DW53
contig00002	cds	387315	388091	-	S8_06230	caiD	Enoyl-CoA hydratase/carnithine racemase	COG:COG1024, COG:I, RefSeq:WP_014646368.1, SO:0001217, UniParc:UPI000259BC02, UniRef:UniRef100_A0A2Y9UDE7, UniRef:UniRef50_A0A091AQ88, UniRef:UniRef90_J7VHE7
contig00002	cds	388126	388572	+	S8_06235		Copper chaperone PCu(A)C	RefSeq:WP_041863160.1, SO:0001217, UniParc:UPI0005A47C40, UniRef:UniRef100_A0A2Y9UDL7, UniRef:UniRef50_B4SP08, UniRef:UniRef90_B4SP08
contig00002	cds	388771	389496	-	S8_06240		Enolase	RefSeq:WP_014646370.1, SO:0001217, UniParc:UPI000259BC04, UniRef:UniRef100_A0A6N7NTS0, UniRef:UniRef50_B2FTC8, UniRef:UniRef90_B2FTC8
contig00002	cds	389594	390001	-	S8_06245	fadM	Acyl-CoA thioesterase FadM	COG:COG0824, COG:I, RefSeq:WP_014646371.1, SO:0001217, UniParc:UPI000259BC05, UniRef:UniRef100_A0A2Y9UDW5, UniRef:UniRef50_A0A0H2XBH8, UniRef:UniRef90_M5CV02
contig00002	cds	390001	392994	-	S8_06250	uvrA	excinuclease ABC subunit UvrA	COG:COG0178, COG:L, RefSeq:WP_241886602.1, SO:0001217, UniParc:UPI001F53ADB5, UniRef:UniRef100_UPI001F53ADB5, UniRef:UniRef50_Q8PBH3, UniRef:UniRef90_B8KZ71
contig00002	cds	393313	393621	+	S8_06255	rplU	50S ribosomal protein L21	COG:COG0261, COG:J, GO:0003735, GO:0005737, GO:0005840, GO:0006412, GO:0019843, GO:1990904, RefSeq:WP_005408557.1, SO:0001217, UniParc:UPI0001737D84, UniRef:UniRef100_B2FTD1, UniRef:UniRef50_B4SP12, UniRef:UniRef90_B4SP12
contig00002	cds	393640	393903	+	S8_06260	rpmA	50S ribosomal protein L27	COG:COG0211, COG:J, GO:0003735, GO:0005840, GO:0006412, GO:1990904, RefSeq:WP_005408558.1, SO:0001217, UniParc:UPI0001737D85, UniRef:UniRef100_B2FTD2, UniRef:UniRef50_Q9RY65, UniRef:UniRef90_B2FTD2
contig00002	cds	394097	395149	+	S8_06265	obgE	GTPase ObgE	COG:COG0536, COG:DL, EC:3.6.5.-, GO:0000287, GO:0003924, GO:0005525, GO:0005737, GO:0042254, RefSeq:WP_014646373.1, SO:0001217, UniParc:UPI000259BC07, UniRef:UniRef100_A0A2Y9UDL6, UniRef:UniRef50_A1VK90, UniRef:UniRef90_B2FTD3
contig00002	cds	395370	395639	-	S8_06270	rpsT	30S ribosomal protein S20	COG:COG0268, COG:J, GO:0003735, GO:0005840, GO:0006412, GO:0019843, GO:1990904, RefSeq:WP_005408560.1, SO:0001217, UniParc:UPI0001737E1C, UniRef:UniRef100_B2FTI7, UniRef:UniRef50_A1TYY6, UniRef:UniRef90_Q8PN22
contig00002	cds	395757	397361	+	S8_06275	murJ	murein biosynthesis integral membrane protein MurJ	COG:COG0728, COG:M, RefSeq:WP_014646374.1, SO:0001217, UniParc:UPI000259BC08, UniRef:UniRef100_A0A2Y9UDI5, UniRef:UniRef50_A0A2E3UB36, UniRef:UniRef90_A0A2W5HC19
contig00002	cds	397437	398384	+	S8_06280	ribF	bifunctional riboflavin kinase/FAD synthetase	COG:COG0196, COG:H, RefSeq:WP_014646375.1, SO:0001217, UniParc:UPI000259BC09, UniRef:UniRef100_UPI000259BC09, UniRef:UniRef50_A0A1Y6GSN7, UniRef:UniRef90_B8KYY3
contig00002	cds	398381	401212	+	S8_06285	ileS	isoleucine--tRNA ligase	COG:COG0060, COG:J, EC:6.1.1.5, GO:0000049, GO:0002161, GO:0004822, GO:0005524, GO:0005737, GO:0006428, GO:0008270, RefSeq:WP_134808625.1, SO:0001217, UniParc:UPI000658EDAE, UniRef:UniRef100_UPI000658EDAE, UniRef:UniRef50_Q9KU47, UniRef:UniRef90_B2FTJ0
contig00002	cds	401212	401736	+	S8_06290	lspA	signal peptidase II	COG:COG0597, COG:MU, RefSeq:WP_014646377.1, SO:0001217, UniParc:UPI000259BC0B, UniRef:UniRef100_A0A246KVJ1, UniRef:UniRef50_Q3BW41, UniRef:UniRef90_B4SP19
contig00002	cds	401764	402714	+	S8_06295	ispH	4-hydroxy-3-methylbut-2-enyl diphosphate reductase	COG:COG0761, COG:I, EC:1.17.7.4, GO:0016114, GO:0019288, GO:0046872, GO:0050992, GO:0051539, GO:0051745, RefSeq:WP_005408565.1, SO:0001217, UniParc:UPI0001737E21, UniRef:UniRef100_B2FU83, UniRef:UniRef50_Q9HVM7, UniRef:UniRef90_B2FU83
contig00002	cds	402838	405033	-	S8_06300		ATP-binding protein	RefSeq:WP_197639631.1, SO:0001217, UniParc:UPI0018D37E58, UniRef:UniRef100_UPI0018D37E58, UniRef:UniRef50_A0A1R3X088, UniRef:UniRef90_UPI0018D37E58
contig00002	cds	405260	407143	+	S8_06305		putative metalloprotease, contains C-terminal PDZ domain	COG:COG3975, COG:R, RefSeq:WP_262088379.1, SO:0001217, UniParc:UPI0021C7D1A3, UniRef:UniRef100_UPI0021C7D1A3, UniRef:UniRef50_A0A1I4BKW8, UniRef:UniRef90_B2FU84
contig00002	cds	407140	407829	+	S8_06310	yhhN	Uncharacterized membrane protein YhhN	COG:COG3714, COG:S, EC:3.3.2.2, KEGG:K18575, RefSeq:WP_164077120.1, SO:0001217, UniParc:UPI0013D9C2E7, UniRef:UniRef100_UPI0013D9C2E7, UniRef:UniRef50_A0A1B2N2J9, UniRef:UniRef90_J7VHG5
contig00002	cds	407889	408596	-	S8_06315		Transmembrane protein	RefSeq:WP_049441217.1, SO:0001217, UniParc:UPI00066D5F4A, UniRef:UniRef100_UPI00066D5F4A, UniRef:UniRef50_B2FU86, UniRef:UniRef90_A0A0M0P9C8
contig00002	cds	408593	409549	-	S8_06320		Transmembrane protein	RefSeq:WP_111206922.1, SO:0001217, UniParc:UPI000DAA32A8, UniRef:UniRef100_UPI000DAA32A8, UniRef:UniRef50_B4SP24, UniRef:UniRef90_A0A2W6KCH3
contig00002	cds	409595	412393	-	S8_06325		TonB-dependent receptor	RefSeq:WP_262088380.1, SO:0001217, UniParc:UPI0021CA1853, UniRef:UniRef100_UPI0021CA1853, UniRef:UniRef50_A0A0R0DVD2, UniRef:UniRef90_A0A149QIN0
contig00002	cds	412408	413376	-	S8_06330		DUF4880 domain-containing protein	RefSeq:WP_164077119.1, SO:0001217, UniParc:UPI001310D905, UniRef:UniRef100_UPI001310D905, UniRef:UniRef50_A0A3Q8F5H7, UniRef:UniRef90_A0A1A6Y457
contig00002	cds	413373	413873	-	S8_06335		RNA polymerase, sigma-24 subunit, ECF subfamily	KEGG:K03088, RefSeq:WP_229653741.1, SO:0001217, UniParc:UPI000B2E934B, UniRef:UniRef100_UPI000B2E934B, UniRef:UniRef50_B4SP27, UniRef:UniRef90_B4SP27
contig00002	cds	414139	417012	+	S8_06340		Autotransporter domain-containing protein	SO:0001217, UniRef:UniRef50_M5CV18, UniRef:UniRef90_A0A8I0XZM9
contig00002	cds	417110	418111	+	S8_06345	ldhA	Lactate dehydrogenase or related 2-hydroxyacid dehydrogenase	COG:CHR, COG:COG1052, RefSeq:WP_049404415.1, SO:0001217, UniParc:UPI00066B6FAE, UniRef:UniRef100_UPI00066B6FAE, UniRef:UniRef50_Q2UH56, UniRef:UniRef90_J7V596
contig00002	cds	418333	423720	+	S8_06350		RHS repeat protein	RefSeq:WP_142234421.1, SO:0001217, UniParc:UPI001152FC8F, UniRef:UniRef100_UPI001152FC8F, UniRef:UniRef50_A0A2W6HQY8, UniRef:UniRef90_A0A2W6HQY8
contig00002	cds	423731	424699	+	S8_06355		RHS repeat-associated core domain-containing protein	SO:0001217, UniParc:UPI000B32F6D0, UniRef:UniRef100_A0A6N7P130, UniRef:UniRef50_A0A6N7P130, UniRef:UniRef90_A0A6N7P130
contig00002	cds	424696	425022	+	S8_06360		Lipoprotein	RefSeq:WP_041863164.1, SO:0001217, UniParc:UPI0005A4A00D, UniRef:UniRef100_A0A2Y9UDQ0, UniRef:UniRef50_A0A270NLA7, UniRef:UniRef90_A0A270NLA7
contig00002	tRNA	425108	425183	+	S8_06365	trnT	tRNA-Thr(cgt)	SO:0000270
contig00002	cds	425277	425612	-	S8_06370		Membrane transport protein	RefSeq:WP_164077118.1, SO:0001217, UniParc:UPI0013116E9B, UniRef:UniRef100_UPI0013116E9B, UniRef:UniRef50_B4SP31, UniRef:UniRef90_A0A6N7NTD4
contig00002	cds	425626	426261	-	S8_06375		GyrI-like domain-containing protein	RefSeq:WP_164077117.1, SO:0001217, UniParc:UPI00131188E5, UniRef:UniRef100_UPI00131188E5, UniRef:UniRef50_A0A2P8CMQ2, UniRef:UniRef90_A0A0M0P9E7
contig00002	cds	426617	427657	+	S8_06380	cyoA	ubiquinol oxidase subunit II	COG:C, COG:COG1622, EC:7.1.1.3, KEGG:K02297, RefSeq:WP_014646391.1, SO:0001217, UniParc:UPI000259BC19, UniRef:UniRef100_A0A0M0NRU5, UniRef:UniRef50_A0A4U3GRH1, UniRef:UniRef90_M5CKI6
contig00002	cds	427660	429657	+	S8_06385	cyoB	cytochrome o ubiquinol oxidase subunit I	COG:C, COG:COG0843, RefSeq:WP_032956371.1, SO:0001217, UniParc:UPI000448C095, UniRef:UniRef100_A0A2Y9UDK5, UniRef:UniRef50_P57543, UniRef:UniRef90_B2FUA1
contig00002	cds	429654	430292	+	S8_06390	cyoC	cytochrome o ubiquinol oxidase subunit III	RefSeq:WP_014646393.1, SO:0001217, UniParc:UPI000259BC1B, UniRef:UniRef100_A0A2Y9UDI2, UniRef:UniRef50_A0A5K1NIF6, UniRef:UniRef90_A0A0M1E0Z0
contig00002	cds	430292	430633	+	S8_06395	cyoD	cytochrome o ubiquinol oxidase subunit IV	RefSeq:WP_005415725.1, SO:0001217, UniParc:UPI000259BC1C, UniRef:UniRef100_A0A0M2KY69, UniRef:UniRef50_B3R3Z1, UniRef:UniRef90_A0A0M0N7B5
contig00002	cds	430991	433048	-	S8_06400		Diguanylate cyclase/phosphodiesterase	RefSeq:WP_049404407.1, SO:0001217, UniParc:UPI00066B2C1B, UniRef:UniRef100_UPI00066B2C1B, UniRef:UniRef50_A0A2D5CEZ5, UniRef:UniRef90_A0A2W6G9Q5
contig00002	cds	433198	434574	+	S8_06405	radA	DNA repair protein RadA	COG:COG1066, COG:L, RefSeq:WP_014646395.1, SO:0001217, UniParc:UPI000259BD1D, UniRef:UniRef100_A0A0H2QTZ7, UniRef:UniRef50_P24554, UniRef:UniRef90_B4SPG3
contig00002	cds	434710	436569	+	S8_06410	htpG	Molecular chaperone, HSP90 family	COG:COG0326, COG:O, RefSeq:WP_164077116.1, SO:0001217, UniParc:UPI001311E655, UniRef:UniRef100_UPI001311E655, UniRef:UniRef50_Q8PBF4, UniRef:UniRef90_J7VHI8
contig00002	cds	436618	438924	+	S8_06415		Tetratricopeptide repeat protein	RefSeq:WP_046429547.1, SO:0001217, UniParc:UPI0006210DBF, UniRef:UniRef100_A0A6N7NSD1, UniRef:UniRef50_B2FUA7, UniRef:UniRef90_B2FUA7
contig00002	cds	439032	439496	+	S8_06420		DUF3828 domain-containing protein	RefSeq:WP_164077115.1, SO:0001217, UniParc:UPI0013DC0028, UniRef:UniRef100_UPI0013DC0028, UniRef:UniRef50_B4SPG6, UniRef:UniRef90_B4SPG6
contig00002	cds	439597	440391	-	S8_06425	ypjD	ABC-type uncharacterized transport system, permease component	COG:COG4137, COG:R, RefSeq:WP_014646399.1, SO:0001217, UniParc:UPI000259BD21, UniRef:UniRef100_A0A6N7NZ20, UniRef:UniRef50_A0A091BAP1, UniRef:UniRef90_A0A1A6Y433
contig00002	cds	440514	441890	+	S8_06430	ffh	signal recognition particle protein	COG:COG0541, COG:U, RefSeq:WP_005408591.1, SO:0001217, UniParc:UPI0001737EA5, UniRef:UniRef100_A0A0H2QP92, UniRef:UniRef50_Q8K9F7, UniRef:UniRef90_A0A0R0CU58
contig00002	cds	442018	443094	+	S8_06435	yrpB	NAD(P)H-dependent flavin oxidoreductase YrpB, nitropropane dioxygenase family	COG:COG2070, COG:R, RefSeq:WP_262088381.1, SO:0001217, UniParc:UPI001D212C52, UniRef:UniRef100_UPI001D212C52, UniRef:UniRef50_E5AR61, UniRef:UniRef90_A0A0U5BQ59
contig00002	cds	443091	443873	+	S8_06440	ilvE	Branched-chain amino acid aminotransferase/4-amino-4-deoxychorismate lyase	COG:COG0115, COG:EH, RefSeq:WP_164077113.1, SO:0001217, UniParc:UPI001310990D, UniRef:UniRef100_UPI001310990D, UniRef:UniRef50_B2FUB2, UniRef:UniRef90_B2FUB2
contig00002	cds	444001	444603	+	S8_06445		SUFU domain-containing protein	RefSeq:WP_049441482.1, SO:0001217, UniParc:UPI00066BF0E0, UniRef:UniRef100_UPI00066BF0E0, UniRef:UniRef50_M5CV42, UniRef:UniRef90_T5KRF4
contig00002	cds	444790	445050	+	S8_06450	rpsP	30S ribosomal protein S16	COG:COG0228, COG:J, GO:0003735, GO:0005737, GO:0005840, GO:0006412, GO:1990904, RefSeq:WP_005415733.1, SO:0001217, UniParc:UPI00018FF597, UniRef:UniRef100_A0A0H2QM79, UniRef:UniRef50_Q2SL58, UniRef:UniRef90_B2FUB3
contig00002	cds	445095	445607	+	S8_06455	rimM	ribosome maturation factor RimM	COG:COG0806, COG:J, GO:0005737, GO:0005840, GO:0006364, GO:0042274, GO:0043022, RefSeq:WP_010483256.1, SO:0001217, UniParc:UPI00021E0678, UniRef:UniRef100_A0A0H2R626, UniRef:UniRef50_B2FUB4, UniRef:UniRef90_B2FUB4
contig00002	cds	445616	446374	+	S8_06460	trmD	tRNA (guanosine(37)-N1)-methyltransferase TrmD	COG:COG0336, COG:J, EC:2.1.1.228, GO:0005737, GO:0052906, RefSeq:WP_262088420.1, SO:0001217, UniParc:UPI0021C90A77, UniRef:UniRef100_UPI0021C90A77, UniRef:UniRef50_Q0KD79, UniRef:UniRef90_B2FUB5
contig00002	cds	446529	446930	+	S8_06465	rplS	50S ribosomal protein L19	COG:COG0335, COG:J, GO:0003735, GO:0005829, GO:0005840, GO:0006412, GO:1990904, RefSeq:WP_005415736.1, SO:0001217, UniParc:UPI000259BD25, UniRef:UniRef100_A0A0H2QP96, UniRef:UniRef50_B4SPH4, UniRef:UniRef90_B4SPH4
contig00002	cds	447013	447393	+	S8_06470		Transmembrane protein	RefSeq:WP_164077111.1, SO:0001217, UniParc:UPI00130FA23C, UniRef:UniRef100_UPI00130FA23C, UniRef:UniRef50_A0A699Y060, UniRef:UniRef90_A0A699Y060
contig00002	cds	447473	447907	+	S8_06475		Histidine kinase	RefSeq:WP_164077110.1, SO:0001217, UniParc:UPI001313253A, UniRef:UniRef100_UPI001313253A, UniRef:UniRef50_A0A7W6HF97, UniRef:UniRef90_A0A0M0P9W7
contig00002	cds	447946	448353	+	S8_06480		DUF1801 domain-containing protein	COG:COG5649, COG:S, RefSeq:WP_164077109.1, SO:0001217, UniParc:UPI00131017D0, UniRef:UniRef100_UPI00131017D0, UniRef:UniRef50_A0A370FSY8, UniRef:UniRef90_B4SPH7
contig00002	cds	448423	449883	-	S8_06485	norM	Na+-driven multidrug efflux pump, DinF/NorM/MATE family	COG:COG0534, COG:V, RefSeq:WP_262088382.1, SO:0001217, UniParc:UPI0021C6C67D, UniRef:UniRef100_UPI0021C6C67D, UniRef:UniRef50_A0A091B7L0, UniRef:UniRef90_B4SPH8
contig00002	cds	449946	450185	+	S8_06490		Lipoprotein	RefSeq:WP_014646407.1, SO:0001217, UniParc:UPI000259BD2A, UniRef:UniRef100_A0A2Y9UDL0, UniRef:UniRef50_A0A3S7KX68, UniRef:UniRef90_J7VHK4
contig00002	cds	450195	450602	+	S8_06495	hslR	Ribosomal 50S subunit-recycling heat shock protein, contains S4 domain	COG:COG1188, COG:J, RefSeq:WP_069117404.1, SO:0001217, UniParc:UPI000659AE56, UniRef:UniRef100_UPI000659AE56, UniRef:UniRef50_A0A0R0E0J8, UniRef:UniRef90_A0A2T3X2C7
contig00002	cds	450641	451243	-	S8_06500		DUF937 domain-containing protein	COG:COG5403, COG:S, RefSeq:WP_046429556.1, SO:0001217, UniParc:UPI000621F5AD, UniRef:UniRef100_A0A6N7NSA6, UniRef:UniRef50_A0A2K1PY70, UniRef:UniRef90_B4SPI2
contig00002	cds	451352	452995	-	S8_06505	katE	Catalase	COG:COG0753, COG:P, SO:0001217, UniParc:UPI0006582021, UniRef:UniRef100_A0A2Y9UE16, UniRef:UniRef50_P42321, UniRef:UniRef90_B4SPI3
contig00002	cds	453185	455776	-	S8_06510	mutS	DNA mismatch repair protein MutS	COG:COG0249, COG:L, RefSeq:WP_262088383.1, SO:0001217, UniParc:UPI0021C80AF6, UniRef:UniRef100_UPI0021C80AF6, UniRef:UniRef50_Q9HY08, UniRef:UniRef90_A0A349Y7T8
contig00002	cds	455912	456304	-	S8_06515		Ribonuclease inhibitor	RefSeq:WP_262088384.1, SO:0001217, UniParc:UPI0021C6C725, UniRef:UniRef100_UPI0021C6C725, UniRef:UniRef50_W0P9L6, UniRef:UniRef90_A0A6N7P168
contig00002	cds	456904	457167	+	S8_06520		hypothetical protein
contig00002	cds	457456	459696	+	S8_06525	tar	Methyl-accepting chemotaxis protein (MCP)	COG:COG0840, COG:T, SO:0001217, UniRef:UniRef50_J7VHU8, UniRef:UniRef90_A0A0U5I8Y9
contig00002	cds	459869	460231	+	S8_06530	ycfJ	Uncharacterized conserved protein YcfJ, contains glycine zipper 2TM domain	COG:COG3134, COG:S, RefSeq:WP_014036423.1, SO:0001217, UniParc:UPI00021E0ADA, UniRef:UniRef100_A0A0H2QMQ7, UniRef:UniRef50_A0A023Y5B9, UniRef:UniRef90_B2FUD6
contig00002	cds	460361	461488	-	S8_06535		ABC transporter permease	RefSeq:WP_014646415.1, SO:0001217, UniParc:UPI000259BD32, UniRef:UniRef100_A0A2W6M4B6, UniRef:UniRef50_A0A1D8Y5C7, UniRef:UniRef90_J7V5L3
contig00002	cds	461485	462672	-	S8_06540	yadH	ABC-type multidrug transport system, permease component	COG:COG0842, COG:V, RefSeq:WP_069117398.1, SO:0001217, UniParc:UPI00083FBFC0, UniRef:UniRef100_UPI00083FBFC0, UniRef:UniRef50_J7SXL4, UniRef:UniRef90_J7SXL4
contig00002	cds	462657	463670	-	S8_06545	emrA	Multidrug resistance efflux pump EmrA	COG:COG1566, COG:V, RefSeq:WP_069117396.1, SO:0001217, UniParc:UPI00083F56DF, UniRef:UniRef100_UPI00083F56DF, UniRef:UniRef50_W0A5C5, UniRef:UniRef90_A0A5N0KYH4
contig00002	cds	463663	465063	-	S8_06550	tolC	Outer membrane protein TolC	COG:COG1538, COG:M, RefSeq:WP_262088386.1, SO:0001217, UniParc:UPI0021C5E120, UniRef:UniRef100_UPI0021C5E120, UniRef:UniRef50_J7VHW1, UniRef:UniRef90_J7VHW1
contig00002	cds	465142	466035	-	S8_06555	lysR	DNA-binding transcriptional regulator, LysR family	COG:COG0583, COG:K, RefSeq:WP_032958043.1, SO:0001217, UniParc:UPI00044BE700, UniRef:UniRef100_UPI00044BE700, UniRef:UniRef50_A0A2H1SN67, UniRef:UniRef90_B8L3D1
contig00002	cds	466142	466756	+	S8_06560	lysE	Arginine exporter protein ArgO	COG:COG1279, COG:E, RefSeq:WP_014646420.1, SO:0001217, UniParc:UPI000259BD37, UniRef:UniRef100_A0A6N7NZJ8, UniRef:UniRef50_A0A7V8FAC8, UniRef:UniRef90_A0A0U5IA10
contig00002	cds	466753	467541	-	S8_06565	map	type I methionyl aminopeptidase	COG:COG0024, COG:J, SO:0001217, UniRef:UniRef50_A0A0W0TMB6, UniRef:UniRef90_B8L3A2
contig00002	cds	467543	467755	-	S8_06570		ParD-like family protein	RefSeq:WP_262088387.1, SO:0001217, UniParc:UPI0021C9F958, UniRef:UniRef100_UPI0021C9F958, UniRef:UniRef50_T0I5X2, UniRef:UniRef90_B4SPJ7
contig00002	cds	467824	468183	-	S8_06575	phnB	Zn-dependent glyoxalase, PhnB family	COG:C, COG:COG2764, RefSeq:WP_014646423.1, SO:0001217, UniParc:UPI000259BD3A, UniRef:UniRef100_A0A2Y9UAD7, UniRef:UniRef50_B4SPJ8, UniRef:UniRef90_B4SPJ8
contig00002	cds	468323	469207	-	S8_06580		Arginase family protein	RefSeq:WP_262088388.1, SO:0001217, UniParc:UPI0021C828BF, UniRef:UniRef100_UPI0021C828BF, UniRef:UniRef50_B4SPJ9, UniRef:UniRef90_B4SPJ9
contig00002	cds	469211	470275	-	S8_06585		putative N-acyltransferase	COG:COG3146, COG:R, RefSeq:WP_053494653.1, SO:0001217, UniParc:UPI0006ABEDF7, UniRef:UniRef100_UPI0006ABEDF7, UniRef:UniRef50_B2FUE7, UniRef:UniRef90_B2FUE7
contig00002	cds	470304	471704	-	S8_06590	argD	Acetylornithine aminotransferase/4-aminobutyrate aminotransferase	COG:COG0160, COG:E, RefSeq:WP_014646426.1, SO:0001217, UniParc:UPI000259BE3E, UniRef:UniRef100_A0A2Y9UAH6, UniRef:UniRef50_A0A0M1E3S8, UniRef:UniRef90_A0A0M1E3S8
contig00002	cds	471769	472485	-	S8_06595	mtnX	2-hydroxy-3-keto-5-methylthiopentenyl-1-phosphate phosphatase (methionine salvage)	COG:COG4359, COG:E, RefSeq:WP_262088389.1, SO:0001217, UniParc:UPI0021C76F71, UniRef:UniRef100_UPI0021C76F71, UniRef:UniRef50_A0A2N7QVL2, UniRef:UniRef90_A0A0M0N6Z4
contig00002	cds	472654	473862	-	S8_06600	wecE	dTDP-4-amino-4,6-dideoxygalactose transaminase	COG:COG0399, COG:M, RefSeq:WP_014646428.1, SO:0001217, UniParc:UPI000259BE40, UniRef:UniRef100_A0A2W6KVK2, UniRef:UniRef50_J7SXL7, UniRef:UniRef90_J7SXL7
contig00002	cds	473873	474271	-	S8_06605	eamA	EamA domain-containing protein	RefSeq:WP_032958031.1, SO:0001217, UniParc:UPI00049FA371, UniRef:UniRef100_A0A2Y9UAH8, UniRef:UniRef50_N2J1E4, UniRef:UniRef90_B4SPK4
contig00002	cds	474268	474627	-	S8_06610	eamA	EamA domain-containing protein	RefSeq:WP_014646430.1, SO:0001217, UniParc:UPI000259BE42, UniRef:UniRef100_A0A0H2QMN4, UniRef:UniRef50_A0A1B9M7X0, UniRef:UniRef90_J7VHX4
contig00002	cds	474629	475465	-	S8_06615	yvaK	Esterase/lipase	COG:COG1647, COG:Q, RefSeq:WP_032958029.1, SO:0001217, UniParc:UPI0004A12E12, UniRef:UniRef100_UPI0004A12E12, UniRef:UniRef50_N2J355, UniRef:UniRef90_B2FUF3
contig00002	cds	475546	476925	-	S8_06620	baeS	Signal transduction histidine kinase	COG:COG0642, COG:T, EC:2.7.13.3, KEGG:K07649, RefSeq:WP_049441505.1, SO:0001217, UniParc:UPI00066AE567, UniRef:UniRef100_UPI00066AE567, UniRef:UniRef50_M5CWU3, UniRef:UniRef90_M5CWU3
contig00002	cds	476922	477605	-	S8_06625	ompR	DNA-binding response regulator, OmpR family, contains REC and winged-helix (wHTH) domain	COG:COG0745, COG:TK, RefSeq:WP_014646433.1, SO:0001217, UniParc:UPI000259BE45, UniRef:UniRef100_A0A165LR00, UniRef:UniRef50_A0A2Z7A134, UniRef:UniRef90_B4SPK8
contig00002	cds	477904	478518	-	S8_06630		DUF4326 domain-containing protein	RefSeq:WP_262088390.1, SO:0001217, UniParc:UPI0021CA2B69, UniRef:UniRef100_UPI0021CA2B69, UniRef:UniRef50_A0A724QX67, UniRef:UniRef90_UPI0021CA2B69
contig00002	cds	478479	478922	-	S8_06635		DUF488 domain-containing protein	RefSeq:WP_262088391.1, SO:0001217, UniParc:UPI0021C96858, UniRef:UniRef100_UPI0021C96858, UniRef:UniRef50_K0JSA5, UniRef:UniRef90_UPI0021C96858
contig00002	cds	478930	479604	-	S8_06640		Major tail protein	RefSeq:WP_262088392.1, SO:0001217, UniParc:UPI0021C8A0C9, UniRef:UniRef100_UPI0021C8A0C9, UniRef:UniRef50_S2EV59, UniRef:UniRef90_UPI0021C8A0C9
contig00002	cds	479712	480842	-	S8_06645		Metallophos domain-containing protein	RefSeq:WP_262088393.1, SO:0001217, UniParc:UPI0021C9871A, UniRef:UniRef100_UPI00191B339F, UniRef:UniRef50_J7VNA0, UniRef:UniRef90_J7VNA0
contig00002	cds	480916	481365	-	S8_06650	hxlR	HxlR family transcriptional regulator	RefSeq:WP_014646435.1, SO:0001217, UniParc:UPI000259BE47, UniRef:UniRef100_A0A6N7NXL6, UniRef:UniRef50_S2YZ84, UniRef:UniRef90_T5L2I7
contig00002	cds	481455	482657	+	S8_06655		MFS domain-containing protein	SO:0001217, UniRef:UniRef50_A0A1D7ZQ99
contig00002	cds	482753	484168	-	S8_06660	gGDEF	GGDEF domain, diguanylate cyclase (c-di-GMP synthetase) or its enzymatically inactive variants	COG:COG2199, COG:T, RefSeq:WP_262088394.1, SO:0001217, UniParc:UPI0021C90900, UniRef:UniRef100_UPI0021C90900, UniRef:UniRef50_A0A2W6KF92, UniRef:UniRef90_A0A2W6KF92
contig00002	cds	484455	486704	+	S8_06665	fepA	Outer membrane receptor for ferrienterochelin and colicins	COG:COG4771, COG:P, RefSeq:WP_262088395.1, SO:0001217, UniParc:UPI0021C68B96, UniRef:UniRef100_UPI0021C68B96, UniRef:UniRef50_A0A3M4LPP1, UniRef:UniRef90_B8L3B5
contig00002	cds	486885	487865	+	S8_06670		Cobalt-zinc-cadmium resistance protein	RefSeq:WP_032958024.1, SO:0001217, UniParc:UPI00044F4E8D, UniRef:UniRef100_UPI00044F4E8D, UniRef:UniRef50_B8L3B4, UniRef:UniRef90_B8L3B4
contig00002	cds	487904	488578	-	S8_06675	nfi	deoxyribonuclease V	COG:COG1515, COG:L, RefSeq:WP_014646440.1, SO:0001217, UniParc:UPI000259BE4C, UniRef:UniRef100_A0A2W6KAD2, UniRef:UniRef50_A5UWX7, UniRef:UniRef90_A0A0M0P9M2
contig00002	cds	488672	489421	+	S8_06680	gpmA	2,3-diphosphoglycerate-dependent phosphoglycerate mutase	COG:COG0588, COG:G, EC:5.4.2.11, GO:0006094, GO:0006096, GO:0046538, RefSeq:WP_014036448.1, SO:0001217, UniParc:UPI00021E0B9F, UniRef:UniRef100_A0A0M0NKN7, UniRef:UniRef50_Q8PIM1, UniRef:UniRef90_Q8PIM1
contig00002	cds	489532	489993	-	S8_06685		SAM-dependent methyltransferase	RefSeq:WP_230374561.1, SO:0001217, UniParc:UPI000AA44668, UniRef:UniRef100_UPI0007B245A1, UniRef:UniRef50_A0A0M0PA06, UniRef:UniRef90_A0A0R0AR61
contig00002	cds	490131	492224	+	S8_06690	pepO	putative metalloendopeptidase	COG:COG3590, COG:O, RefSeq:WP_142234437.1, SO:0001217, UniParc:UPI001151766F, UniRef:UniRef100_UPI001151766F, UniRef:UniRef50_A0A091BB20, UniRef:UniRef90_J7SXM0
contig00002	cds	492414	493025	-	S8_06695	hDGYP	HD-GYP domain, c-di-GMP phosphodiesterase class II (or its inactivated variant)	COG:COG2206, COG:T, SO:0001217, UniRef:UniRef50_J7SW73, UniRef:UniRef90_J7SW73
contig00002	cds	493077	496541	-	S8_06700	mfd	transcription-repair coupling factor	COG:COG1197, COG:LK, RefSeq:WP_262088396.1, SO:0001217, UniParc:UPI0021CAB8D1, UniRef:UniRef100_UPI0021CAB8D1, UniRef:UniRef50_Q8P7B3, UniRef:UniRef90_B2FHH9
contig00002	cds	496691	497236	-	S8_06705	rimL	Protein N-acetyltransferase, RimJ/RimL family	COG:COG1670, COG:JO, RefSeq:WP_014646444.1, SO:0001217, UniParc:UPI000259BE50, UniRef:UniRef100_A0A0M0NKC8, UniRef:UniRef50_Q9PHA0, UniRef:UniRef90_A0A0J8PRT6
contig00002	cds	497332	498189	-	S8_06710	rlmJ	23S rRNA A2030 N6-methylase RlmJ	COG:COG2961, COG:J, RefSeq:WP_014646445.1, SO:0001217, UniParc:UPI000259BE51, UniRef:UniRef100_A0A2Y9UAJ6, UniRef:UniRef50_A0A1G6S8K7, UniRef:UniRef90_B2FHI1
contig00002	cds	498225	498950	+	S8_06715	creB	two-component system response regulator CreB	COG:COG0745, COG:TK, RefSeq:WP_080376403.1, SO:0001217, UniParc:UPI0009B27036, UniRef:UniRef100_UPI0009B27036, UniRef:UniRef50_A0A023Y5A1, UniRef:UniRef90_A0A246I767
contig00002	cds	498954	500414	+	S8_06720	creC	two-component system sensor histidine kinase CreC	COG:COG0642, COG:T, RefSeq:WP_262088397.1, SO:0001217, UniParc:UPI0021C89EE5, UniRef:UniRef100_UPI0021C89EE5, UniRef:UniRef50_A0A8T9TEC3, UniRef:UniRef90_B8L3A5
contig00002	cds	500496	501815	+	S8_06725	creD	cell envelope integrity protein CreD	COG:COG4452, COG:V, RefSeq:WP_075076206.1, SO:0001217, UniParc:UPI0007B1C0D0, UniRef:UniRef100_UPI0007B1C0D0, UniRef:UniRef50_A0A0R0A3Q5, UniRef:UniRef90_A0A1A6Y1G4
contig00002	cds	501826	502236	+	S8_06730		Chorismate lyase	RefSeq:WP_014646449.1, SO:0001217, UniParc:UPI000259BE55, UniRef:UniRef100_UPI000259BE55, UniRef:UniRef50_A0A1D8YFP2, UniRef:UniRef90_B4SPM5
contig00002	cds	502392	503984	+	S8_06735	iap	Zn-dependent amino- or carboxypeptidase, M28 family	COG:COG2234, COG:OE, RefSeq:WP_049441520.1, SO:0001217, UniParc:UPI00066C842B, UniRef:UniRef100_UPI00066C842B, UniRef:UniRef50_A0A1H7JC25, UniRef:UniRef90_M5CKP1
contig00002	cds	504139	505542	+	S8_06740	gltX	glutamate--tRNA ligase	COG:COG0008, COG:J, EC:6.1.1.17, GO:0000049, GO:0004818, GO:0005524, GO:0005737, GO:0006424, GO:0008270, RefSeq:WP_262088398.1, SO:0001217, UniParc:UPI0021C77460, UniRef:UniRef100_UPI0021C77460, UniRef:UniRef50_B5RCP1, UniRef:UniRef90_B2FHI7
contig00002	cds	505577	506068	+	S8_06745	fur	Fe2+ or Zn2+ uptake regulation protein Fur/Zur	COG:COG0735, COG:P, RefSeq:WP_004150412.1, SO:0001217, UniParc:UPI0000EBA050, UniRef:UniRef100_A0A0J8SPK5, UniRef:UniRef50_A0A161HJR5, UniRef:UniRef90_A0A0M1DVP2
contig00002	cds	506180	507334	-	S8_06750	emrA	Multidrug resistance efflux pump EmrA	COG:COG1566, COG:V, RefSeq:WP_262088399.1, SO:0001217, UniParc:UPI0021C79ED1, UniRef:UniRef100_UPI0021C79ED1, UniRef:UniRef50_A0A0S2EUU3, UniRef:UniRef90_J7VJC9
contig00002	cds	507343	509016	-	S8_06755		MFS transporter	RefSeq:WP_032956775.1, SO:0001217, UniParc:UPI0004537C18, UniRef:UniRef100_A0A2Y9UAL1, UniRef:UniRef50_A0A7U9HNY0, UniRef:UniRef90_J7VE01
contig00002	cds	509016	509582	-	S8_06760	acrR	DNA-binding protein, AcrR family, includes nucleoid occlusion protein SlmA	COG:COG1309, COG:K, RefSeq:WP_014646454.1, SO:0001217, UniParc:UPI000259BE5A, UniRef:UniRef100_A0A2Y9UAK5, UniRef:UniRef50_D0IVM8, UniRef:UniRef90_A0A0M0NS76
contig00002	cds	509782	511992	-	S8_06765	cirA	Outer membrane receptor protein, Fe transport	COG:COG1629, COG:P, RefSeq:WP_262088400.1, SO:0001217, UniParc:UPI0021C6590A, UniRef:UniRef100_UPI0021C6590A, UniRef:UniRef50_A0A0R0CEI9, UniRef:UniRef90_A0A1D8YD12
contig00002	cds	512012	512542	+	S8_06770	merC	MerC domain-containing protein	SO:0001217, UniRef:UniRef50_D2UEH0, UniRef:UniRef90_J7SW78
contig00002	cds	512653	512832	+	S8_06775		30S ribosomal protein THX	KEGG:K19033, RefSeq:WP_004150462.1, SO:0001217, UniParc:UPI0000EBA04F, UniRef:UniRef100_A0A2J0TCS5, UniRef:UniRef50_A0A0A2WLH8, UniRef:UniRef90_A0A1C3TLN0
contig00002	cds	512963	514213	-	S8_06780	ataC	c-di-AMP phosphodiesterase AtaC or nucleotide pyrophosphatase, AlkP superfamily	COG:COG1524, COG:T, RefSeq:WP_262088401.1, SO:0001217, UniParc:UPI0021CA85C2, UniRef:UniRef100_UPI0021CA85C2, UniRef:UniRef50_B8L390, UniRef:UniRef90_B8L390
contig00002	cds	514318	514809	-	S8_06785	adaB	DNA repair enzyme Ada (O6-methylguanine-DNA--protein-cysteine methyltransferase)	COG:COG0350, COG:L, RefSeq:WP_164109072.1, SO:0001217, UniParc:UPI0013DA3E68, UniRef:UniRef100_UPI0013DA3E68, UniRef:UniRef50_B8L389, UniRef:UniRef90_B8L389
contig00002	cds	514806	516284	-	S8_06790	adaA	Methylphosphotriester-DNA--protein-cysteine methyltransferase (N-terminal fragment of Ada), contains Zn-binding and two AraC-type DNA-binding domains	COG:COG2169, COG:L, RefSeq:WP_014646458.1, SO:0001217, UniParc:UPI000259BF60, UniRef:UniRef100_A0A2Y9UAL8, UniRef:UniRef50_A0A0S2DEI9, UniRef:UniRef90_A0A0U5DWN3
contig00002	cds	516755	517918	+	S8_06795		Secreted protein	SO:0001217, UniRef:UniRef50_Q8PIS4
contig00002	cds	517977	518522	+	S8_06800		DUF4019 domain-containing protein	RefSeq:WP_262088403.1, SO:0001217, UniParc:UPI0021C714F9, UniRef:UniRef100_UPI0021C714F9, UniRef:UniRef50_A0A0J6IUC8, UniRef:UniRef90_A0A149QF96
contig00002	cds	518534	518923	+	S8_06805		Uncharacterized conserved protein, MAPEG superfamily	COG:COG3686, COG:S, RefSeq:WP_046429692.1, SO:0001217, UniParc:UPI000450B699, UniRef:UniRef100_A0A2Y9UD04, UniRef:UniRef50_B4SPP0, UniRef:UniRef90_B4SPP0
contig00002	cds	519003	520181	+	S8_06810	ubiM	5-demethoxyubiquinol-8 5-hydroxylase UbiM	COG:COG0654, COG:HC, RefSeq:WP_164165458.1, SO:0001217, UniParc:UPI0013126EAC, UniRef:UniRef100_UPI0013126EAC, UniRef:UniRef50_A0A1S8DIA2, UniRef:UniRef90_A0A699Y081
contig00002	cds	520193	520414	-	S8_06815	ybcJ	Ribosome-associated protein YbcJ, S4-like RNA-binding protein	COG:COG2501, COG:J, RefSeq:WP_014036469.1, SO:0001217, UniParc:UPI00021E0C61, UniRef:UniRef100_A0A0J8PQP4, UniRef:UniRef50_C5AD62, UniRef:UniRef90_B4SPP2
contig00002	cds	520681	522618	+	S8_06820	srmB	Superfamily II DNA and RNA helicase	COG:COG0513, COG:L, RefSeq:WP_046429684.1, SO:0001217, UniParc:UPI000621C434, UniRef:UniRef100_A0A6N7NMW6, UniRef:UniRef50_G7URE8, UniRef:UniRef90_B2FHK6
contig00002	cds	522837	525260	+	S8_06825		Cyclic di-GMP metabolism protein, combines GGDEF and EAL domains with a 6TM membrane domain	COG:COG5001, COG:T, RefSeq:WP_262088404.1, SO:0001217, UniParc:UPI0021C896BF, UniRef:UniRef100_UPI0021C896BF, UniRef:UniRef50_A0A0R0AV35, UniRef:UniRef90_A0A0R0AV35
contig00002	cds	525370	527034	+	S8_06830	gGDEF	GGDEF domain, diguanylate cyclase (c-di-GMP synthetase) or its enzymatically inactive variants	COG:COG2199, COG:T, RefSeq:WP_262088405.1, SO:0001217, UniParc:UPI0021C97E0D, UniRef:UniRef100_UPI0021C97E0D, UniRef:UniRef50_A0A699Y676, UniRef:UniRef90_A0A0U5J0C9
contig00002	cds	527069	527791	+	S8_06835	rsuA	Pseudouridylate synthase RsuA, specific for 16S rRNA U516 and 23S rRNA U2605	COG:COG1187, COG:J, RefSeq:WP_014646467.1, SO:0001217, UniParc:UPI000259BF69, UniRef:UniRef100_A0A2W6N781, UniRef:UniRef50_A0A1Y6HKE4, UniRef:UniRef90_M5CW15
contig00002	cds	527909	528979	+	S8_06840	gAF	GAF domain	COG:COG2203, COG:T, RefSeq:WP_014646468.1, SO:0001217, UniParc:UPI000259BF6A, UniRef:UniRef100_A0A2Y9UAP3, UniRef:UniRef50_A0A160MZ34, UniRef:UniRef90_A0A1V3CY12
contig00002	cds	529122	530282	+	S8_06845		putative ATPase	COG:COG4637, COG:R, RefSeq:WP_049406996.1, SO:0001217, UniParc:UPI00066D529D, UniRef:UniRef100_UPI00066D529D, UniRef:UniRef50_Q2IRX6, UniRef:UniRef90_B2FHL1
contig00002	cds	530313	531308	-	S8_06850	rhaT	Permease of the drug/metabolite transporter (DMT) superfamily	COG:COG0697, COG:GER, SO:0001217, UniRef:UniRef50_D2U8W7, UniRef:UniRef90_B4SPP9
contig00002	cds	531340	531954	+	S8_06855		Pr6Pr family membrane protein	RefSeq:WP_032956806.1, SO:0001217, UniParc:UPI00044DEC3F, UniRef:UniRef100_A0A2Y9UAQ0, UniRef:UniRef50_A0A4V3RJ80, UniRef:UniRef90_A0A149QF60
contig00002	cds	531875	532750	-	S8_06860	yecE	Sugar isomerase-related protein YecE, UPF0759/DUF72 family	COG:COG1801, COG:R, RefSeq:WP_262088406.1, SO:0001217, UniParc:UPI0021C80B51, UniRef:UniRef100_UPI0021C80B51, UniRef:UniRef50_A0A2Y9UAN3, UniRef:UniRef90_A0A2Y9UAN3
contig00002	cds	532747	533190	-	S8_06865	phnB	Zn-dependent glyoxalase, PhnB family	COG:C, COG:COG2764, RefSeq:WP_014646472.1, SO:0001217, UniParc:UPI000259BF6E, UniRef:UniRef100_A0A6N7NRV6, UniRef:UniRef50_A4G1B2, UniRef:UniRef90_A0A0U5I8E7
contig00002	cds	533301	534863	+	S8_06870	ampC	CubicO group peptidase, beta-lactamase class C family	COG:COG1680, COG:V, RefSeq:WP_262088407.1, SO:0001217, UniParc:UPI0021C68513, UniRef:UniRef100_UPI0021C68513, UniRef:UniRef50_Q3BRB5, UniRef:UniRef90_M5CLD3
contig00002	cds	535020	536852	+	S8_06875	smrA	multidrug efflux ABC transporter SmrA	BlastRules:WP_012479597, COG:COG1132, COG:V, RefSeq:WP_032956816.1, SO:0001217, UniParc:UPI00044A87CD, UniRef:UniRef100_A0A2Y9UAA4, UniRef:UniRef50_E1SHL7, UniRef:UniRef90_M5CWS9
contig00002	cds	536973	538196	+	S8_06880	agp	bifunctional glucose-1-phosphatase/inositol phosphatase	EC:3.1.3.10, KEGG:K01085, RefSeq:WP_262088408.1, SO:0001217, UniParc:UPI0021C57D08, UniRef:UniRef100_UPI0021C57D08, UniRef:UniRef50_A0A7Z3BXS8, UniRef:UniRef90_A0A2W6LAJ9
contig00002	cds	538206	539204	-	S8_06885		polysaccharide lyase	EC:4.2.2.-, GO:0000272, GO:0009279, GO:0030340, GO:0033994, GO:0042597, GO:0045135, RefSeq:WP_262088409.1, SO:0001217, UniParc:UPI0021C6AEC9, UniRef:UniRef100_UPI0021C6AEC9, UniRef:UniRef50_B2FHL8, UniRef:UniRef90_B2FHL8
contig00002	cds	539416	539652	+	S8_06890		DNA-directed RNA polymerase	RefSeq:WP_046429698.1, SO:0001217, UniParc:UPI000621B143, UniRef:UniRef100_A0A6N7NT35, UniRef:UniRef50_A0A0K2IIK9, UniRef:UniRef90_A0A2J0UFV5
contig00002	cds	539742	541550	-	S8_06895		DUF885 domain-containing protein	RefSeq:WP_032956825.1, SO:0001217, UniParc:UPI00044EBDEA, UniRef:UniRef100_A0A2Y9UAQ3, UniRef:UniRef50_A0A1G4A2Q2, UniRef:UniRef90_B4SPQ5
contig00002	cds	541663	542019	+	S8_06900		CENP-V/GFA domain-containing protein	COG:COG3791, COG:S, RefSeq:WP_014646478.1, SO:0001217, UniParc:UPI000259BF74, UniRef:UniRef100_A0A2W6LBK8, UniRef:UniRef50_J7VJF5, UniRef:UniRef90_J7VJF5
contig00002	cds	542016	542831	+	S8_06905		DUF4349 domain-containing protein	RefSeq:WP_197557382.1, SO:0001217, UniParc:UPI0018D4205B, UniRef:UniRef100_UPI0018D4205B, UniRef:UniRef50_A0A126NJW6, UniRef:UniRef90_J7VE28
contig00002	cds	542863	543156	-	S8_06910		DUF211 domain-containing protein	RefSeq:WP_005408721.1, SO:0001217, UniParc:UPI0001738062, UniRef:UniRef100_A0A0M0N6U1, UniRef:UniRef50_A0A0H2X7P2, UniRef:UniRef90_A0A0R0CU06
contig00002	cds	543225	544169	-	S8_06915	lysR	DNA-binding transcriptional regulator, LysR family	COG:COG0583, COG:K, KEGG:K03566, RefSeq:WP_014646480.1, SO:0001217, UniParc:UPI000259BF76, UniRef:UniRef100_A0A2Y9UAP5, UniRef:UniRef50_A0A562E430, UniRef:UniRef90_M5CKS2
contig00002	cds	544285	545157	+	S8_06920		Drug/metabolite transporter permease	RefSeq:WP_014646481.1, SO:0001217, UniParc:UPI000259BF77, UniRef:UniRef100_UPI000259BF77, UniRef:UniRef50_B4SPZ9, UniRef:UniRef90_B4SPZ9
contig00002	cds	545746	546648	-	S8_06925	ppiB	Peptidyl-prolyl cis-trans isomerase (rotamase) - cyclophilin family	COG:COG0652, COG:O, RefSeq:WP_262088410.1, SO:0001217, UniParc:UPI0021C8FF1F, UniRef:UniRef100_UPI0021C8FF1F, UniRef:UniRef50_A0A075K4S0, UniRef:UniRef90_B2FHM5
contig00002	cds	546785	547150	+	S8_06930	padR	DNA-binding transcriptional regulator, PadR family	COG:COG1695, COG:K, RefSeq:WP_004150914.1, SO:0001217, UniParc:UPI0000EB99AB, UniRef:UniRef100_A0A0M0NSA6, UniRef:UniRef50_A0A0A2WLL6, UniRef:UniRef90_A0A0J8SPH4
contig00002	cds	547147	548136	+	S8_06935		Sensor domain-containing protein	RefSeq:WP_142234456.1, SO:0001217, UniParc:UPI0011525377, UniRef:UniRef100_UPI0011525377, UniRef:UniRef50_A0A2P1PMY9, UniRef:UniRef90_B4SQ02
contig00002	cds	548336	549643	-	S8_06940	phaZ	Poly-beta-hydroxyalkanoate depolymerase	COG:COG4553, COG:I, RefSeq:WP_014646484.1, SO:0001217, UniParc:UPI000259BF7A, UniRef:UniRef100_A0A2Y9UAT8, UniRef:UniRef50_Q3JUK4, UniRef:UniRef90_M5CWT6
contig00002	cds	549737	550327	-	S8_06945		putative methyltransferase, contains TPR repeat	COG:COG4976, COG:R, RefSeq:WP_262088411.1, SO:0001217, UniParc:UPI0021C87E6E, UniRef:UniRef100_UPI0021C87E6E, UniRef:UniRef50_Q5H1G4, UniRef:UniRef90_B4SQ04
contig00002	cds	550477	550932	+	S8_06950	hemJ	Protoporphyrinogen oxidase HemJ (unrelated to HemG or HemY)	COG:COG1981, COG:H, EC:1.3.99.-, KEGG:K08973, RefSeq:WP_014646486.1, SO:0001217, UniParc:UPI000259C07B, UniRef:UniRef100_A0A2Y9UAP8, UniRef:UniRef50_B2FHN0, UniRef:UniRef90_B2FHN0
contig00002	cds	551072	552031	-	S8_06955	accA	acetyl-CoA carboxylase carboxyltransferase subunit alpha	COG:COG0825, COG:I, EC:2.1.3.15, GO:0003989, GO:0005524, GO:0006633, GO:0009317, GO:0016743, GO:2001295, RefSeq:WP_014646487.1, SO:0001217, UniParc:UPI000259C07C, UniRef:UniRef100_A0A2Y9UAK7, UniRef:UniRef50_Q9JRV8, UniRef:UniRef90_B2FHN1
contig00002	cds	552145	553014	-	S8_06960		Lipoprotein	RefSeq:WP_014646488.1, SO:0001217, UniParc:UPI000259C07D, UniRef:UniRef100_A0A6N7NL67, UniRef:UniRef50_B4SQ07, UniRef:UniRef90_B4SQ07
contig00002	cds	553079	556669	-	S8_06965	dnaE	DNA polymerase III subunit alpha	COG:COG0587, COG:L, EC:2.7.7.7, KEGG:K02337, RefSeq:WP_014646489.1, SO:0001217, UniParc:UPI000259C07E, UniRef:UniRef100_A0A6N7NM81, UniRef:UniRef50_Q9PGU4, UniRef:UniRef90_A0A0U5I5Y9
contig00002	cds	556907	557566	-	S8_06970	rnhB	ribonuclease HII	COG:COG0164, COG:L, RefSeq:WP_014646490.1, SO:0001217, UniParc:UPI000259C07F, UniRef:UniRef100_A0A2Y9UAP2, UniRef:UniRef50_Q8PML9, UniRef:UniRef90_B2FHN4
contig00002	cds	557563	558822	-	S8_06975	lpxB	lipid-A-disaccharide synthase	COG:COG0763, COG:M, SO:0001217, UniParc:UPI00044A140A, UniRef:UniRef100_A0A6N7NUT6, UniRef:UniRef50_Q8PML8, UniRef:UniRef90_B4SQ10
contig00002	cds	558819	559610	-	S8_06980	lpxA	acyl-ACP--UDP-N-acetylglucosamine O-acyltransferase	COG:COG1043, COG:M, EC:2.3.1.129, GO:0005737, GO:0008780, GO:0009245, RefSeq:WP_014646492.1, SO:0001217, UniParc:UPI000259C081, UniRef:UniRef100_A0A2Y9UAC6, UniRef:UniRef50_B2FHN6, UniRef:UniRef90_B2FHN6
contig00002	cds	559627	560085	-	S8_06985	fabZ	3-hydroxyacyl-ACP dehydratase FabZ	COG:COG0764, COG:I, EC:4.2.1.59, KEGG:K02372, RefSeq:WP_005415845.1, SO:0001217, UniParc:UPI000259C082, UniRef:UniRef100_A0A0H2R5Z3, UniRef:UniRef50_Q9PEI4, UniRef:UniRef90_A0A023Y554
contig00002	cds	560082	561104	-	S8_06990	lpxD	UDP-3-O-(3-hydroxymyristoyl)glucosamine N-acyltransferase	RefSeq:WP_262088412.1, SO:0001217, UniParc:UPI0021C5CF38, UniRef:UniRef100_UPI0021C5CF38, UniRef:UniRef50_A0A7Y2AZK8, UniRef:UniRef90_A0A7W3IJ71
contig00002	cds	561487	563850	-	S8_06995	bamA	outer membrane protein assembly factor BamA	COG:COG4775, COG:M, RefSeq:WP_032956838.1, SO:0001217, UniParc:UPI00044D2617, UniRef:UniRef100_UPI00044D2617, UniRef:UniRef50_B8L348, UniRef:UniRef90_B8L348
contig00002	cds	563925	565283	-	S8_07000	rseP	RIP metalloprotease RseP	COG:COG0750, COG:OK, RefSeq:WP_014646495.1, SO:0001217, UniParc:UPI000259C085, UniRef:UniRef100_A0A6N7NPS1, UniRef:UniRef50_Q9PEI1, UniRef:UniRef90_B8L347
contig00002	cds	565339	566529	-	S8_07005	dxr	1-deoxy-D-xylulose-5-phosphate reductoisomerase	COG:COG0743, COG:I, RefSeq:WP_014646496.1, SO:0001217, UniParc:UPI000259C086, UniRef:UniRef100_UPI000259C086, UniRef:UniRef50_B2SR05, UniRef:UniRef90_B4SQ16
contig00002	cds	566532	567368	-	S8_07010	cdsA	CDP-diglyceride synthetase	COG:COG0575, COG:I, RefSeq:WP_014646497.1, SO:0001217, UniParc:UPI000259C087, UniRef:UniRef100_A0A2Y9UAT0, UniRef:UniRef50_D2U8W0, UniRef:UniRef90_B8L345
contig00002	cds	567365	568075	-	S8_07015	uppS	polyprenyl diphosphate synthase	COG:COG0020, COG:I, SO:0001217, UniRef:UniRef50_Q8PAV7, UniRef:UniRef90_B4SQ18
contig00002	cds	568138	568692	-	S8_07020	frr	ribosome recycling factor	COG:COG0233, COG:J, GO:0005737, GO:0006415, RefSeq:WP_014646499.1, SO:0001217, UniParc:UPI000259C089, UniRef:UniRef100_A0A0H2QP53, UniRef:UniRef50_B2FIA5, UniRef:UniRef90_B2FIA5
contig00002	cds	568789	569517	-	S8_07025	pyrH	UMP kinase	COG:COG0528, COG:F, EC:2.7.4.22, KEGG:K09903, RefSeq:WP_014646500.1, SO:0001217, UniParc:UPI000259C08A, UniRef:UniRef100_A0A2J0UYL5, UniRef:UniRef50_O66929, UniRef:UniRef90_A0A0S2F9A6
contig00002	cds	569639	571177	-	S8_07030	gGDEF	GGDEF domain, diguanylate cyclase (c-di-GMP synthetase) or its enzymatically inactive variants	COG:COG2199, COG:T, RefSeq:WP_032956845.1, SO:0001217, UniParc:UPI0004A006A1, UniRef:UniRef100_A0A2W6M2B7, UniRef:UniRef50_A0A2H1SDE5, UniRef:UniRef90_A0A7G7P1F6
contig00002	cds	571436	572311	-	S8_07035	tsf	translation elongation factor Ts	COG:COG0264, COG:J, GO:0003746, GO:0005737, RefSeq:WP_032956847.1, SO:0001217, UniParc:UPI00049F19AB, UniRef:UniRef100_A0A2Y9UAQ1, UniRef:UniRef50_B8BVM7, UniRef:UniRef90_B2FIA8
contig00002	cds	572437	573243	-	S8_07040	rpsB	30S ribosomal protein S2	COG:COG0052, COG:J, GO:0003735, GO:0006412, GO:0015935, RefSeq:WP_005408748.1, SO:0001217, UniParc:UPI00017380B2, UniRef:UniRef100_B2FIA9, UniRef:UniRef50_B4SQ23, UniRef:UniRef90_B4SQ23
contig00002	cds	573464	574162	-	S8_07045		Pilus assembly protein	RefSeq:WP_049403809.1, SO:0001217, UniParc:UPI0006596D21, UniRef:UniRef100_UPI0006596D21, UniRef:UniRef50_J7VJI7, UniRef:UniRef90_A0A2Y9UAT7
contig00002	cds	574162	574377	-	S8_07050		Conserved secreted protein	RefSeq:WP_032956850.1, SO:0001217, UniParc:UPI00049F8D8B, UniRef:UniRef100_A0A6N7NPT5, UniRef:UniRef50_B8L337, UniRef:UniRef90_A0A6N7NPT5
contig00002	cds	574530	575567	-	S8_07055		Spore coat protein U	RefSeq:WP_262088413.1, SO:0001217, UniParc:UPI0021C7471D, UniRef:UniRef100_UPI0021C7471D, UniRef:UniRef50_J7VE56, UniRef:UniRef90_T5KIJ7
contig00002	cds	575564	577933	-	S8_07060	fimD	Outer membrane usher protein FimD/PapC	COG:COG3188, COG:NW, RefSeq:WP_262088414.1, SO:0001217, UniParc:UPI0021C87CA2, UniRef:UniRef100_UPI0021C87CA2, UniRef:UniRef50_A0A3Q8FEY0, UniRef:UniRef90_A0A2U4ICV0
contig00002	cds	577941	578675	-	S8_07065	fimC	P pilus assembly protein, chaperone PapD	COG:COG3121, COG:W, SO:0001217, UniRef:UniRef50_B8L334, UniRef:UniRef90_A0A0U5I8X9
contig00002	cds	578690	579220	-	S8_07070	sCPU	Fimbrial subunit ScuA/B, ScuA/B/SCPU domain	COG:COG5430, COG:W, RefSeq:WP_032956855.1, SO:0001217, UniParc:UPI00044BDB86, UniRef:UniRef100_A0A2Y9UAR0, UniRef:UniRef50_J7SW99, UniRef:UniRef90_J7SW99
contig00002	cds	579394	580236	+	S8_07075	map	type I methionyl aminopeptidase	COG:COG0024, COG:J, RefSeq:WP_014646509.1, SO:0001217, UniParc:UPI000259C093, UniRef:UniRef100_A0A2Y9UAK9, UniRef:UniRef50_A0A246L3N9, UniRef:UniRef90_A0A246L3N9
contig00002	cds	580239	582866	+	S8_07080	glnD	[protein-PII] uridylyltransferase	COG:COG2844, COG:OT, RefSeq:WP_014646510.1, SO:0001217, UniParc:UPI000259C094, UniRef:UniRef100_UPI000259C094, UniRef:UniRef50_A0A1N6P4X2, UniRef:UniRef90_B2FIB7
contig00002	cds	582866	583945	+	S8_07085	dapD	2,3,4,5-tetrahydropyridine-2,6-dicarboxylate N-succinyltransferase	RefSeq:WP_164076957.1, SO:0001217, UniParc:UPI0013127CC0, UniRef:UniRef100_UPI0013127CC0, UniRef:UniRef50_B4SQ32, UniRef:UniRef90_B4SQ32
contig00002	cds	583948	584814	+	S8_07090		Acetoacetate decarboxylase	RefSeq:WP_262088415.1, SO:0001217, UniParc:UPI0021C6BDE8, UniRef:UniRef100_UPI0021C6BDE8, UniRef:UniRef50_M5CKU5, UniRef:UniRef90_A0A0M0N509
contig00002	cds	584852	585217	+	S8_07095	arsC	Arsenate reductase or related protein, glutaredoxin family	COG:COG1393, COG:P, SO:0001217, UniRef:UniRef50_Q9PH31, UniRef:UniRef90_A0A0U5DWU9
contig00002	cds	585214	586341	+	S8_07100	dapE	succinyl-diaminopimelate desuccinylase	COG:COG0624, COG:E, EC:3.5.1.18, GO:0008270, GO:0009014, GO:0009089, GO:0019877, GO:0050897, RefSeq:WP_069117346.1, SO:0001217, UniParc:UPI00065A3C42, UniRef:UniRef100_UPI00065A3C42, UniRef:UniRef50_P44514, UniRef:UniRef90_B2FIC0
contig00002	cds	586462	587346	-	S8_07105		sel1 repeat family protein	SO:0001217, UniRef:UniRef50_A0A0L8AE51, UniRef:UniRef90_UPI001055AD74
contig00002	cds	587439	587540	+	S8_07110		Flagellin	SO:0001217, UniRef:UniRef50_A0A1W1GXK4, UniRef:UniRef90_A0A1W1GXK4
contig00002	cds	587679	589370	+	S8_07115	asnB	asparagine synthase B	COG:COG0367, COG:E, RefSeq:WP_164076954.1, SO:0001217, UniParc:UPI00131079F3, UniRef:UniRef100_UPI00131079F3, UniRef:UniRef50_Q54MB4, UniRef:UniRef90_B8L325
contig00002	cds	589478	590860	+	S8_07120	kefB	Kef-type K+ transport system, membrane component KefB	COG:COG0475, COG:P, SO:0001217, UniRef:UniRef50_J7UKS4, UniRef:UniRef90_J7UKS4
contig00002	cds	590943	593270	-	S8_07125	pvdQ	Acyl-homoserine lactone (AHL) acylase PvdQ	COG:COG2366, COG:Q, RefSeq:WP_046429734.1, SO:0001217, UniParc:UPI0006214F42, UniRef:UniRef100_A0A6N7NTU9, UniRef:UniRef50_A0A091B6N0, UniRef:UniRef90_J7V1V8
contig00002	cds	593394	593882	+	S8_07130	bfr	bacterioferritin	COG:COG2193, COG:P, RefSeq:WP_005408763.1, SO:0001217, UniParc:UPI00021E0DED, UniRef:UniRef100_A0A0J8SPE2, UniRef:UniRef50_A0A1L6KPR8, UniRef:UniRef90_B2FIC4
contig00002	cds	594202	596445	-	S8_07135	parC	DNA topoisomerase IV subunit A	COG:COG0188, COG:L, RefSeq:WP_053496133.1, SO:0001217, UniParc:UPI0006AC2094, UniRef:UniRef100_UPI0006AC2094, UniRef:UniRef50_I1XH66, UniRef:UniRef90_A0A1A6Y558
contig00002	cds	596506	597387	-	S8_07140	araC	AraC-type DNA-binding domain and AraC-containing proteins	COG:COG2207, COG:K, RefSeq:WP_046429737.1, SO:0001217, UniParc:UPI0002F34131, UniRef:UniRef100_A0A2Y9UAL9, UniRef:UniRef50_A0A6M2WIU2, UniRef:UniRef90_A0A125Q5Q6
contig00002	cds	597560	598003	+	S8_07145	emrR	multidrug efflux system transcriptional regulator EmrR	BlastRules:WP_005415875, COG:COG1846, COG:K, RefSeq:WP_014646521.1, SO:0001217, UniParc:UPI000259C1A3, UniRef:UniRef100_A0A8D5X6D0, UniRef:UniRef50_A0A0E3YMP9, UniRef:UniRef90_A0A0M1EZV7
contig00002	cds	598000	599493	+	S8_07150	emrC	multidrug efflux transporter outer membrane subunit EmrC	COG:COG1538, COG:M, NCBIProtein:CAQ45062.1, RefSeq:WP_262088417.1, SO:0001217, UniParc:UPI0021C5ADDF, UniRef:UniRef100_UPI0021C5ADDF, UniRef:UniRef50_A0A6S4RXN3, UniRef:UniRef90_A0A6S4RXN3
contig00002	cds	599505	600686	+	S8_07155	emrA	multidrug efflux MFS transporter periplasmic adaptor subunit EmrA	COG:COG1566, COG:V, NCBIProtein:CAQ45063.1, RefSeq:WP_032956867.1, SO:0001217, UniParc:UPI000448D6F0, UniRef:UniRef100_A0A2Y9UAX6, UniRef:UniRef50_A0A2K1PY47, UniRef:UniRef90_B8L318
contig00002	cds	600694	602280	+	S8_07160	emrB	multidrug efflux MFS transporter permease subunit EmrB	COG:COG2814, COG:G, NCBIProtein:CAQ45064.1, RefSeq:WP_005408769.1, SO:0001217, UniParc:UPI00017380FD, UniRef:UniRef100_A0A0H2QP24, UniRef:UniRef50_A0A423P3Y3, UniRef:UniRef90_A0A023Y526
contig00002	tRNA	602434	602518	-	S8_07165	trnL	tRNA-Leu(cag)	SO:0000264
contig00002	cds	602569	603468	-	S8_07170	lysR	DNA-binding transcriptional regulator, LysR family	COG:COG0583, COG:K, RefSeq:WP_262088422.1, SO:0001217, UniParc:UPI0021CA2825, UniRef:UniRef100_UPI0021CA2825, UniRef:UniRef50_A0A7Z0BMZ4, UniRef:UniRef90_B4SQ48
contig00002	cds	603567	604313	+	S8_07175		putative membrane transporter protein	RefSeq:WP_262088418.1, SO:0001217, UniParc:UPI0021C89696, UniRef:UniRef100_UPI0021C89696, UniRef:UniRef50_A6X4H7, UniRef:UniRef90_B4SQ49
contig00002	tRNA	604370	604454	-	S8_07180	trnL	tRNA-Leu(cag)	SO:0000264
contig00002	tRNA	604662	604746	-	S8_07185	trnL	tRNA-Leu(cag)	SO:0000264
contig00002	cds	604875	607334	+	S8_07190	rnr	ribonuclease R	COG:COG0557, COG:K, RefSeq:WP_262087140.1, SO:0001217, UniParc:UPI0021C98F46, UniRef:UniRef100_UPI0021C98F46, UniRef:UniRef50_D2U8U2, UniRef:UniRef90_A0A1W1GXH8
contig00002	cds	607419	607901	+	S8_07195		CENP-V/GFA domain-containing protein	COG:COG3791, COG:S, RefSeq:WP_014646528.1, SO:0001217, UniParc:UPI000259C1AA, UniRef:UniRef100_A0A6N7NUW8, UniRef:UniRef50_A0A1U9Z2P3, UniRef:UniRef90_A0A4R7UGP0
contig00002	cds	607979	608722	+	S8_07200	rlmB	23S rRNA (guanosine(2251)-2'-O)-methyltransferase RlmB	COG:COG0566, COG:J, RefSeq:WP_005408775.1, SO:0001217, UniParc:UPI0001737D16, UniRef:UniRef100_A0A0J8PQH3, UniRef:UniRef50_Q8PAG5, UniRef:UniRef90_M5CK88
contig00002	cds	608827	610266	-	S8_07205	tolC	Outer membrane protein TolC	COG:COG1538, COG:M, SO:0001217, UniRef:UniRef50_A0A8E3RGE6, UniRef:UniRef90_A0A8E3RGE6
contig00002	cds	610263	612221	-	S8_07210	macB	ABC-type lipoprotein export system, ATPase component	COG:COG1136, COG:M, RefSeq:WP_049442200.1, SO:0001217, UniParc:UPI00066B46BB, UniRef:UniRef100_UPI00066B46BB, UniRef:UniRef50_Q6D8T5, UniRef:UniRef90_A0A0U5HFK7
contig00002	cds	612218	613459	-	S8_07215	acrA	Multidrug efflux pump subunit AcrA (membrane-fusion protein)	COG:COG0845, COG:MV, RefSeq:WP_262087143.1, SO:0001217, UniParc:UPI0021C56CA8, UniRef:UniRef100_UPI0021C56CA8, UniRef:UniRef50_A0A3R9HE99, UniRef:UniRef90_A0A149QLL4
contig00002	cds	613664	614392	+	S8_07220	ompR	DNA-binding response regulator, OmpR family, contains REC and winged-helix (wHTH) domain	COG:COG0745, COG:TK, RefSeq:WP_041863210.1, SO:0001217, UniParc:UPI0005A41E00, UniRef:UniRef100_A0A2Y9UB19, UniRef:UniRef50_A0A6J4C058, UniRef:UniRef90_B8L308
contig00002	cds	614399	615808	+	S8_07225	baeS	Signal transduction histidine kinase	COG:COG0642, COG:T, RefSeq:WP_164076950.1, SO:0001217, UniParc:UPI0013DBBBF1, UniRef:UniRef100_UPI0013DBBBF1, UniRef:UniRef50_A0A1H7XXG2, UniRef:UniRef90_A0A0R0ATA5
contig00002	cds	615985	619011	+	S8_07230		Histidine kinase	RefSeq:WP_041864114.1, SO:0001217, UniParc:UPI0005A47156, UniRef:UniRef100_A0A6N7NLB4, UniRef:UniRef50_A0A0E3Z243, UniRef:UniRef90_A0A1A6Y3Z2
contig00002	cds	619174	619758	-	S8_07235	rnt	ribonuclease T	COG:COG0847, COG:L, RefSeq:WP_005408782.1, SO:0001217, UniParc:UPI000259C1B0, UniRef:UniRef100_A0A8D5X6E0, UniRef:UniRef50_Q8PM62, UniRef:UniRef90_B2FIE3
contig00002	cds	619956	620477	-	S8_07240	doxX	Uncharacterized membrane protein YphA, DoxX/SURF4 family	COG:COG2259, COG:S, RefSeq:WP_164076949.1, SO:0001217, UniParc:UPI0013DC4DED, UniRef:UniRef100_UPI0013DC4DED, UniRef:UniRef50_Q1I8D7, UniRef:UniRef90_J7SWA9
contig00002	cds	620502	621257	-	S8_07245		DUF2063 domain-containing protein	COG:COG3219, COG:S, RefSeq:WP_069117332.1, SO:0001217, UniParc:UPI00083F708E, UniRef:UniRef100_UPI00083F708E, UniRef:UniRef50_B4SQ61, UniRef:UniRef90_A0A149QLT7
contig00002	cds	621250	622125	-	S8_07250		UPF0276 protein	COG:COG3220, COG:S, KEGG:K09930, RefSeq:WP_164076948.1, SO:0001217, UniParc:UPI0013113A9A, UniRef:UniRef100_UPI0013113A9A, UniRef:UniRef50_A0A2P6ARP0, UniRef:UniRef90_M5CX71
contig00002	cds	622112	622465	-	S8_07255		Low-complexity protein	RefSeq:WP_014646537.1, SO:0001217, UniParc:UPI000259C1B4, UniRef:UniRef100_A0A6N7NMX2, UniRef:UniRef50_B4SQ63, UniRef:UniRef90_B4SQ63
contig00002	cds	622702	623409	-	S8_07260	phoU	phosphate signaling complex protein PhoU	COG:COG0704, COG:P, RefSeq:WP_005408787.1, SO:0001217, UniParc:UPI000259C1B5, UniRef:UniRef100_A0A0F5ZQ65, UniRef:UniRef50_Q9PBJ9, UniRef:UniRef90_A0A023Y4T6
contig00002	cds	623486	624316	-	S8_07265	pstB	phosphate ABC transporter ATP-binding protein PstB	COG:COG1117, COG:P, RefSeq:WP_005408788.1, SO:0001217, UniParc:UPI000179A2AD, UniRef:UniRef100_M5CLJ2, UniRef:UniRef50_Q3BV68, UniRef:UniRef90_M5CLJ2
contig00002	cds	624336	625199	-	S8_07270	pstA	phosphate ABC transporter permease PstA	COG:COG0581, COG:P, RefSeq:WP_014646538.1, SO:0001217, UniParc:UPI000259C1B7, UniRef:UniRef100_A0A2Y9UB28, UniRef:UniRef50_Q9PBK1, UniRef:UniRef90_B2FIF0
contig00002	cds	625199	626167	-	S8_07275	pstC	phosphate ABC transporter permease subunit PstC	COG:COG0573, COG:P, RefSeq:WP_005412771.1, SO:0001217, UniParc:UPI000259C1B8, UniRef:UniRef100_A0A0H2QM24, UniRef:UniRef50_P45191, UniRef:UniRef90_A0A0R0DPU1
contig00002	cds	626247	627335	-	S8_07280	pstS	phosphate ABC transporter substrate-binding protein PstS	COG:COG0226, COG:P, RefSeq:WP_262087154.1, SO:0001217, UniParc:UPI0021C6B1C7, UniRef:UniRef100_UPI0021C6B1C7, UniRef:UniRef50_Q98FL2, UniRef:UniRef90_A0A0M0N6L6
contig00002	cds	627752	628768	-	S8_07285	pstS	phosphate ABC transporter substrate-binding protein PstS	COG:COG0226, COG:P, RefSeq:WP_014646540.1, SO:0001217, UniParc:UPI000259C2D8, UniRef:UniRef100_A0A2W6LAK1, UniRef:UniRef50_Q9PBK3, UniRef:UniRef90_B8L2Z5
contig00002	cds	629323	630555	+	S8_07290		Porin	RefSeq:WP_014646541.1, SO:0001217, UniParc:UPI000259C2D9, UniRef:UniRef100_A0A2Y9UAX9, UniRef:UniRef50_I4WY12, UniRef:UniRef90_A0A7V8FIL3
contig00002	cds	630637	631329	-	S8_07295	nth	endonuclease III	COG:COG0177, COG:L, RefSeq:WP_014646542.1, SO:0001217, UniParc:UPI000259C2DA, UniRef:UniRef100_A0A6N7NUY8, UniRef:UniRef50_A0A847MPK2, UniRef:UniRef90_A0A7Z1LMP6
contig00002	cds	631329	631682	-	S8_07300		Lsr2 protein	RefSeq:WP_049442206.1, SO:0001217, UniParc:UPI0006581E1D, UniRef:UniRef100_UPI0006581E1D, UniRef:UniRef50_A0A149QLG6, UniRef:UniRef90_A0A4T1GU29
contig00002	cds	631687	632469	-	S8_07305	caiD	Enoyl-CoA hydratase/carnithine racemase	COG:COG1024, COG:I, RefSeq:WP_262087158.1, SO:0001217, UniParc:UPI0021C6BB1A, UniRef:UniRef100_UPI0021C6BB1A, UniRef:UniRef50_A0A0A6U8T3, UniRef:UniRef90_J7UKW1
contig00002	cds	632637	633338	+	S8_07310	fkpA	FKBP-type peptidyl-prolyl cis-trans isomerase	COG:COG0545, COG:O, RefSeq:WP_014646545.1, SO:0001217, UniParc:UPI000259C2DD, UniRef:UniRef100_A0A0H2QM30, UniRef:UniRef50_A0A5C7R2I8, UniRef:UniRef90_A0A2P5Z9B8
contig00002	cds	633622	634308	+	S8_07315		CoA pyrophosphatase	SO:0001217, UniRef:UniRef50_A0A1T5J6B1, UniRef:UniRef90_A0A7U5WFE3
contig00002	cds	634305	635207	+	S8_07320	sseA	3-mercaptopyruvate sulfurtransferase SseA, contains two rhodanese domains	COG:COG2897, COG:P, RefSeq:WP_164232477.1, SO:0001217, UniParc:UPI0013D92FB6, UniRef:UniRef100_UPI0013D92FB6, UniRef:UniRef50_A0A1J1ED52, UniRef:UniRef90_J7VJP0
contig00002	cds	635470	636036	-	S8_07325	ampD	N-acetyl-anhydromuramyl-L-alanine amidase AmpD	COG:COG3023, COG:M, RefSeq:WP_014646548.1, SO:0001217, UniParc:UPI000259C2E0, UniRef:UniRef100_A0A6N7NN69, UniRef:UniRef50_A0A7W9V6F3, UniRef:UniRef90_J7VEA6
contig00002	cds	636109	636636	+	S8_07330		Alpha/beta superfamily hydrolase	COG:COG2945, COG:R, RefSeq:WP_032961606.1, SO:0001217, UniParc:UPI00044D65F3, UniRef:UniRef100_A0A2Y9UAW7, UniRef:UniRef50_B2FJ57, UniRef:UniRef90_B2FJ57
contig00002	cds	636782	638920	+	S8_07335	rlmL	bifunctional 23S rRNA (guanine(2069)-N(7))-methyltransferase RlmK/23S rRNA (guanine(2445)-N(2))-methyltransferase RlmL	COG:COG1092, COG:J, EC:2.1.1.173, EC:2.1.1.264, GO:0003723, GO:0005737, GO:0052915, GO:0070043, KEGG:K12297, RefSeq:WP_046429770.1, SO:0001217, UniParc:UPI00062157CA, UniRef:UniRef100_A0A6N7NMG4, UniRef:UniRef50_Q9PA69, UniRef:UniRef90_B2FJ58
contig00002	cds	639042	639371	-	S8_07340		DUF3325 domain-containing protein	RefSeq:WP_046429772.1, SO:0001217, UniParc:UPI0006211F01, UniRef:UniRef100_A0A6N7NTY7, UniRef:UniRef50_B4SQ80, UniRef:UniRef90_A0A1A6Y2Z2
contig00002	cds	639368	641005	-	S8_07345	piuB	PepSY-associated TM region	COG:COG3182, COG:S, RefSeq:WP_046429773.1, SO:0001217, UniParc:UPI0006212271, UniRef:UniRef100_A0A6N7NV05, UniRef:UniRef50_A0A1D8YD71, UniRef:UniRef90_B4SQ81
contig00002	cds	641002	641316	-	S8_07350		DUF3649 domain-containing protein	RefSeq:WP_046429774.1, SO:0001217, UniParc:UPI0006229F85, UniRef:UniRef100_A0A6N7NLM6, UniRef:UniRef50_B2FJ61, UniRef:UniRef90_A0A2Y9UAW8
contig00002	cds	641562	642848	-	S8_07355	yjiN	DUF445 domain-containing protein	COG:COG2733, COG:S, RefSeq:WP_046429775.1, SO:0001217, UniParc:UPI0006216B1D, UniRef:UniRef100_A0A6N7NMZ4, UniRef:UniRef50_A0A176XZ63, UniRef:UniRef90_B4SQ84
contig00002	cds	642973	643851	-	S8_07360		Plasmid replication/partition related protein	RefSeq:WP_014646555.1, SO:0001217, UniParc:UPI000259C2E7, UniRef:UniRef100_A0A6N7NTC8, UniRef:UniRef50_B4SQ85, UniRef:UniRef90_B4SQ85
contig00002	cds	643915	645267	-	S8_07365	bioA	Adenosylmethionine-8-amino-7-oxononanoate aminotransferase	COG:COG0161, COG:H, RefSeq:WP_014646556.1, SO:0001217, UniParc:UPI000259C2E8, UniRef:UniRef100_A0A6N7NS55, UniRef:UniRef50_A0A091BIF4, UniRef:UniRef90_J7SWB7
contig00002	cds	645371	646867	+	S8_07370	adhE	Acyl-CoA reductase or other NAD-dependent aldehyde dehydrogenase	COG:COG1012, COG:I, RefSeq:WP_046429777.1, SO:0001217, UniParc:UPI000621EA71, UniRef:UniRef100_A0A6N7NPZ1, UniRef:UniRef50_Q8EBL5, UniRef:UniRef90_J7VJQ0
contig00002	cds	646906	648369	+	S8_07375	melB	Na+/melibiose symporter or related transporter	COG:COG2211, COG:G, SO:0001217, UniRef:UniRef50_V2U4W7, UniRef:UniRef90_B8L2X5
contig00002	cds	648350	648811	-	S8_07380		bacteriohemerythrin	COG:COG2703, COG:T, GO:0005344, GO:0005506, RefSeq:WP_004151683.1, SO:0001217, UniParc:UPI0001737DAE, UniRef:UniRef100_B2FJ68, UniRef:UniRef50_B2FJ68, UniRef:UniRef90_B2FJ68
contig00002	cds	648897	650240	-	S8_07385	pleD	Two-component response regulator, PleD family, consists of two REC domains and a diguanylate cyclase (GGDEF) domain	COG:COG3706, COG:TK, RefSeq:WP_046429784.1, SO:0001217, UniParc:UPI0006227BF5, UniRef:UniRef100_A0A6N7NMH9, UniRef:UniRef50_M5CVY0, UniRef:UniRef90_M5CVY0
contig00002	cds	650337	651914	-	S8_07390		MASE1 domain-containing protein	SO:0001217, UniRef:UniRef50_A0A4T1GII6, UniRef:UniRef90_M5CXI7
contig00002	cds	652359	652847	+	S8_07395		Secreted protein	RefSeq:WP_049405537.1, SO:0001217, UniParc:UPI00066A8778, UniRef:UniRef100_A0A2Y9UAX7, UniRef:UniRef50_A0A0M0N582, UniRef:UniRef90_A0A0M0N582
contig00002	cds	653006	654598	-	S8_07400		MASE1 domain-containing protein	RefSeq:WP_046429789.1, SO:0001217, UniParc:UPI000620F7C8, UniRef:UniRef100_UPI000620F7C8, UniRef:UniRef50_A0A2J0UIC4, UniRef:UniRef90_A0A1A6Y215
contig00002	cds	654824	656101	-	S8_07405	dadA	Glycine/D-amino acid oxidase (deaminating)	COG:COG0665, COG:E, SO:0001217, UniParc:UPI0006229F9C, UniRef:UniRef100_A0A6N7NN05, UniRef:UniRef50_A0A1N7K871, UniRef:UniRef90_J7UKY0
contig00002	cds	656263	657024	+	S8_07410		CTP synthase	RefSeq:WP_032960941.1, SO:0001217, UniParc:UPI00044E5930, UniRef:UniRef100_A0A6N7NTD7, UniRef:UniRef50_A0A0A3WBE5, UniRef:UniRef90_M5CXJ1
contig00002	cds	657021	658418	+	S8_07415	glnA	Glutamine synthetase	COG:COG0174, COG:E, EC:6.3.1.2, KEGG:K01915, RefSeq:WP_046429791.1, SO:0001217, UniParc:UPI0006218E7C, UniRef:UniRef100_A0A6N7NS65, UniRef:UniRef50_A0A1V5G0M9, UniRef:UniRef90_A0A7V8FID9
contig00002	cds	658511	659620	+	S8_07420	potD	Spermidine/putrescine-binding periplasmic protein	COG:COG0687, COG:E, RefSeq:WP_014646565.1, SO:0001217, UniParc:UPI000259C2F1, UniRef:UniRef100_A0A6N7NPZ6, UniRef:UniRef50_A0A199YBN4, UniRef:UniRef90_M5CLN8
contig00002	cds	659810	660946	+	S8_07425	potG	ABC-type Fe3+/spermidine/putrescine transport systems, ATPase component	COG:COG3842, COG:E, RefSeq:WP_014646566.1, SO:0001217, UniParc:UPI000259C2F2, UniRef:UniRef100_A0A6N7NN86, UniRef:UniRef50_A0A2X1GRD6, UniRef:UniRef90_M5CXJ7
contig00002	cds	660943	661875	+	S8_07430	potB	ABC-type spermidine/putrescine transport system, permease component I	COG:COG1176, COG:E, RefSeq:WP_014646567.1, SO:0001217, UniParc:UPI000259C2F3, UniRef:UniRef100_A0A6N7NLG3, UniRef:UniRef50_J7V226, UniRef:UniRef90_J7V226
contig00002	cds	661872	662714	+	S8_07435	potC	ABC-type spermidine/putrescine transport system, permease component II	COG:COG1177, COG:E, RefSeq:WP_005415928.1, SO:0001217, UniParc:UPI000259C2F4, UniRef:UniRef100_A0A0H2QTN1, UniRef:UniRef50_A4XP56, UniRef:UniRef90_A0A0U5HHL1
contig00002	cds	662798	664162	+	S8_07440	adhE	Acyl-CoA reductase or other NAD-dependent aldehyde dehydrogenase	COG:COG1012, COG:I, RefSeq:WP_049408076.1, SO:0001217, UniParc:UPI0006590B3C, UniRef:UniRef100_UPI0006590B3C, UniRef:UniRef50_A0A7W8R314, UniRef:UniRef90_M5CVY9
contig00002	cds	664329	665351	-	S8_07445	corA	Mg2+ and Co2+ transporter CorA	COG:COG0598, COG:P, RefSeq:WP_014646569.1, SO:0001217, UniParc:UPI000259C2F6, UniRef:UniRef100_A0A2Y9UB05, UniRef:UniRef50_A0A521V136, UniRef:UniRef90_B8L2W2
contig00002	cds	665358	666617	-	S8_07450		DUF4105 domain-containing protein	RefSeq:WP_262087173.1, SO:0001217, UniParc:UPI0021C56790, UniRef:UniRef100_UPI0021C56790, UniRef:UniRef50_A0A7X0KPS9, UniRef:UniRef90_B4SQJ8
contig00002	cds	666614	667495	-	S8_07455	corC	Mg2+ and Co2+ transporter CorC, contains CBS pair and CorC-HlyC domains	COG:COG4535, COG:P, RefSeq:WP_014036584.1, SO:0001217, UniParc:UPI00021E0F90, UniRef:UniRef100_A0A0H2QME0, UniRef:UniRef50_A0A653R104, UniRef:UniRef90_A0A0M0N3P3
contig00002	cds	667560	668126	-	S8_07460		Secreted protein	RefSeq:WP_014646571.1, SO:0001217, UniParc:UPI000259C422, UniRef:UniRef100_A0A6N7NTE9, UniRef:UniRef50_A0A0R0BWB3, UniRef:UniRef90_A0A1A6X217
contig00002	cds	668204	668779	-	S8_07465		DUF2066 domain-containing protein	RefSeq:WP_014646572.1, SO:0001217, UniParc:UPI000259C423, UniRef:UniRef100_UPI000259C423, UniRef:UniRef50_A0A7H8NSK0, UniRef:UniRef90_A0A6N7NS72
contig00002	cds	668857	669342	-	S8_07470	ybeY	rRNA maturation RNase YbeY	COG:COG0319, COG:J, EC:3.1.-.-, GO:0004222, GO:0004521, GO:0005737, GO:0006364, GO:0008270, RefSeq:WP_014036587.1, SO:0001217, UniParc:UPI00021E0F93, UniRef:UniRef100_A0A0H2QNW0, UniRef:UniRef50_B2FJ87, UniRef:UniRef90_B2FJ87
contig00002	cds	669339	670325	-	S8_07475	phoH	Phosphate starvation-inducible protein PhoH, putative ATPase	COG:COG1702, COG:T, RefSeq:WP_032960924.1, SO:0001217, UniParc:UPI0004A16A6B, UniRef:UniRef100_A0A2Y9UAZ1, UniRef:UniRef50_A0A661EIF5, UniRef:UniRef90_J7V236
contig00002	cds	670849	671805	+	S8_07480		UPF0194 membrane proteinFlags	RefSeq:WP_014646574.1, SO:0001217, UniParc:UPI000259C425, UniRef:UniRef100_UPI000259C425, UniRef:UniRef50_J7SWC6, UniRef:UniRef90_M5CX26
contig00002	cds	671826	672749	+	S8_07485	ccmA	ABC-type multidrug transport system, ATPase component	COG:COG1131, COG:V, RefSeq:WP_014646575.1, SO:0001217, UniParc:UPI000259C426, UniRef:UniRef100_UPI000259C426, UniRef:UniRef50_S6AM43, UniRef:UniRef90_J7VJS4
contig00002	cds	672746	673858	+	S8_07490	yadH	ABC-type multidrug transport system, permease component	COG:COG0842, COG:V, RefSeq:WP_262087177.1, SO:0001217, UniParc:UPI0021C7886C, UniRef:UniRef100_UPI0021C7886C, UniRef:UniRef50_A0A0Q8CNV2, UniRef:UniRef90_A0A3D4TLU3
contig00002	cds	673947	675365	-	S8_07495	miaB	tRNA (N6-isopentenyl adenosine(37)-C2)-methylthiotransferase MiaB	COG:COG0621, COG:J, EC:2.8.4.3, GO:0005737, GO:0006400, GO:0035596, GO:0046872, GO:0051539, RefSeq:WP_262087179.1, SO:0001217, UniParc:UPI0021C899F8, UniRef:UniRef100_UPI0021C899F8, UniRef:UniRef50_Q2KWE0, UniRef:UniRef90_B2FJ92
contig00002	cds	675553	676014	-	S8_07500		Glutathione S-transferase	SO:0001217, UniRef:UniRef50_D8N784
contig00002	cds	675972	676169	-	S8_07505		hypothetical protein
contig00002	cds	676250	677218	+	S8_07510	yobV	putative DNA-binding transcriptional regulator YobV, contains HTH and WYL domains	COG:COG2378, COG:K, RefSeq:WP_014646579.1, SO:0001217, UniParc:UPI000259C42A, UniRef:UniRef100_A0A6N7NN26, UniRef:UniRef50_M5CKF5, UniRef:UniRef90_M5CKF5
contig00002	cds	677265	678170	+	S8_07515	mltE	Soluble lytic murein transglycosylase or regulatory protein s ( may contain LysM/invasin domain)	COG:COG0741, COG:M, RefSeq:WP_262087182.1, SO:0001217, UniParc:UPI0021C9D70F, UniRef:UniRef100_UPI0021C9D70F, UniRef:UniRef50_A0A091BB02, UniRef:UniRef90_M5CLR3
contig00002	cds	678370	678990	+	S8_07520	petA	ubiquinol-cytochrome c reductase iron-sulfur subunit	COG:C, COG:COG0723, RefSeq:WP_004151998.1, SO:0001217, UniParc:UPI0000EB902B, UniRef:UniRef100_A0A0H2QMD0, UniRef:UniRef50_A0A2G6KYE5, UniRef:UniRef90_A0A0H2QMD0
contig00002	cds	678990	680249	+	S8_07525		Cytochrome b	RefSeq:WP_014646581.1, SO:0001217, UniParc:UPI000259C42C, UniRef:UniRef100_A0A2Y9UAM0, UniRef:UniRef50_B2FJ97, UniRef:UniRef90_B2FJ97
contig00002	cds	680242	680991	+	S8_07530	cYT1	Cytochrome c1	COG:C, COG:COG2857, RefSeq:WP_032960911.1, SO:0001217, UniParc:UPI0004489672, UniRef:UniRef100_A0A0H2QMB5, UniRef:UniRef50_O31216, UniRef:UniRef90_B8L2U3
contig00002	cds	681126	681761	+	S8_07535	gstA	Glutathione S-transferase	COG:COG0625, COG:O, RefSeq:WP_005408842.1, SO:0001217, UniParc:UPI0001737E01, UniRef:UniRef100_A0A0H2QLW9, UniRef:UniRef50_A0A0S2F8L2, UniRef:UniRef90_A0A0S2F8L2
contig00002	cds	681846	682298	+	S8_07540	sspB	ClpXP protease specificity-enhancing factor	COG:COG2969, COG:O, RefSeq:WP_014646584.1, SO:0001217, UniParc:UPI000259C42F, UniRef:UniRef100_A0A246L0A5, UniRef:UniRef50_A0A0U5FEM7, UniRef:UniRef90_A0A0U5HEE9
contig00002	cds	682403	682753	-	S8_07545		DUF3301 domain-containing protein	RefSeq:WP_053494948.1, SO:0001217, UniParc:UPI0006AC6BBF, UniRef:UniRef100_UPI0006AC6BBF, UniRef:UniRef50_Q8PJS9, UniRef:UniRef90_B8L2U0
contig00002	cds	682821	683822	-	S8_07550		DUF2272 domain-containing protein	COG:COG4322, COG:S, RefSeq:WP_014646585.1, SO:0001217, UniParc:UPI000259C430, UniRef:UniRef100_UPI000259C430, UniRef:UniRef50_B2FJA2, UniRef:UniRef90_B2FJA2
contig00002	cds	684003	684854	-	S8_07555	nadC	carboxylating nicotinate-nucleotide diphosphorylase	COG:COG0157, COG:H, EC:2.4.2.19, KEGG:K00767, RefSeq:WP_014646586.1, SO:0001217, UniParc:UPI000259C431, UniRef:UniRef100_A0A2Y9UB34, UniRef:UniRef50_D2UA39, UniRef:UniRef90_A0A0F5ZNX4
contig00002	cds	684851	685120	-	S8_07560	trm112	RNA methyltransferase activator Trm112/YbaR	COG:COG2835, COG:J, RefSeq:WP_014036599.1, SO:0001217, UniParc:UPI00021E0FA0, UniRef:UniRef100_A0A2Y9UAZ4, UniRef:UniRef50_D2UA40, UniRef:UniRef90_B4SQL9
contig00002	cds	685179	685682	+	S8_07565	purE	Phosphoribosylcarboxyaminoimidazole (NCAIR) mutase	COG:COG0041, COG:F, RefSeq:WP_005412808.1, SO:0001217, UniParc:UPI0001737E3B, UniRef:UniRef100_A0A0H2R5P1, UniRef:UniRef50_Q9KVT7, UniRef:UniRef90_B4SQM0
contig00002	cds	685679	686827	+	S8_07570	purK	5-(carboxyamino)imidazole ribonucleotide synthase	COG:COG0026, COG:F, RefSeq:WP_262087188.1, SO:0001217, UniParc:UPI0021C7683E, UniRef:UniRef100_UPI0021C7683E, UniRef:UniRef50_A0A0A0M902, UniRef:UniRef90_B4SQM1
contig00002	cds	686940	687281	+	S8_07575	yurZ	Uncharacterized conserved protein YurZ, alkylhydroperoxidase/carboxymuconolactone decarboxylase family	COG:COG0599, COG:R, RefSeq:WP_004152082.1, SO:0001217, UniParc:UPI000259C433, UniRef:UniRef100_A0A0H2QTL7, UniRef:UniRef50_G8LQC6, UniRef:UniRef90_A0A0U5HGP0
contig00002	cds	687357	687935	-	S8_07580	sodA	Superoxide dismutase	COG:COG0605, COG:P, EC:1.15.1.1, KEGG:K04564, RefSeq:WP_014646588.1, SO:0001217, UniParc:UPI000259C434, UniRef:UniRef100_A0A2Y9UB03, UniRef:UniRef50_A0A6V7DNF5, UniRef:UniRef90_B8L2T3
contig00002	cds	688056	688376	+	S8_07585	grxD	Grx4 family monothiol glutaredoxin	COG:COG0278, COG:O, RefSeq:WP_005415957.1, SO:0001217, UniParc:UPI00021E0FA3, UniRef:UniRef100_A0A0H2QLX7, UniRef:UniRef50_A0A0M0NIB2, UniRef:UniRef90_A0A0M0NIB2
contig00002	cds	688373	689149	+	S8_07590	fabG	NAD(P)-dependent dehydrogenase, short-chain alcohol dehydrogenase family	COG:COG1028, COG:I, RefSeq:WP_241884349.1, SO:0001217, UniParc:UPI001F53A422, UniRef:UniRef100_UPI001F53A422, UniRef:UniRef50_A0A091BKY4, UniRef:UniRef90_J7VJU6
contig00002	cds	689383	692604	+	S8_07595		Oar protein	RefSeq:WP_164076932.1, SO:0001217, UniParc:UPI0013101EC0, UniRef:UniRef100_UPI0013101EC0, UniRef:UniRef50_A0A091BUI6, UniRef:UniRef90_A0A4U3GMI5
contig00002	cds	692857	694245	+	S8_07600	ppnN	nucleotide 5'-monophosphate nucleosidase PpnN	COG:COG1611, COG:F, EC:3.2.2.-, EC:3.2.2.10, KEGG:K06966, RefSeq:WP_014036604.1, SO:0001217, UniParc:UPI00021E0FA6, UniRef:UniRef100_A0A0M1DVW0, UniRef:UniRef50_A0A0B7D9N2, UniRef:UniRef90_A0A8F6HFH3
contig00002	cds	694407	694922	+	S8_07605		Type II secretion system protein H	RefSeq:WP_041863227.1, SO:0001217, UniParc:UPI0005A46BC0, UniRef:UniRef100_A0A2Y9UB42, UniRef:UniRef50_A0A1D8YFT4, UniRef:UniRef90_A0A1A6X154
contig00002	cds	694919	695416	+	S8_07610	pilV	type IV pilus modification protein PilV	RefSeq:WP_046429810.1, SO:0001217, UniParc:UPI0006213CDA, UniRef:UniRef100_A0A2Y9UAZ9, UniRef:UniRef50_A0A7V8FIJ6, UniRef:UniRef90_A0A1A6Y560
contig00002	cds	695425	696582	+	S8_07615	pilW	Pilus assembly protein PilW	RefSeq:WP_049407947.1, SO:0001217, UniParc:UPI00066C5377, UniRef:UniRef100_A0A2Y9UB66, UniRef:UniRef50_A0A1B2N3A8, UniRef:UniRef90_A0A0M0N577
contig00002	cds	696588	697109	+	S8_07620		Pilus assembly protein	RefSeq:WP_046429812.1, SO:0001217, UniParc:UPI00062115DF, UniRef:UniRef100_A0A6N7NS98, UniRef:UniRef50_A0A1W1GXL4, UniRef:UniRef90_A0A0M1EK94
contig00002	cds	697123	700890	+	S8_07625		Pilus assembly protein	RefSeq:WP_049407951.1, SO:0001217, UniParc:UPI00066DB5C3, UniRef:UniRef100_A0A6N7NQ41, UniRef:UniRef50_A0A8E4ERY8, UniRef:UniRef90_A0A2J0UFH9
contig00002	cds	700914	701321	+	S8_07630	pilE	Pilus assembly protein PilE	KEGG:K02655, RefSeq:WP_014646597.1, SO:0001217, UniParc:UPI000259C43D, UniRef:UniRef100_A0A2Y9UB10, UniRef:UniRef50_A0A1D9BER4, UniRef:UniRef90_A0A0M0N4Q6
contig00002	tRNA	701369	701445	+	S8_07635	trnN	tRNA-Asn(gtt)	SO:0000257
contig00002	cds	701498	702043	-	S8_07640		Type II secretion system protein H	RefSeq:WP_051007154.1, SO:0001217, UniParc:UPI000658A4DD, UniRef:UniRef100_A0A2Y9UCY8, UniRef:UniRef50_A0A0U5HGL1, UniRef:UniRef90_A0A1Z2LI57
contig00002	cds	702172	704196	+	S8_07645	uvrB	excinuclease ABC subunit UvrB	COG:COG0556, COG:L, RefSeq:WP_014646599.1, SO:0001217, UniParc:UPI000259C43F, UniRef:UniRef100_A0A2W6M1K7, UniRef:UniRef50_Q65ST2, UniRef:UniRef90_B2FJC0
contig00002	tRNA	704303	704377	+	S8_07650	trnV	tRNA-Val(gac)	SO:0000273
contig00002	tRNA	704476	704550	+	S8_07655	trnV	tRNA-Val(gac)	SO:0000273
contig00002	cds	704683	704985	-	S8_07660		DUF4440 domain-containing protein	RefSeq:WP_046429817.1, SO:0001217, UniParc:UPI000622AD7F, UniRef:UniRef100_A0A6N7NU42, UniRef:UniRef50_A0A2U4HEH7, UniRef:UniRef90_A0A2W6NWN0
contig00002	cds	705168	705308	+	S8_07665		Amino acid ABC transporter permease	RefSeq:WP_162838510.1, SO:0001217, UniParc:UPI000669B4D3, UniRef:UniRef100_A0A8I0Y0X2, UniRef:UniRef50_B4SQP0, UniRef:UniRef90_A0A8I0Y0X2
contig00002	cds	705396	705680	-	S8_07670		Transcriptional regulator	RefSeq:WP_014646601.1, SO:0001217, UniParc:UPI000259C441, UniRef:UniRef100_A0A2Y9UB00, UniRef:UniRef50_A0A2W6HT94, UniRef:UniRef90_A0A2W6HT94
contig00002	cds	705710	706477	-	S8_07675	mipA	MipA protein	KEGG:K07274, RefSeq:WP_262087195.1, SO:0001217, UniParc:UPI0021C91692, UniRef:UniRef100_UPI0021C91692, UniRef:UniRef50_J7VEI1, UniRef:UniRef90_M5CLU8
contig00002	cds	706623	707294	+	S8_07680	ompR	DNA-binding response regulator, OmpR family, contains REC and winged-helix (wHTH) domain	COG:COG0745, COG:TK, RefSeq:WP_005415973.1, SO:0001217, UniParc:UPI00021E105D, UniRef:UniRef100_A0A0H2QLW5, UniRef:UniRef50_A0A7V8FI95, UniRef:UniRef90_B8L2R3
contig00002	cds	707296	708639	+	S8_07685	baeS	Signal transduction histidine kinase	COG:COG0642, COG:T, RefSeq:WP_142234488.1, SO:0001217, UniParc:UPI00114EA493, UniRef:UniRef100_UPI00114EA493, UniRef:UniRef50_A0A7V8FIF6, UniRef:UniRef90_B4SQP4
contig00002	cds	708699	711098	+	S8_07690		DNA internalization-related competence protein ComEC/Rec2	RefSeq:WP_262087196.1, SO:0001217, UniParc:UPI0021C5A1EB, UniRef:UniRef100_UPI0021C5A1EB, UniRef:UniRef50_J7SWD9, UniRef:UniRef90_A0A149QLA8
contig00002	cds	711102	711764	+	S8_07695	tolQ	Biopolymer transport protein ExbB/TolQ	COG:COG0811, COG:U, RefSeq:WP_014646605.1, SO:0001217, UniParc:UPI000259C555, UniRef:UniRef100_A0A2Y9UAX4, UniRef:UniRef50_A0A091BS57, UniRef:UniRef90_J7VJW8
contig00002	cds	711768	712190	+	S8_07700	exbD	Biopolymer transport protein ExbD	COG:COG0848, COG:U, RefSeq:WP_053494939.1, SO:0001217, UniParc:UPI0006AC16A5, UniRef:UniRef100_UPI0006AC16A5, UniRef:UniRef50_A0A1Y6HE62, UniRef:UniRef90_A0A0F5ZP36
contig00002	cds	712187	713935	+	S8_07705	msbA	lipid A export permease/ATP-binding protein MsbA	COG:COG1132, COG:V, RefSeq:WP_014646606.1, SO:0001217, UniParc:UPI000259C556, UniRef:UniRef100_A0A2Y9UB20, UniRef:UniRef50_Q8PKS5, UniRef:UniRef90_A0A0U5HH42
contig00002	cds	713935	714954	+	S8_07710	lpxK	tetraacyldisaccharide 4'-kinase	COG:COG1663, COG:M, EC:2.7.1.130, GO:0005524, GO:0009029, GO:0009245, GO:0016310, KEGG:K00912, RefSeq:WP_032960871.1, SO:0001217, UniParc:UPI000451AE98, UniRef:UniRef100_A0A2W6KSZ6, UniRef:UniRef50_B4SQP9, UniRef:UniRef90_B4SQP9
contig00002	cds	715030	715803	+	S8_07715	kdsB	3-deoxy-manno-octulosonate cytidylyltransferase	COG:COG1212, COG:M, EC:2.7.7.38, GO:0005737, GO:0008690, GO:0009103, GO:0033468, RefSeq:WP_262087198.1, SO:0001217, UniParc:UPI0021C9E184, UniRef:UniRef100_UPI0021C9E184, UniRef:UniRef50_Q3BTC6, UniRef:UniRef90_B2FK23
contig00002	cds	715800	716288	+	S8_07720	wzb	Protein-tyrosine-phosphatase	COG:COG0394, COG:T, RefSeq:WP_164076928.1, SO:0001217, UniParc:UPI0013118601, UniRef:UniRef100_UPI0013118601, UniRef:UniRef50_A0A0U5HFS8, UniRef:UniRef90_A0A0U5HFS8
contig00002	cds	716285	717697	+	S8_07725		Nhl repeat protein	RefSeq:WP_262087200.1, SO:0001217, UniParc:UPI0021C57EE5, UniRef:UniRef100_UPI0021C57EE5, UniRef:UniRef50_A0A1D8YDA7, UniRef:UniRef90_B2FK25
contig00002	cds	717694	719538	+	S8_07730	uvrC	excinuclease ABC subunit UvrC	COG:COG0322, COG:L, GO:0003677, GO:0005737, GO:0006289, GO:0009380, GO:0009381, GO:0009432, KEGG:K03703, RefSeq:WP_262087202.1, SO:0001217, UniParc:UPI0021C9874C, UniRef:UniRef100_UPI0021C9874C, UniRef:UniRef50_B2FK26, UniRef:UniRef90_B2FK26
contig00002	cds	719557	720183	+	S8_07735	pgsA	CDP-diacylglycerol--glycerol-3-phosphate 3-phosphatidyltransferase	COG:COG0558, COG:I, RefSeq:WP_012510614.1, SO:0001217, UniParc:UPI0000EB8F99, UniRef:UniRef100_A0A0M0NKX1, UniRef:UniRef50_P45419, UniRef:UniRef90_A0A0K2YZL3
contig00002	tRNA	720433	720508	+	S8_07740	trnG	tRNA-Gly(gcc)	SO:0000260
contig00002	cds	720647	721753	+	S8_07745	fixC	Dehydrogenase (flavoprotein)	COG:C, COG:COG0644, RefSeq:WP_075075706.1, SO:0001217, UniParc:UPI0007B28783, UniRef:UniRef100_UPI0007B28783, UniRef:UniRef50_J7SWH5, UniRef:UniRef90_J7SWH5
contig00002	tRNA	721868	721943	+	S8_07750	trnG	tRNA-Gly(gcc)	SO:0000260
contig00002	cds	722449	723774	+	S8_07755	tolC	Outer membrane protein TolC	COG:COG1538, COG:M, SO:0001217, UniRef:UniRef50_A0A699Y7W8, UniRef:UniRef90_A0A699Y7W8
contig00002	cds	723771	724910	+	S8_07760	lolC	ABC-type transport system involved in lipoprotein release, permease component LolC	COG:COG4591, COG:M, RefSeq:WP_032959316.1, SO:0001217, UniParc:UPI0004534430, UniRef:UniRef100_A0A6N7NNF7, UniRef:UniRef50_D2UE69, UniRef:UniRef90_B4SQQ8
contig00002	cds	724921	725649	+	S8_07765	lolD	ABC-type lipoprotein export system, ATPase component	COG:COG1136, COG:M, RefSeq:WP_049404602.1, SO:0001217, UniParc:UPI000659765B, UniRef:UniRef100_UPI000659765B, UniRef:UniRef50_A0A8B4RVR1, UniRef:UniRef90_J7ULH7
contig00002	cds	725646	726560	+	S8_07770	emrA	Multidrug resistance efflux pump EmrA	COG:COG1566, COG:V, RefSeq:WP_014646637.1, SO:0001217, UniParc:UPI000259C723, UniRef:UniRef100_A0A6N7NMQ7, UniRef:UniRef50_J7V2N2, UniRef:UniRef90_J7V2N2
contig00002	cds	726563	727012	-	S8_07775		Transmembrane protein	RefSeq:WP_014646638.1, SO:0001217, UniParc:UPI000259C724, UniRef:UniRef100_A0A6N7NU59, UniRef:UniRef50_B4SQR1, UniRef:UniRef90_A0A2T1IHM9
contig00002	cds	727005	727406	-	S8_07780	doxX	DoxX family protein	RefSeq:WP_046429875.1, SO:0001217, UniParc:UPI000621240E, UniRef:UniRef100_A0A6N7NVA5, UniRef:UniRef50_B4SQR2, UniRef:UniRef90_A0A6N7NVA5
contig00002	tRNA	727537	727612	+	S8_07785	trnG	tRNA-Gly(gcc)	SO:0000260
contig00002	tRNA	727755	727830	+	S8_07790	trnG	tRNA-Gly(gcc)	SO:0000260
contig00002	tRNA	727897	727970	+	S8_07795	trnC	tRNA-Cys(gca)	SO:0000258
contig00002	cds	728092	729006	+	S8_07800		ADP-ribosylglycohydrolase	RefSeq:WP_014646667.1, SO:0001217, UniParc:UPI000259B70A, UniRef:UniRef100_UPI000259B70A, UniRef:UniRef50_E8MYB4, UniRef:UniRef90_A0A149QL83
contig00002	cds	729224	729493	+	S8_07805		DUF2794 domain-containing protein	RefSeq:WP_032959304.1, SO:0001217, UniParc:UPI00044967F8, UniRef:UniRef100_A0A2Y9UBI2, UniRef:UniRef50_T5KIW6, UniRef:UniRef90_B2FK50
contig00002	cds	729669	730742	-	S8_07810		Alpha/beta hydrolase	RefSeq:WP_164077629.1, SO:0001217, UniParc:UPI0013DB0E01, UniRef:UniRef100_UPI0013DB0E01, UniRef:UniRef50_A0A2J0TDB3, UniRef:UniRef90_A0A4S0Z4D9
contig00002	cds	731003	731521	+	S8_07815		ATP-binding protein	RefSeq:WP_164077628.1, SO:0001217, UniParc:UPI00130F834A, UniRef:UniRef100_UPI00130F834A, UniRef:UniRef50_A0A2S5GRD8, UniRef:UniRef90_A0A246L3Q8
contig00002	cds	731663	732496	+	S8_07820	araC	AraC-type DNA-binding domain and AraC-containing proteins	COG:COG2207, COG:K, RefSeq:WP_164077627.1, SO:0001217, UniParc:UPI001311FA5D, UniRef:UniRef100_UPI001311FA5D, UniRef:UniRef50_A0A0Q8DT89, UniRef:UniRef90_A0A4Q1CTC5
contig00002	cds	732500	732892	-	S8_07825	crcB	fluoride efflux transporter CrcB	COG:COG0239, COG:DP, RefSeq:WP_014646672.1, SO:0001217, UniParc:UPI000259B70F, UniRef:UniRef100_A0A6N7NNH1, UniRef:UniRef50_B4SR56, UniRef:UniRef90_A0A0M1EN19
contig00002	ncRNA-region	732974	733037	-			Fluoride riboswitch (crcB)	RFAM:RF01734, SO:0000035
contig00002	cds	733060	733461	-	S8_07830		HTH cro/C1-type domain-containing protein	RefSeq:WP_005415999.1, SO:0001217, UniParc:UPI000259B710, UniRef:UniRef100_A0A0H2QTH8, UniRef:UniRef50_M5CWK7, UniRef:UniRef90_M5CWK7
contig00002	cds	733573	733776	+	S8_07835		Helix-turn-helix domain-containing protein	RefSeq:WP_014646673.1, SO:0001217, UniParc:UPI000259B711, UniRef:UniRef100_A0A2J0VSC4, UniRef:UniRef50_B4SR58, UniRef:UniRef90_A0A1A6Y4B3
contig00002	cds	734136	734372	+	S8_07840		HTH OST-type domain-containing protein	RefSeq:WP_005416001.1, SO:0001217, UniParc:UPI00021E1134, UniRef:UniRef100_A0A0H2QLT0, UniRef:UniRef50_A0A1B2N2Z5, UniRef:UniRef90_A0A0M1DXU8
contig00002	cds	734382	735437	-	S8_07845		4Fe-4S ferredoxin-type domain-containing protein	RefSeq:WP_046429888.1, SO:0001217, UniParc:UPI00062289AA, UniRef:UniRef100_A0A6N7NVB4, UniRef:UniRef50_A0A1E7RQ93, UniRef:UniRef90_A0A2W6M2H0
contig00002	cds	735434	735721	-	S8_07850		Transmembrane protein	RefSeq:WP_032959293.1, SO:0001217, UniParc:UPI00044737C6, UniRef:UniRef100_A0A2Y9UBD4, UniRef:UniRef50_B4SR61, UniRef:UniRef90_B4SR61
contig00002	cds	735902	736342	+	S8_07855	yjbI	Truncated hemoglobin YjbI	COG:COG2346, COG:P, RefSeq:WP_041863293.1, SO:0001217, UniParc:UPI0005A479F6, UniRef:UniRef100_A0A6N7NN91, UniRef:UniRef50_B2FK64, UniRef:UniRef90_B2FK64
contig00002	cds	736360	737796	+	S8_07860	hemN	oxygen-independent coproporphyrinogen III oxidase	COG:COG0635, COG:H, SO:0001217, UniRef:UniRef50_A0A2N6CM59, UniRef:UniRef90_B2FK65
contig00002	tRNA	737818	737904	-	S8_07865	trnL	tRNA-Leu(taa)	SO:0000264
contig00002	cds	738036	738470	+	S8_07870		Photoactivated adenylate cyclase subunit beta	RefSeq:WP_014646679.1, SO:0001217, UniParc:UPI000259B717, UniRef:UniRef100_A0A2Y9UBI7, UniRef:UniRef50_M5CLY6, UniRef:UniRef90_M5CLY6
contig00002	cds	738599	739891	+	S8_07875	wecC	UDP-N-acetyl-D-mannosaminuronate dehydrogenase	COG:COG0677, COG:M, RefSeq:WP_032959324.1, SO:0001217, UniParc:UPI000517D19B, UniRef:UniRef100_UPI000517D19B, UniRef:UniRef50_B0RTI6, UniRef:UniRef90_A0A0U5HM99
contig00002	cds	739947	741569	+	S8_07880	gltB2	Glutamate synthase domain 2	COG:COG0069, COG:E, RefSeq:WP_049442295.1, SO:0001217, UniParc:UPI00066B12A1, UniRef:UniRef100_A0A6N7NVE6, UniRef:UniRef50_A0A8B4S956, UniRef:UniRef90_J7VKJ8
contig00002	cds	741675	742136	+	S8_07885	rimI	Ribosomal protein S18 acetylase RimI and related acetyltransferases	COG:COG0456, COG:J, RefSeq:WP_032959291.1, SO:0001217, UniParc:UPI000447AFE4, UniRef:UniRef100_A0A2Y9UBE8, UniRef:UniRef50_J7VF58, UniRef:UniRef90_J7VF58
contig00002	cds	742229	743476	-	S8_07890	yhiN	putative flavoprotein YhiN	COG:COG2081, COG:R, RefSeq:WP_164077626.1, SO:0001217, UniParc:UPI001310ADF4, UniRef:UniRef100_UPI001310ADF4, UniRef:UniRef50_A0A6J5ECD8, UniRef:UniRef90_B2FK70
contig00002	cds	743463	743897	-	S8_07895	fkpA	FKBP-type peptidyl-prolyl cis-trans isomerase	COG:COG0545, COG:O, RefSeq:WP_014646684.1, SO:0001217, UniParc:UPI000259B7EB, UniRef:UniRef100_A0A2Y9UBC7, UniRef:UniRef50_A0A0H1AT98, UniRef:UniRef90_A0A0U5HKZ8
contig00002	cds	743968	744333	+	S8_07900		Transmembrane protein	RefSeq:WP_032959288.1, SO:0001217, UniParc:UPI000449F831, UniRef:UniRef100_A0A2Y9UB89, UniRef:UniRef50_B4SR70, UniRef:UniRef90_B4SR70
contig00002	cds	744646	745413	+	S8_07905	trhO	sulfurtransferase	COG:COG1054, COG:J, RefSeq:WP_164077625.1, SO:0001217, UniParc:UPI001311B999, UniRef:UniRef100_UPI001311B999, UniRef:UniRef50_Q9PAA9, UniRef:UniRef90_T5KGT0
contig00002	cds	745604	746599	+	S8_07910	ssuD	Flavin-dependent oxidoreductase, luciferase family (includes alkanesulfonate monooxygenase SsuD and methylene tetrahydromethanopterin reductase)	COG:COG2141, COG:HR, RefSeq:WP_100449784.1, SO:0001217, UniParc:UPI000C25F60C, UniRef:UniRef100_A0A2W6LFA2, UniRef:UniRef50_Q702V3, UniRef:UniRef90_A0A149QLN1
contig00002	cds	746667	747164	+	S8_07915	yzzA	General stress protein 26 (function unknown)	COG:COG3871, COG:S, RefSeq:WP_014646688.1, SO:0001217, UniParc:UPI000259B7EF, UniRef:UniRef100_A0A0M1DW84, UniRef:UniRef50_A0A091BDA3, UniRef:UniRef90_J7ULR4
contig00002	cds	747257	747916	-	S8_07920	exoD	Exopolysaccharide synthesis protein ExoD	COG:COG3932, COG:M, RefSeq:WP_014646689.1, SO:0001217, UniParc:UPI000259B7F0, UniRef:UniRef100_A0A2W6LGZ1, UniRef:UniRef50_A0A126NJ87, UniRef:UniRef90_J7V2V6
contig00002	cds	747900	749204	-	S8_07925	tlyC	Hemolysin-related protein, contains CBS domains, UPF0053 family	COG:COG1253, COG:R, RefSeq:WP_032959200.1, SO:0001217, UniParc:UPI0005190DBD, UniRef:UniRef100_A0A0H2QLR5, UniRef:UniRef50_B4SR75, UniRef:UniRef90_B4SR75
contig00002	cds	749497	750123	+	S8_07930	ykaA	Phosphate transport regulator YkaA, distantly related to PhoU, UPF0111/DUF47 family	COG:COG1392, COG:P, RefSeq:WP_004152833.1, SO:0001217, UniParc:UPI0000EB8CE3, UniRef:UniRef100_A0A0H2QM57, UniRef:UniRef50_A0A1T5J9W6, UniRef:UniRef90_A0A1A6XQE6
contig00002	cds	750137	751258	+	S8_07935	pitA	Phosphate/sulfate permease	COG:COG0306, COG:P, KEGG:K03306, RefSeq:WP_014646691.1, SO:0001217, UniParc:UPI000259B7F2, UniRef:UniRef100_A0A2T1IJX7, UniRef:UniRef50_A0A1J1E4F1, UniRef:UniRef90_B2FK79
contig00002	cds	751523	753019	-	S8_07940	kex1	Carboxypeptidase C (cathepsin A)	COG:COG2939, COG:E, RefSeq:WP_262087205.1, SO:0001217, UniParc:UPI0021CA7838, UniRef:UniRef100_UPI0021CA7838, UniRef:UniRef50_V4REB0, UniRef:UniRef90_A0A5K1NEF8
contig00002	cds	753130	753786	-	S8_07945		N-acetyltransferase domain-containing protein	SO:0001217, UniRef:UniRef50_J7V2W0
contig00002	cds	753887	755776	-	S8_07950	parE	DNA topoisomerase IV subunit B	COG:COG0187, COG:L, RefSeq:WP_032959196.1, SO:0001217, UniParc:UPI00044D2EAC, UniRef:UniRef100_A0A6N7NSH6, UniRef:UniRef50_A0A4Q6C2C6, UniRef:UniRef90_A0A2R7ING4
contig00002	cds	755948	756181	+	S8_07955	tolA	Cell envelope biogenesis protein TolA	RefSeq:WP_014646695.1, SO:0001217, UniParc:UPI000259B7F6, UniRef:UniRef100_A0A2Y9UB99, UniRef:UniRef50_A0A2Y9UB99, UniRef:UniRef90_A0A2Y9UB99
contig00002	cds	756582	758246	+	S8_07960	pyrG	CTP synthase	COG:COG0504, COG:F, EC:6.3.4.2, GO:0003883, GO:0004359, GO:0005524, GO:0006541, GO:0044210, GO:0046872, KEGG:K01937, RefSeq:WP_014646697.1, SO:0001217, UniParc:UPI000259B7F8, UniRef:UniRef100_A0A2Y9UBJ5, UniRef:UniRef50_O67353, UniRef:UniRef90_B2FK84
contig00002	cds	758336	759166	+	S8_07965	kdsA	3-deoxy-8-phosphooctulonate synthase	COG:COG2877, COG:M, EC:2.5.1.55, GO:0005737, GO:0008676, GO:0019294, RefSeq:WP_005408999.1, SO:0001217, UniParc:UPI0001737F5C, UniRef:UniRef100_B2FK85, UniRef:UniRef50_Q9Z7I4, UniRef:UniRef90_B4SR83
contig00002	cds	759163	759510	+	S8_07970		Transmembrane protein	RefSeq:WP_262087207.1, SO:0001217, UniParc:UPI0021C742DF, UniRef:UniRef100_UPI0021C742DF, UniRef:UniRef50_B2FK86, UniRef:UniRef90_B2FK86
contig00002	cds	759510	759839	+	S8_07975		Transmembrane protein	RefSeq:WP_262087208.1, SO:0001217, UniParc:UPI0021C75AE3, UniRef:UniRef100_UPI0021C75AE3, UniRef:UniRef50_B4SR85, UniRef:UniRef90_A0A2Y9UBG7
contig00002	cds	759936	761228	+	S8_07980	eno	phosphopyruvate hydratase	COG:COG0148, COG:G, EC:4.2.1.11, GO:0000015, GO:0000287, GO:0004634, GO:0005576, GO:0006096, GO:0009986, RefSeq:WP_014646700.1, SO:0001217, UniParc:UPI000259B7FB, UniRef:UniRef100_UPI000259B7FB, UniRef:UniRef50_Q9PDT8, UniRef:UniRef90_B2FK88
contig00002	cds	761233	761586	+	S8_07985	ftsB	cell division protein FtsB	COG:COG2919, COG:D, GO:0005886, GO:0032153, GO:0043093, RefSeq:WP_005412924.1, SO:0001217, UniParc:UPI0001737F60, UniRef:UniRef100_B2FK89, UniRef:UniRef50_Q3BUS9, UniRef:UniRef90_B2FK89
contig00002	cds	761583	762281	+	S8_07990	ispD	2-C-methyl-D-erythritol 4-phosphate cytidylyltransferase	COG:COG1211, COG:I, EC:2.7.7.60, GO:0016114, GO:0019288, GO:0050518, RefSeq:WP_049405812.1, SO:0001217, UniParc:UPI00066E8836, UniRef:UniRef100_A0A2Y9UBG2, UniRef:UniRef50_Q8PLR8, UniRef:UniRef90_B2FK90
contig00002	cds	762316	762813	+	S8_07995	ispF	2C-methyl-D-erythritol 2,4-cyclodiphosphate synthase	COG:COG0245, COG:I, RefSeq:WP_014646702.1, SO:0001217, UniParc:UPI000259B7FD, UniRef:UniRef100_A0A0H2QNN6, UniRef:UniRef50_Q6FAU4, UniRef:UniRef90_A0A0M0N3T9
contig00002	cds	762810	763841	+	S8_08000	truD	tRNA pseudouridine(13) synthase TruD	COG:COG0585, COG:J, RefSeq:WP_049405814.1, SO:0001217, UniParc:UPI00066E584D, UniRef:UniRef100_A0A2Y9UBE7, UniRef:UniRef50_A0A1H7THR2, UniRef:UniRef90_A0A7Z1LM60
contig00002	cds	763911	764450	-	S8_08005	smrA	DNA-nicking endonuclease, Smr domain	COG:COG2840, COG:L, RefSeq:WP_032959185.1, SO:0001217, UniParc:UPI0004495AB7, UniRef:UniRef100_A0A2Y9UBB4, UniRef:UniRef50_A0A0K3A2F9, UniRef:UniRef90_A0A7V8FID3
contig00002	cds	764660	765439	+	S8_08010	surE	5'/3'-nucleotidase SurE	COG:COG0496, COG:L, EC:3.1.3.5, GO:0000166, GO:0005737, GO:0046872, GO:0106411, RefSeq:WP_032959183.1, SO:0001217, UniParc:UPI000447D10E, UniRef:UniRef100_A0A2Y9UBK4, UniRef:UniRef50_Q9PF20, UniRef:UniRef90_B4SR92
contig00002	cds	765436	766113	+	S8_08015	pcm	protein-L-isoaspartate(D-aspartate) O-methyltransferase	COG:COG2518, COG:O, EC:2.1.1.77, GO:0004719, GO:0005737, GO:0030091, RefSeq:WP_014646706.1, SO:0001217, UniParc:UPI000259B801, UniRef:UniRef100_A0A6N7NLT7, UniRef:UniRef50_B2FK95, UniRef:UniRef90_B2FK95
contig00002	cds	766132	766746	+	S8_08020	dedA	DedA family protein	RefSeq:WP_014646707.1, SO:0001217, UniParc:UPI000259B802, UniRef:UniRef100_A0A2Y9UBL9, UniRef:UniRef50_G7UP73, UniRef:UniRef90_B4SR94
contig00002	cds	766743	767528	+	S8_08025	lysM	LysM domain-containing protein	RefSeq:WP_046429908.1, SO:0001217, UniParc:UPI00062188B8, UniRef:UniRef100_UPI00062188B8, UniRef:UniRef50_A0A091AZD0, UniRef:UniRef90_A0A1A6XQG1
contig00002	cds	767866	768354	+	S8_08030		DUF3828 domain-containing protein	RefSeq:WP_126411916.1, SO:0001217, UniParc:UPI000F6D6F65, UniRef:UniRef100_UPI000F6D6F65, UniRef:UniRef50_B4SR97, UniRef:UniRef90_A0A2W6M6I2
contig00002	cds	768382	768756	-	S8_08035		Uncharacterized protein, contains Mth938-like domain	COG:COG3737, COG:S, RefSeq:WP_111205683.1, SO:0001217, UniParc:UPI000659C2CE, UniRef:UniRef100_UPI000659C2CE, UniRef:UniRef50_D2UDL9, UniRef:UniRef90_J7VF84
contig00002	cds	768770	769075	-	S8_08040	yhbY	ribosome assembly RNA-binding protein YhbY	COG:COG1534, COG:J, RefSeq:WP_004152868.1, SO:0001217, UniParc:UPI0000EBAA7B, UniRef:UniRef100_A0A0H2QM49, UniRef:UniRef50_B2FKA0, UniRef:UniRef90_B2FKA0
contig00002	cds	769141	769773	+	S8_08045	rlmE	23S rRNA (uridine(2552)-2'-O)-methyltransferase RlmE	COG:COG0293, COG:J, EC:2.1.1.166, GO:0005737, GO:0008650, RefSeq:WP_005409014.1, SO:0001217, UniParc:UPI0001737F6C, UniRef:UniRef100_B2FKA1, UniRef:UniRef50_Q4UTQ4, UniRef:UniRef90_B2FKA1
contig00002	cds	769843	771777	+	S8_08050	ftsH	ATP-dependent zinc metalloprotease FtsH	COG:COG0465, COG:O, RefSeq:WP_005409015.1, SO:0001217, UniParc:UPI00027A6FEE, UniRef:UniRef100_A0A5K1NG34, UniRef:UniRef50_P0AAI3, UniRef:UniRef90_A0A1D8YDL9
contig00002	cds	771877	772062	+	S8_08055		Glycine zipper family protein	RefSeq:WP_014646713.1, SO:0001217, UniParc:UPI000259B808, UniRef:UniRef100_A0A2Y9UBC4, UniRef:UniRef50_B4SRA2, UniRef:UniRef90_B4SRA2
contig00002	cds	772525	773421	+	S8_08060	folP	dihydropteroate synthase	COG:COG0294, COG:H, RefSeq:WP_262087213.1, SO:0001217, UniParc:UPI0021C8098C, UniRef:UniRef100_UPI0021C8098C, UniRef:UniRef50_B2FL24, UniRef:UniRef90_B2FL24
contig00002	cds	773421	774374	+	S8_08065	miaA	tRNA (adenosine(37)-N6)-dimethylallyltransferase MiaA	COG:COG0324, COG:J, EC:2.5.1.75, GO:0005524, GO:0008033, GO:0052381, RefSeq:WP_014646715.1, SO:0001217, UniParc:UPI000259B80A, UniRef:UniRef100_A0A6N7NLU9, UniRef:UniRef50_Q5GYM0, UniRef:UniRef90_B2FL25
contig00002	cds	774471	774746	+	S8_08070	hfq	RNA chaperone Hfq	COG:COG1923, COG:T, GO:0003723, GO:0006355, RefSeq:WP_004152891.1, SO:0001217, UniParc:UPI0000EBB635, UniRef:UniRef100_B4SRA5, UniRef:UniRef50_Q7MYU0, UniRef:UniRef90_Q8PLQ4
contig00002	cds	774761	776071	+	S8_08075	hflX	GTPase HflX	COG:COG2262, COG:J, RefSeq:WP_049405705.1, SO:0001217, UniParc:UPI000659AEE7, UniRef:UniRef100_A0A2Y9UBI6, UniRef:UniRef50_P25519, UniRef:UniRef90_B4SRA6
contig00002	cds	776191	776685	+	S8_08080	cinA	CinA domain protein	RefSeq:WP_005409020.1, SO:0001217, UniParc:UPI00027A6FF2, UniRef:UniRef100_B8L295, UniRef:UniRef50_A0A099CVA6, UniRef:UniRef90_B8L295
contig00002	cds	776717	778402	+	S8_08085	ubiB	2-polyprenylphenol 6-hydroxylase	COG:COG0661, COG:HT, SO:0001217, UniRef:UniRef50_A0A661BP65, UniRef:UniRef90_A0A699YBG6
contig00002	cds	778613	779248	+	S8_08090	lexA	transcriptional repressor LexA	COG:COG1974, COG:KT, EC:3.4.21.88, GO:0003677, GO:0004252, GO:0006260, GO:0006281, GO:0006508, GO:0009432, GO:0045892, RefSeq:WP_032962190.1, SO:0001217, UniParc:UPI00044B3ACD, UniRef:UniRef100_UPI00044B3ACD, UniRef:UniRef50_Q9PH24, UniRef:UniRef90_B4SRA9
contig00002	cds	779390	780490	+	S8_08095	recA	recombinase RecA	COG:COG0468, COG:L, GO:0003684, GO:0003697, GO:0005524, GO:0005737, GO:0006281, GO:0006310, GO:0009432, GO:0140664, SO:0001217, UniParc:UPI00027A6FF5, UniRef:UniRef100_B2FL31, UniRef:UniRef50_P45383, UniRef:UniRef90_B2FL31
contig00002	cds	780601	781092	+	S8_08100	recX	recombination regulator RecX	COG:COG2137, COG:O, GO:0005737, GO:0006282, KEGG:K03565, RefSeq:WP_262087218.1, SO:0001217, UniParc:UPI0021C72FC3, UniRef:UniRef100_UPI0021C72FC3, UniRef:UniRef50_B2FL32, UniRef:UniRef90_B2FL32
contig00002	cds	781202	783850	+	S8_08105	alaS	alanine--tRNA ligase	COG:COG0013, COG:J, RefSeq:WP_014646721.1, SO:0001217, UniParc:UPI000259B90B, UniRef:UniRef100_A0A2Y9UBS7, UniRef:UniRef50_P61701, UniRef:UniRef90_B4SRB2
contig00002	cds	783998	784201	+	S8_08110	csrA	carbon storage regulator CsrA	COG:COG1551, COG:T, GO:0005737, GO:0006109, GO:0006402, GO:0045947, GO:0045948, GO:0048027, RefSeq:WP_004152909.1, SO:0001217, UniParc:UPI0000EBB631, UniRef:UniRef100_B4SRB3, UniRef:UniRef50_O85735, UniRef:UniRef90_B4SRB3
contig00002	tRNA	784280	784372	+	S8_08115	trnS	tRNA-Ser(gct)	SO:0000269
contig00002	cds	784432	786762	-	S8_08120	btuB	Outer membrane cobalamin receptor protein BtuB	COG:COG4206, COG:H, RefSeq:WP_262087220.1, SO:0001217, UniParc:UPI0021C84444, UniRef:UniRef100_UPI0021C84444, UniRef:UniRef50_V2VQQ9, UniRef:UniRef90_J7V2Y4
contig00002	cds	786984	787466	+	S8_08125	luxR	LuxR family transcriptional regulator	RefSeq:WP_014646723.1, SO:0001217, UniParc:UPI000259B90D, UniRef:UniRef100_A0A2Y9UBM2, UniRef:UniRef50_B2FL37, UniRef:UniRef90_B2FL37
contig00002	cds	787518	790193	-	S8_08130	aceE	pyruvate dehydrogenase (acetyl-transferring), homodimeric type	COG:C, COG:COG2609, RefSeq:WP_262087224.1, SO:0001217, UniParc:UPI0021C82E46, UniRef:UniRef100_UPI0021C82E46, UniRef:UniRef50_A0A0Q5MF49, UniRef:UniRef90_A0A3S7KEC9
contig00002	cds	790466	791029	+	S8_08135	rpoE	DNA-directed RNA polymerase specialized sigma subunit, sigma24 family	COG:COG1595, COG:K, KEGG:K03088, RefSeq:WP_212577184.1, SO:0001217, UniParc:UPI00130FE5F8, UniRef:UniRef100_UPI00130FE5F8, UniRef:UniRef50_B8L280, UniRef:UniRef90_UPI00130FE5F8
contig00002	cds	791026	792048	+	S8_08140	fecR	FecR family protein	RefSeq:WP_197605895.1, SO:0001217, UniParc:UPI0018D392B6, UniRef:UniRef100_UPI0018D392B6, UniRef:UniRef50_J7V2Y8, UniRef:UniRef90_A0A397M8A1
contig00002	cds	792190	795123	+	S8_08145	fepA	Outer membrane receptor for ferrienterochelin and colicins	COG:COG4771, COG:P, RefSeq:WP_262087232.1, SO:0001217, UniParc:UPI0021C7AC56, UniRef:UniRef100_UPI0021C7AC56, UniRef:UniRef50_A0A1Z2LIL4, UniRef:UniRef90_A0A1Z2LIL4
contig00002	cds	795134	796729	+	S8_08150	phoD	Phosphodiesterase/alkaline phosphatase D	COG:COG3540, COG:P, RefSeq:WP_262087235.1, SO:0001217, UniParc:UPI0021CA6CFF, UniRef:UniRef100_UPI0021CA6CFF, UniRef:UniRef50_A0A0U5FJG9, UniRef:UniRef90_B8L277
contig00002	cds	796838	798946	-	S8_08155	plcC	phospholipase C, phosphocholine-specific	COG:COG3511, COG:M, RefSeq:WP_069117229.1, SO:0001217, UniParc:UPI00083F7267, UniRef:UniRef100_UPI00083F7267, UniRef:UniRef50_A0A1C3TS25, UniRef:UniRef90_B4SRC8
contig00002	cds	798955	801333	-	S8_08160	fiu	Outer membrane receptor for monomeric catechols	COG:COG4774, COG:P, RefSeq:WP_262087237.1, SO:0001217, UniParc:UPI0021C8D070, UniRef:UniRef100_UPI0021C8D070, UniRef:UniRef50_A0A0Q4PZI4, UniRef:UniRef90_J7ULV8
contig00002	cds	801449	802375	-	S8_08165	tsdA	Thiosulfate dehydrogenase TsdA, contains C-terminal cytochrome c domain	COG:COG3258, COG:P, RefSeq:WP_014646731.1, SO:0001217, UniParc:UPI000259B915, UniRef:UniRef100_A0A2Y9UBH3, UniRef:UniRef50_A0A6S7DLZ0, UniRef:UniRef90_J7V2Z2
contig00002	cds	802372	803718	-	S8_08170	cccA	Cytochrome c, mono- and diheme variants	COG:C, COG:COG2010, RefSeq:WP_262087239.1, SO:0001217, UniParc:UPI0021C596D7, UniRef:UniRef100_UPI0021C596D7, UniRef:UniRef50_J7SWN6, UniRef:UniRef90_J7SWN6
contig00002	cds	803903	805021	+	S8_08175	pldB	Lysophospholipase, alpha-beta hydrolase superfamily	COG:COG2267, COG:I, RefSeq:WP_014646733.1, SO:0001217, UniParc:UPI000259B917, UniRef:UniRef100_A0A2Y9UBU9, UniRef:UniRef50_A0A0K2ZZ54, UniRef:UniRef90_M5CLK5
contig00002	cds	805103	806272	-	S8_08180		MFS domain-containing protein	SO:0001217, UniRef:UniRef50_A0A0C5E4X7, UniRef:UniRef90_J7VFA8
contig00002	cds	806427	807122	+	S8_08185	menH	2-succinyl-6-hydroxy-2,4-cyclohexadiene-1-carboxylate synthase MenH and related esterases, alpha/beta hydrolase fold	COG:COG0596, COG:HR, RefSeq:WP_014646735.1, SO:0001217, UniParc:UPI000259B919, UniRef:UniRef100_A0A6N7NVM1, UniRef:UniRef50_D5UUF3, UniRef:UniRef90_B2FL50
contig00002	cds	807237	807389	+	S8_08190		hypothetical protein
contig00002	cds	807505	808206	-	S8_08195	yhaK	Redox-sensitive bicupin YhaK, pirin superfamily	COG:COG1741, COG:R, RefSeq:WP_014646736.1, SO:0001217, UniParc:UPI000259B91A, UniRef:UniRef100_A0A2Y9UBP5, UniRef:UniRef50_A0A0D5YJN6, UniRef:UniRef90_A0A4R7UJB2
contig00002	cds	808347	809267	+	S8_08200	lysR	Transcriptional regulator, LysR family	RefSeq:WP_046429929.1, SO:0001217, UniParc:UPI0006214685, UniRef:UniRef100_A0A2Y9UBW6, UniRef:UniRef50_W4SMP0, UniRef:UniRef90_B4SRD7
contig00002	tRNA	810002	810078	-	S8_08205	trnR	tRNA-Arg(acg)	SO:0001036
contig00002	tRNA	810111	810187	-	S8_08210	trnR	tRNA-Arg(acg)	SO:0001036
contig00002	tRNA	810246	810322	-	S8_08215	trnR	tRNA-Arg(acg)	SO:0001036
contig00002	cds	811236	812045	-	S8_08220	thiD	Hydroxymethylpyrimidine/phosphomethylpyrimidine kinase	COG:COG0351, COG:H, RefSeq:WP_046429932.1, SO:0001217, UniParc:UPI0006220B8F, UniRef:UniRef100_A0A2Y9UBU7, UniRef:UniRef50_A0A353U3P3, UniRef:UniRef90_M5CSK0
contig00002	cds	812154	812822	-	S8_08225		DUF1275 domain-containing protein	RefSeq:WP_032957720.1, SO:0001217, UniParc:UPI00044884FA, UniRef:UniRef100_UPI00044884FA, UniRef:UniRef50_E6WRS9, UniRef:UniRef90_B4SRX2
contig00002	cds	812835	813341	-	S8_08230		Secreted protein	RefSeq:WP_014646741.1, SO:0001217, UniParc:UPI000259B91F, UniRef:UniRef100_A0A2W6LKL3, UniRef:UniRef90_J7SWP0
contig00002	cds	813338	814738	-	S8_08235	ylaK	putative ribonuclease YlaK, contains NYN-type RNase and PhoH-family ATPase domains	COG:COG1875, COG:R, RefSeq:WP_014646742.1, SO:0001217, UniParc:UPI000259B920, UniRef:UniRef100_A0A2W6LMP7, UniRef:UniRef50_A0A0L6T5Y5, UniRef:UniRef90_M5CWL6
contig00002	cds	814823	815302	-	S8_08240	bcp	Peroxiredoxin	COG:COG1225, COG:O, RefSeq:WP_014646743.1, SO:0001217, UniParc:UPI000259B921, UniRef:UniRef100_A0A2Y9UBW1, UniRef:UniRef50_A0A1Y0FCS0, UniRef:UniRef90_A0A7V8FI27
contig00002	cds	815394	815954	-	S8_08245	gcvR	Glycine cleavage system regulator GcvR	COG:COG2716, COG:E, RefSeq:WP_005409051.1, SO:0001217, UniParc:UPI00018FEE1D, UniRef:UniRef100_A0A0J8SKC2, UniRef:UniRef50_A0A7G6USM3, UniRef:UniRef90_A0A1Y5Q0T4
contig00002	cds	816118	817011	+	S8_08250	dapA	4-hydroxy-tetrahydrodipicolinate synthase	COG:COG0329, COG:EM, EC:4.3.3.7, GO:0005737, GO:0008840, GO:0009089, GO:0019877, RefSeq:WP_032960833.1, SO:0001217, UniParc:UPI00044C4483, UniRef:UniRef100_A0A2W6LR79, UniRef:UniRef50_Q9PER5, UniRef:UniRef90_B2FL61
contig00002	cds	817044	817559	+	S8_08255	bamC	Beta-barrel assembly machine subunit BamC	RefSeq:WP_032960832.1, SO:0001217, UniParc:UPI00044B7768, UniRef:UniRef100_A0A2J0U929, UniRef:UniRef50_A0A0A0EUD2, UniRef:UniRef90_B4SRX8
contig00002	cds	817814	818137	-	S8_08260	preA	NAD-dependent dihydropyrimidine dehydrogenase, PreA subunit	COG:COG1146, COG:F, RefSeq:WP_005409054.1, SO:0001217, UniParc:UPI000173803D, UniRef:UniRef100_A0A0F5ZNV6, UniRef:UniRef50_P00214, UniRef:UniRef90_A0A0K2IJ21
contig00002	cds	818318	819742	+	S8_08265	proP	MFS family permease, includes anhydromuropeptide permease AmpG	COG:COG0477, COG:GEPR, RefSeq:WP_032960830.1, SO:0001217, UniParc:UPI0004517990, UniRef:UniRef100_UPI0004517990, UniRef:UniRef50_A0A2Z7A0E8, UniRef:UniRef90_B4SRY0
contig00002	tRNA	820114	820188	-	S8_08270	trnE	tRNA-Glu(ctc)	SO:0000259
contig00002	cds	820235	821620	+	S8_08275	pcnB	tRNA nucleotidyltransferase/poly(A) polymerase	COG:COG0617, COG:J, SO:0001217, UniRef:UniRef50_B2FL65, UniRef:UniRef90_B2FL65
contig00002	cds	821624	822109	+	S8_08280	folK	2-amino-4-hydroxy-6-hydroxymethyldihydropteridine diphosphokinase	COG:COG0801, COG:H, RefSeq:WP_032960824.1, SO:0001217, UniParc:UPI00044B95AC, UniRef:UniRef100_A0A6N7NQI2, UniRef:UniRef50_A0A4Q9T9Z7, UniRef:UniRef90_B8L253
contig00002	cds	822144	822959	+	S8_08285	panB	3-methyl-2-oxobutanoate hydroxymethyltransferase	COG:COG0413, COG:H, EC:2.1.2.11, GO:0003864, GO:0005737, GO:0015940, GO:0046872, RefSeq:WP_014646749.1, SO:0001217, UniParc:UPI000259BA1C, UniRef:UniRef100_A0A0M1DQB6, UniRef:UniRef50_Q2SYZ1, UniRef:UniRef90_B2FL67
contig00002	cds	822956	823795	+	S8_08290	panC	pantoate--beta-alanine ligase	COG:COG0414, COG:H, EC:6.3.2.1, GO:0004592, GO:0005524, GO:0005737, GO:0015940, RefSeq:WP_262087245.1, SO:0001217, UniParc:UPI001313A4FA, UniRef:UniRef100_UPI001313A4FA, UniRef:UniRef50_Q2RP31, UniRef:UniRef90_B2FL68
contig00002	cds	823958	824338	+	S8_08295	panD	aspartate 1-decarboxylase	COG:COG0853, COG:H, EC:4.1.1.11, GO:0004068, GO:0005737, GO:0006523, GO:0015940, KEGG:K01579, RefSeq:WP_014646751.1, SO:0001217, UniParc:UPI000259BA1E, UniRef:UniRef100_A0A2Y9UBX2, UniRef:UniRef50_Q9PGR7, UniRef:UniRef90_B4SRY6
contig00002	cds	824335	825849	+	S8_08300	pgi	glucose-6-phosphate isomerase	COG:COG0166, COG:G, EC:5.3.1.9, GO:0004347, GO:0005737, GO:0006094, GO:0006096, GO:0097367, RefSeq:WP_049442316.1, SO:0001217, UniParc:UPI00066EB2BD, UniRef:UniRef100_UPI00066EB2BD, UniRef:UniRef50_B2FL71, UniRef:UniRef90_B2FL71
contig00002	cds	826011	826580	-	S8_08305		DNA-binding response regulator, ActR/RegA family, consists of REC and Fis-type HTH domains	COG:COG4567, COG:TK, RefSeq:WP_012510702.1, SO:0001217, UniParc:UPI0000EB9F77, UniRef:UniRef100_A0A165MLK1, UniRef:UniRef50_A0A653SG88, UniRef:UniRef90_B8L245
contig00002	cds	826577	827803	-	S8_08310		Signal transduction histidine kinase regulating C4-dicarboxylate transport system	COG:COG4191, COG:T, RefSeq:WP_032960817.1, SO:0001217, UniParc:UPI00049FA2D5, UniRef:UniRef100_A0A2Y9UBR3, UniRef:UniRef50_Q2KWQ3, UniRef:UniRef90_B8L244
contig00002	cds	827918	829183	+	S8_08315	ispG	flavodoxin-dependent (E)-4-hydroxy-3-methylbut-2-enyl-diphosphate synthase	COG:COG0821, COG:I, EC:1.17.7.3, GO:0005506, GO:0016114, GO:0019288, GO:0046429, GO:0051539, KEGG:K03526, RefSeq:WP_041863307.1, SO:0001217, UniParc:UPI0005A440B7, UniRef:UniRef100_A0A2Y9UBY6, UniRef:UniRef50_Q72H18, UniRef:UniRef90_B4SRZ0
contig00002	cds	829164	829913	+	S8_08320	pgpB	Membrane-associated phospholipid phosphatase	COG:COG0671, COG:I, RefSeq:WP_032958602.1, SO:0001217, UniParc:UPI0004516297, UniRef:UniRef100_A0A2Y9UBM1, UniRef:UniRef50_A0A270NNG8, UniRef:UniRef90_A0A246ICF2
contig00002	cds	830115	830762	+	S8_08325	sirA	DNA-binding response regulator, NarL/FixJ family, contains REC and HTH domains	COG:COG2197, COG:TK, RefSeq:WP_005416124.1, SO:0001217, UniParc:UPI00021E1419, UniRef:UniRef100_A0A0H2QLJ8, UniRef:UniRef50_A0A091AW29, UniRef:UniRef90_A0A0K2IJ33
contig00002	cds	830922	831581	-	S8_08330	eda	2-keto-3-deoxy-6-phosphogluconate aldolase	COG:COG0800, COG:G, RefSeq:WP_014646757.1, SO:0001217, UniParc:UPI000259BA24, UniRef:UniRef100_A0A2Y9UBK3, UniRef:UniRef50_A0A4V3AP40, UniRef:UniRef90_A0A0U5D9Q3
contig00002	cds	831698	833614	-	S8_08335	edd	phosphogluconate dehydratase	COG:COG0129, COG:EG, EC:4.2.1.12, KEGG:K01690, RefSeq:WP_032958604.1, SO:0001217, UniParc:UPI00044528E9, UniRef:UniRef100_A0A2Y9UBK2, UniRef:UniRef50_A0A376WXF1, UniRef:UniRef90_B2FL78
contig00002	cds	833673	834398	-	S8_08340	pgl	6-phosphogluconolactonase/Glucosamine-6-phosphate isomerase/deaminase	COG:COG0363, COG:G, RefSeq:WP_014646759.1, SO:0001217, UniParc:UPI000259BA26, UniRef:UniRef100_A0A2Y9UBR5, UniRef:UniRef50_Q9PEG5, UniRef:UniRef90_B2FL79
contig00002	cds	834395	835402	-	S8_08345	glk	glucokinase	COG:COG0837, COG:G, EC:2.7.1.2, GO:0004340, GO:0005524, GO:0005536, GO:0005737, GO:0006096, KEGG:K00845, RefSeq:WP_014646760.1, SO:0001217, UniParc:UPI000259BA27, UniRef:UniRef100_A0A2Y9UBY5, UniRef:UniRef50_B2FL80, UniRef:UniRef90_B2FL80
contig00002	cds	835399	836835	-	S8_08350	zwf	glucose-6-phosphate dehydrogenase	COG:COG0364, COG:G, SO:0001217, UniParc:UPI000259BA28, UniRef:UniRef100_A0A2Y9UBS8, UniRef:UniRef50_A0A1H3HWT2, UniRef:UniRef90_B4SRZ7
contig00002	cds	837188	838270	+	S8_08355	ugpC	ABC-type sugar transport system, ATPase component MalK	COG:COG3839, COG:G, RefSeq:WP_014646762.1, SO:0001217, UniParc:UPI000259BA29, UniRef:UniRef100_A0A2W6LME3, UniRef:UniRef50_A0A0B4XF72, UniRef:UniRef90_M5CXT2
contig00002	cds	838374	839249	-	S8_08360	ygfZ	Folate-binding protein YgfZ, synthesis and repair of Fe-S clusters	COG:COG0354, COG:O, RefSeq:WP_032958610.1, SO:0001217, UniParc:UPI00044FE6BC, UniRef:UniRef100_UPI00044FE6BC, UniRef:UniRef50_D2U8L5, UniRef:UniRef90_A0A397MBK2
contig00002	cds	839289	839459	+	S8_08365		DUF1674 domain-containing protein	COG:COG5508, COG:S, RefSeq:WP_080342731.1, SO:0001217, UniParc:UPI0009B283BC, UniRef:UniRef100_A0A6N7NNL6, UniRef:UniRef50_A0A0A0EZE1, UniRef:UniRef90_A0A7U5WFG2
contig00002	cds	839516	839908	+	S8_08370	sdhC	succinate dehydrogenase, cytochrome b556 subunit	COG:C, COG:COG2009, RefSeq:WP_024958620.1, SO:0001217, UniParc:UPI00044B5338, UniRef:UniRef100_A0A0M2KRT6, UniRef:UniRef50_A0A0F5ZNW7, UniRef:UniRef90_A0A0F5ZNW7
contig00002	cds	839905	840291	+	S8_08375	sdhD	succinate dehydrogenase, hydrophobic membrane anchor protein	COG:C, COG:COG2142, RefSeq:WP_005409077.1, SO:0001217, UniParc:UPI0001738091, UniRef:UniRef100_A0A0H2QTA3, UniRef:UniRef50_A0A0H2QTA3, UniRef:UniRef90_A0A0H2QTA3
contig00002	cds	840323	842113	+	S8_08380	sdhA	succinate dehydrogenase flavoprotein subunit	COG:C, COG:COG1053, RefSeq:WP_014646765.1, SO:0001217, UniParc:UPI000259BA2C, UniRef:UniRef100_A0A2Y9UBL5, UniRef:UniRef50_P31038, UniRef:UniRef90_Z9JIC0
contig00002	cds	842180	842965	+	S8_08385	sdhB	Succinate dehydrogenase/fumarate reductase, Fe-S protein subunit	COG:C, COG:COG0479, RefSeq:WP_005409079.1, SO:0001217, UniParc:UPI0000EBB6BA, UniRef:UniRef100_A0A0J8PXD1, UniRef:UniRef50_S8DNG0, UniRef:UniRef90_A0A1Y6H2N7
contig00002	cds	843041	843289	+	S8_08390	sdhE	Succinate dehydrogenase flavin-adding protein, antitoxin component of the CptAB toxin-antitoxin module	COG:COG2938, COG:O, RefSeq:WP_005409080.1, SO:0001217, UniParc:UPI0001738093, UniRef:UniRef100_M5CY65, UniRef:UniRef50_Q9PEF4, UniRef:UniRef90_A0A0M1ET57
contig00002	cds	843240	843689	+	S8_08395	cptA	Toxin CptA	RefSeq:WP_041863309.1, SO:0001217, UniParc:UPI0005A4254A, UniRef:UniRef100_A0A2W6LKH9, UniRef:UniRef50_A0A7Z1LMB0, UniRef:UniRef90_J7UM04
contig00002	cds	843713	844954	+	S8_08400	lolE	lipoprotein-releasing ABC transporter permease subunit	COG:COG4591, COG:M, RefSeq:WP_032958619.1, SO:0001217, UniParc:UPI0004473C36, UniRef:UniRef100_A0A6N7NUJ9, UniRef:UniRef50_Q9PEF2, UniRef:UniRef90_T5L5M9
contig00002	cds	844947	845660	+	S8_08405	lolD	lipoprotein-releasing ABC transporter ATP-binding protein LolD	RefSeq:WP_049407617.1, SO:0001217, UniParc:UPI00066EA3B4, UniRef:UniRef100_A0A0M0N3L3, UniRef:UniRef50_P57032, UniRef:UniRef90_A0A0F5ZP01
contig00002	cds	845768	846217	+	S8_08410		Lipoprotein	RefSeq:WP_032958624.1, SO:0001217, UniParc:UPI0004507C1D, UniRef:UniRef100_A0A2Y9UBT1, UniRef:UniRef50_A0A0H1AQW8, UniRef:UniRef90_B4SS09
contig00002	cds	846292	846561	-	S8_08415	yggX	oxidative damage protection protein	COG:COG2924, COG:PO, GO:0005506, RefSeq:WP_049442323.1, SO:0001217, UniParc:UPI00066A11CE, UniRef:UniRef100_A0A0J8Q0C2, UniRef:UniRef50_Q6D8J9, UniRef:UniRef90_B2FL93
contig00002	cds	846567	847691	-	S8_08420	mutY	A/G-specific adenine glycosylase	COG:COG1194, COG:L, RefSeq:WP_164077408.1, SO:0001217, UniParc:UPI0013132455, UniRef:UniRef100_UPI0013132455, UniRef:UniRef50_A0A5R9PER8, UniRef:UniRef90_A0A7U6ADA5
contig00002	cds	847774	849090	-	S8_08425	ftsY	signal recognition particle-docking protein FtsY	KEGG:K03110, RefSeq:WP_262087256.1, SO:0001217, UniParc:UPI0021C8F16E, UniRef:UniRef100_UPI0021C8F16E, UniRef:UniRef50_B2FL95, UniRef:UniRef90_B2FL95
contig00002	cds	849220	849519	+	S8_08430		Flagellar basal body rod protein	RefSeq:WP_014646771.1, SO:0001217, UniParc:UPI000259BA32, UniRef:UniRef100_A0A6N7NQL2, UniRef:UniRef50_A0A3Q8FJS6, UniRef:UniRef90_A0A6N7NQL2
contig00002	cds	849737	851629	-	S8_08435	htpG	molecular chaperone HtpG	COG:COG0326, COG:O, RefSeq:WP_262087259.1, SO:0001217, UniParc:UPI0021C5E5FB, UniRef:UniRef100_UPI0021C5E5FB, UniRef:UniRef50_Q9I3C5, UniRef:UniRef90_A0A0L8AB41
contig00003	rRNA	1	88	+	S8_08440	rrf	(partial) 5S ribosomal RNA	GO:0003735, GO:0005840, KEGG:K01985, RFAM:RF00001, SO:0000652
contig00003	cds	403	2112	-	S8_08445	iap	Zn-dependent amino- or carboxypeptidase, M28 family	COG:COG2234, COG:OE, RefSeq:WP_049408406.1, SO:0001217, UniParc:UPI00066E1595, UniRef:UniRef100_A0A2Y9UFE4, UniRef:UniRef50_Q5GTY0, UniRef:UniRef90_J7UPU0
contig00003	cds	2199	2861	-	S8_08450		Polymer-forming cytoskeletal protein	RefSeq:WP_197575132.1, SO:0001217, UniParc:UPI0018D4A628, UniRef:UniRef100_UPI0018D4A628, UniRef:UniRef50_A0A518N3U9, UniRef:UniRef90_B4STG4
contig00003	cds	2876	4258	+	S8_08455	envC	Septal ring factor EnvC, activator of murein hydrolases AmiA and AmiB	COG:COG4942, COG:D, KEGG:K22719, SO:0001217, UniRef:UniRef50_A0A1C3NKB2, UniRef:UniRef90_A0A0U5HZM6
contig00003	cds	4367	5779	+	S8_08460	ctpA	C-terminal processing protease CtpA/Prc, contains a PDZ domain	COG:COG0793, COG:O, RefSeq:WP_262088309.1, SO:0001217, UniParc:UPI0021C72BDA, UniRef:UniRef100_UPI0021C72BDA, UniRef:UniRef50_A0A0U5I4X0, UniRef:UniRef90_A0A0U5I4X0
contig00003	cds	5863	6555	-	S8_08465	glpG	Membrane-associated serine protease, rhomboid family	COG:COG0705, COG:O, RefSeq:WP_005414994.1, SO:0001217, UniParc:UPI000259C609, UniRef:UniRef100_A0A149Q4L4, UniRef:UniRef50_Q5GTY6, UniRef:UniRef90_A0A7V8JL35
contig00003	cds	6781	8208	+	S8_08470	fadL	Long-chain fatty acid transport protein	COG:COG2067, COG:I, KEGG:K06076, RefSeq:WP_014645685.1, SO:0001217, UniParc:UPI000259C60A, UniRef:UniRef100_UPI000259C60A, UniRef:UniRef50_A0A126NM69, UniRef:UniRef90_A0A2Y9UFD4
contig00003	cds	8322	8921	+	S8_08475	pnuC	nicotinamide riboside transporter PnuC	COG:COG3201, COG:H, RefSeq:WP_262088308.1, SO:0001217, UniParc:UPI0021C9F797, UniRef:UniRef100_UPI0021C9F797, UniRef:UniRef50_B4STG9, UniRef:UniRef90_B4STG9
contig00003	cds	8908	9981	+	S8_08480	nadR	Nicotinamide-nucleotide adenylyltransferase, NadR type	RefSeq:WP_262088307.1, SO:0001217, UniParc:UPI0021C76C6B, UniRef:UniRef100_UPI0021C76C6B, UniRef:UniRef50_J7VNJ4, UniRef:UniRef90_A0A239Q8N1
contig00003	cds	10133	13351	-	S8_08485	putA	bifunctional proline dehydrogenase/L-glutamate gamma-semialdehyde dehydrogenase PutA	COG:COG4230, COG:E, RefSeq:WP_014645688.1, SO:0001217, UniParc:UPI000259C60D, UniRef:UniRef100_UPI000259C60D, UniRef:UniRef50_A0A0S2DAR0, UniRef:UniRef90_A0A6P1E8F2
contig00003	cds	13626	14102	+	S8_08490		Uncharacterized membrane protein	COG:COG5488, COG:S, RefSeq:WP_014645689.1, SO:0001217, UniParc:UPI000259C60E, UniRef:UniRef100_UPI000259C60E, UniRef:UniRef50_B4STH1, UniRef:UniRef90_B4STH1
contig00003	cds	14114	15067	+	S8_08495	coxB	cytochrome c oxidase subunit II	COG:C, COG:COG1622, RefSeq:WP_041863004.1, SO:0001217, UniParc:UPI0004472949, UniRef:UniRef100_UPI0004472949, UniRef:UniRef50_A0A2U2MYR3, UniRef:UniRef90_B2FJY9
contig00003	cds	15127	16734	+	S8_08500	ctaD	Heme/copper-type cytochrome/quinol oxidase, subunit 1	COG:C, COG:COG0843, RefSeq:WP_004153896.1, SO:0001217, UniParc:UPI00018FF5FD, UniRef:UniRef100_A0A0M2KUM2, UniRef:UniRef50_P98002, UniRef:UniRef90_A0A0M1DZE3
contig00003	cds	16743	16943	+	S8_08505		Transmembrane protein	RefSeq:WP_032957755.1, SO:0001217, UniParc:UPI000445D13F, UniRef:UniRef100_A0A6N7P2B7, UniRef:UniRef50_B4SHH4, UniRef:UniRef90_A0A2U4H895
contig00003	cds	16940	17530	+	S8_08510	cOX11	cytochrome c oxidase assembly protein	COG:CO, COG:COG3175, RefSeq:WP_014645692.1, SO:0001217, UniParc:UPI000259C611, UniRef:UniRef100_A0A6N7P0T4, UniRef:UniRef50_A0A562LDW5, UniRef:UniRef90_B8L1K8
contig00003	cds	17544	18419	+	S8_08515	cyoC	Heme/copper-type cytochrome/quinol oxidase, subunit 3	COG:C, COG:COG1845, RefSeq:WP_005407793.1, SO:0001217, UniParc:UPI00018FF5FA, UniRef:UniRef100_A0A0M2L0F4, UniRef:UniRef50_G8PXA6, UniRef:UniRef90_A0A023Y7J5
contig00003	cds	18440	18658	-	S8_08520		Twin transmembrane helix small protein	RefSeq:WP_005412025.1, SO:0001217, UniParc:UPI000259C613, UniRef:UniRef100_A0A0M0NPQ2, UniRef:UniRef50_A0A0Q7PM27, UniRef:UniRef90_A0A397MFD2
contig00003	cds	18716	19432	+	S8_08525	shyY1	Cytochrome oxidase assembly protein ShyY1	COG:COG3346, COG:O, KEGG:K14998, RefSeq:WP_262088306.1, SO:0001217, UniParc:UPI001DD5F029, UniRef:UniRef100_UPI001DD5F029, UniRef:UniRef50_D2UB35, UniRef:UniRef90_B2FJZ5
contig00003	cds	19472	20041	+	S8_08530		Thioredoxin domain-containing protein	RefSeq:WP_046428212.1, SO:0001217, UniParc:UPI0006225E83, UniRef:UniRef100_A0A2Y9UE78, UniRef:UniRef50_A0A0Q8ISM8, UniRef:UniRef90_A0A0U5DNP4
contig00003	cds	20052	21215	+	S8_08535	ctaA	Heme A synthase	COG:COG1612, COG:H, EC:1.17.99.9, KEGG:K02259, RefSeq:WP_041863006.1, SO:0001217, UniParc:UPI0005A4B433, UniRef:UniRef100_A0A2Y9UEA9, UniRef:UniRef50_D2UB37, UniRef:UniRef90_A0A0M0NA12
contig00003	cds	21220	22113	+	S8_08540	cyoE	heme o synthase	COG:COG0109, COG:HI, EC:2.5.1.141, GO:0005886, GO:0008495, GO:0048034, RefSeq:WP_049408383.1, SO:0001217, UniParc:UPI00066C0518, UniRef:UniRef100_UPI00066C0518, UniRef:UniRef50_Q9PDL9, UniRef:UniRef90_B4SHI1
contig00003	cds	22250	23059	+	S8_08545		Calcium-binding protein	RefSeq:WP_053505033.1, SO:0001217, UniParc:UPI0006ABF6B3, UniRef:UniRef100_UPI0006ABF6B3, UniRef:UniRef50_B2FJZ9, UniRef:UniRef90_M5CIH6
contig00003	cds	23118	24089	-	S8_08550	yfeH	putative Na+-dependent transporter YfeH	COG:COG0385, COG:R, KEGG:K14347, RefSeq:WP_032957769.1, SO:0001217, UniParc:UPI000449D057, UniRef:UniRef100_A0A6N7NWN9, UniRef:UniRef50_G7UW45, UniRef:UniRef90_A0A7V8FFB7
contig00003	cds	24118	24618	-	S8_08555		DUF442 domain-containing protein	COG:COG3453, COG:R, RefSeq:WP_032957770.1, SO:0001217, UniParc:UPI00044EDD49, UniRef:UniRef100_UPI00044EDD49, UniRef:UniRef50_B4SHI4, UniRef:UniRef90_B4SHI4
contig00003	cds	24646	26385	-	S8_08560	dnaG	DNA primase (bacterial type)	COG:COG0358, COG:L, RefSeq:WP_032957772.1, SO:0001217, UniParc:UPI000449E32A, UniRef:UniRef100_A0A2Y9UE45, UniRef:UniRef50_A0A1E4NKR4, UniRef:UniRef90_B4SHI5
contig00003	cds	26447	27367	-	S8_08565	brkB	Uncharacterized membrane protein, BrkB/YihY/UPF0761 family (not an RNase)	COG:COG1295, COG:S, RefSeq:WP_032957774.1, SO:0001217, UniParc:UPI000450CC95, UniRef:UniRef100_A0A6N7NYQ1, UniRef:UniRef50_G7UW43, UniRef:UniRef90_J7UPW3
contig00003	cds	27473	27916	-	S8_08570	yqeY	Uncharacterized conserved protein YqeY, may have tRNA amino acid amidase activity	COG:COG1610, COG:R, RefSeq:WP_014645703.1, SO:0001217, UniParc:UPI000259C61D, UniRef:UniRef100_A0A6N7NX92, UniRef:UniRef50_A0A543PZX3, UniRef:UniRef90_A0A7V8FF68
contig00003	cds	28050	28265	-	S8_08575	rpsU	30S ribosomal protein S21	COG:COG0828, COG:J, GO:0003735, GO:0005840, GO:0006412, GO:1990904, RefSeq:WP_002808376.1, SO:0001217, UniParc:UPI0000134E8F, UniRef:UniRef100_B4SHI8, UniRef:UniRef50_Q9PG68, UniRef:UniRef90_B4SHI8
contig00003	cds	28474	29457	+	S8_08580	tsaD	tRNA (adenosine(37)-N6)-threonylcarbamoyltransferase complex transferase subunit TsaD	COG:COG0533, COG:J, EC:2.3.1.234, GO:0002949, GO:0005506, GO:0005737, GO:0061711, SO:0001217, UniRef:UniRef50_Q7N0B6, UniRef:UniRef90_B4SHI9
contig00003	cds	29491	30150	-	S8_08585		Abi-like protein	SO:0001217, UniRef:UniRef50_B4SHJ0, UniRef:UniRef90_J7VI89
contig00003	cds	30514	30867	+	S8_08590	folB	dihydroneopterin aldolase	COG:COG1539, COG:H, RefSeq:WP_005407807.1, SO:0001217, UniParc:UPI0001737B16, UniRef:UniRef100_M5CJ40, UniRef:UniRef50_A0A1A9AUU3, UniRef:UniRef90_A0A0U5I7N4
contig00003	cds	30959	32230	+	S8_08595	mscS	Small-conductance mechanosensitive channel	COG:COG0668, COG:M, RefSeq:WP_262088305.1, SO:0001217, UniParc:UPI001312824F, UniRef:UniRef100_UPI001312824F, UniRef:UniRef50_A0A653WG95, UniRef:UniRef90_M5CTE4
contig00003	cds	32359	34533	+	S8_08600	bglX	beta-glucosidase BglX	COG:COG1472, COG:G, RefSeq:WP_014645707.1, SO:0001217, UniParc:UPI000259C6DD, UniRef:UniRef100_A0A2W6KIJ3, UniRef:UniRef50_A0A812MMB6, UniRef:UniRef90_B2FK10
contig00003	cds	34662	35213	+	S8_08605		DUF4440 domain-containing protein	RefSeq:WP_197606679.1, SO:0001217, UniParc:UPI001312B3DB, UniRef:UniRef100_UPI001312B3DB, UniRef:UniRef50_A0A1V3D6J3, UniRef:UniRef90_A0A1V3D6J3
contig00003	cds	35324	36490	-	S8_08610	yliI	Glucose/arabinose dehydrogenase, beta-propeller fold	COG:COG2133, COG:G, EC:1.1.5.-, KEGG:K21430, RefSeq:WP_262088304.1, SO:0001217, UniParc:UPI0021C7F245, UniRef:UniRef100_UPI0021C7F245, UniRef:UniRef50_A0A0A3W5E7, UniRef:UniRef90_M5CU25
contig00003	cds	36659	37111	+	S8_08615	yiaA	inner membrane protein YiaA	COG:COG4682, COG:S, RefSeq:WP_014645710.1, SO:0001217, UniParc:UPI000259C6E0, UniRef:UniRef100_A0A2W6K6R3, UniRef:UniRef50_A0A1Y3LZ48, UniRef:UniRef90_A0A2J0SRT5
contig00003	cds	37219	37542	-	S8_08620		SAM-dependent methyltransferase	RefSeq:WP_053495439.1, SO:0001217, UniParc:UPI0006AC359E, UniRef:UniRef100_UPI0006AC359E, UniRef:UniRef50_B4SHJ7, UniRef:UniRef90_A0A0M0P765
contig00003	cds	37653	38954	-	S8_08625	potE	Serine transporter YbeC, amino acid:H+ symporter family	COG:COG0531, COG:E, RefSeq:WP_262088303.1, SO:0001217, UniParc:UPI0021C68D17, UniRef:UniRef100_UPI0021C68D17, UniRef:UniRef50_A0A1J1E275, UniRef:UniRef90_A0A7V8FF70
contig00003	cds	38951	39712	-	S8_08630		L,D-peptidoglycan transpeptidase YkuD, ErfK/YbiS/YcfS/YnhG family	COG:COG3786, COG:M, RefSeq:WP_053495444.1, SO:0001217, UniParc:UPI0006AC7BE9, UniRef:UniRef100_UPI0006AC7BE9, UniRef:UniRef50_A0A4T1GA00, UniRef:UniRef90_A0A2R3PWE1
contig00003	cds	39728	40576	-	S8_08635	rpiR	DNA-binding transcriptional regulator, MurR/RpiR family, contains HTH and SIS domains	COG:COG1737, COG:K, RefSeq:WP_032957791.1, SO:0001217, UniParc:UPI00049F8435, UniRef:UniRef100_UPI00049F8435, UniRef:UniRef50_J7VI98, UniRef:UniRef90_J7VI98
contig00003	cds	41097	42191	-	S8_08640	rspA	L-alanine-DL-glutamate epimerase or related enzyme of enolase superfamily	COG:COG4948, COG:MR, EC:5.1.1.20, KEGG:K19802, RefSeq:WP_014645715.1, SO:0001217, UniParc:UPI000259C6E5, UniRef:UniRef100_A0A8D5WYZ4, UniRef:UniRef50_Q8P4A3, UniRef:UniRef90_M5CU27
contig00003	cds	42188	43627	-	S8_08645	nlpC	Cell wall-associated hydrolase, NlpC_P60 family	COG:COG0791, COG:M, RefSeq:WP_126411641.1, SO:0001217, UniParc:UPI000F720221, UniRef:UniRef100_UPI000F720221, UniRef:UniRef50_A0A0A0EP40, UniRef:UniRef90_J7V602
contig00003	cds	43760	45232	+	S8_08650		TGc domain-containing protein	RefSeq:WP_111206363.1, SO:0001217, UniParc:UPI000DA939DF, UniRef:UniRef100_UPI000DA939DF, UniRef:UniRef50_J7SXR9, UniRef:UniRef90_A0A0U5I0E3
contig00003	cds	45284	48283	+	S8_08655		TonB-dependent receptor	RefSeq:WP_262088302.1, SO:0001217, UniParc:UPI0021C7B199, UniRef:UniRef100_UPI0021C7B199, UniRef:UniRef50_A0A0R0CPV1, UniRef:UniRef90_A0A246KT15
contig00003	cds	48271	49857	+	S8_08660		Serine hydrolase	RefSeq:WP_049441430.1, SO:0001217, UniParc:UPI00066C4D84, UniRef:UniRef100_UPI00066C4D84, UniRef:UniRef50_J7VIA2, UniRef:UniRef90_A0A6N7P0X2
contig00003	cds	49919	50503	+	S8_08665	ddpX	D-alanyl-D-alanine dipeptidase	COG:COG2173, COG:M, SO:0001217, UniRef:UniRef50_A0A2U9TFQ3, UniRef:UniRef90_M5CSQ9
contig00003	cds	50632	51084	+	S8_08670		Transmembrane protein	SO:0001217, UniRef:UniRef50_D2UBF8, UniRef:UniRef90_B4SHK7
contig00003	cds	51317	51727	+	S8_08675		EF-hand domain-containing protein	RefSeq:WP_014035758.1, SO:0001217, UniParc:UPI00021E0F4E, UniRef:UniRef100_A0A0H2QQV6, UniRef:UniRef50_A0A0H2XDI9, UniRef:UniRef90_A0A699Y271
contig00003	cds	51823	52575	+	S8_08680	yigB	FMN and 5-amino-6-(5-phospho-D-ribitylamino)uracil phosphatase YigB, HAD superfamily (riboflavin biosynthesis)	COG:COG1011, COG:H, RefSeq:WP_049397778.1, SO:0001217, UniParc:UPI00066C417A, UniRef:UniRef100_A0A6B8HMC5, UniRef:UniRef50_A0A7V8JKW9, UniRef:UniRef90_A0A7V8JKW9
contig00003	cds	52607	53095	+	S8_08685		Secreted protein	RefSeq:WP_053495789.1, SO:0001217, UniParc:UPI0006AC2C9A, UniRef:UniRef100_UPI0006AC2C9A, UniRef:UniRef50_A0A498CAY4, UniRef:UniRef90_J7VIA6
contig00003	cds	53256	54620	+	S8_08690	ydcJ	Uncharacterized metalloenzyme YdcJ, glyoxalase superfamily	COG:COG5383, COG:R, RefSeq:WP_197621500.1, SO:0001217, UniParc:UPI0018D28592, UniRef:UniRef100_UPI0018D28592, UniRef:UniRef50_A0A173J028, UniRef:UniRef90_B4SHL1
contig00003	cds	54731	56245	-	S8_08695	aCH1	Propionyl CoA:succinate CoA transferase	COG:C, COG:COG0427, EC:2.8.3.18, KEGG:K18118, RefSeq:WP_197602883.1, SO:0001217, UniParc:UPI0013125882, UniRef:UniRef100_UPI0013125882, UniRef:UniRef50_P38946, UniRef:UniRef90_M5CJ54
contig00003	cds	56632	59427	+	S8_08700	glnE	bifunctional [glutamate--ammonia ligase]-adenylyl-L-tyrosine phosphorylase/[glutamate--ammonia-ligase] adenylyltransferase	COG:COG1391, COG:O, GO:0000287, GO:0000820, GO:0005524, GO:0008152, GO:0008882, GO:0047388, RefSeq:WP_262219571.1, SO:0001217, UniParc:UPI0021C7277E, UniRef:UniRef100_UPI0021C7277E, UniRef:UniRef50_B4SHL3, UniRef:UniRef90_B4SHL3
contig00003	cds	60130	60690	-	S8_08705	yhhQ	queuosine precursor transporter	COG:COG1738, COG:J, RefSeq:WP_262088300.1, SO:0001217, UniParc:UPI0021C75FE3, UniRef:UniRef100_UPI0021C75FE3, UniRef:UniRef50_A0A157SWK6, UniRef:UniRef90_B2FKV0
contig00003	cds	60766	61281	-	S8_08710		Transmembrane protein	RefSeq:WP_014645728.1, SO:0001217, UniParc:UPI000259C6F2, UniRef:UniRef100_A0A6N7P0Y4, UniRef:UniRef50_A0A2W5H5Q3, UniRef:UniRef90_A0A0R0BD42
contig00003	cds	61313	61816	-	S8_08715		Transmembrane protein	RefSeq:WP_014645729.1, SO:0001217, UniParc:UPI000259C6F3, UniRef:UniRef100_A0A6N7NYU3, UniRef:UniRef50_A0A1W1H485, UniRef:UniRef90_T5KWC1
contig00003	cds	61836	62687	-	S8_08720		DUF2145 domain-containing protein	COG:COG4727, COG:S, RefSeq:WP_197602877.1, SO:0001217, UniParc:UPI00131166FE, UniRef:UniRef100_UPI00131166FE, UniRef:UniRef50_Q5GUV0, UniRef:UniRef90_B4SHL7
contig00003	cds	62736	62963	-	S8_08725		Lipoprotein	RefSeq:WP_014645731.1, SO:0001217, UniParc:UPI000259C6F5, UniRef:UniRef100_A0A6N7NVS6, UniRef:UniRef50_A0A1A6XDN6, UniRef:UniRef90_A0A1A6XDN6
contig00003	cds	63092	64051	-	S8_08730	eLM1	Mitochondrial fission protein ELM1	COG:COG3660, COG:D, RefSeq:WP_262088299.1, SO:0001217, UniParc:UPI0021CA7222, UniRef:UniRef100_UPI0021CA7222, UniRef:UniRef50_A0A1M4IQD2, UniRef:UniRef90_B4SHL9
contig00003	cds	64178	64768	+	S8_08735	nfnB	malonic semialdehyde reductase	COG:C, COG:COG0778, EC:1.-.-.-, GO:0016491, KEGG:K09019, RefSeq:WP_262088298.1, SO:0001217, UniParc:UPI0021C73725, UniRef:UniRef100_UPI0021C73725, UniRef:UniRef50_Q8XAU9, UniRef:UniRef90_B2FKV6
contig00003	cds	64855	65562	+	S8_08740	yceI	Polyisoprenoid-binding periplasmic protein YceI	COG:COG2353, COG:R, RefSeq:WP_005415047.1, SO:0001217, UniParc:UPI00021E0F5C, UniRef:UniRef100_A0A0J8Q4S9, UniRef:UniRef50_A0A0K0GGM4, UniRef:UniRef90_A0A0U5HVR5
contig00003	cds	65720	66121	-	S8_08745		DUF222 domain-containing protein	RefSeq:WP_046428265.1, SO:0001217, UniParc:UPI00062296A7, UniRef:UniRef100_A0A6N7NVX7, UniRef:UniRef50_B4SHM2, UniRef:UniRef90_B4SHM2
contig00003	cds	66331	67161	+	S8_08750		Transmembrane protein	RefSeq:WP_169411553.1, SO:0001217, UniParc:UPI001469B611, UniRef:UniRef100_UPI001469B611, UniRef:UniRef50_B4SHM4, UniRef:UniRef90_B4SHM4
contig00003	cds	67323	68120	-	S8_08755	viuB	NADPH-dependent ferric siderophore reductase, contains FAD-binding and SIP domains	COG:COG2375, COG:P, EC:1.16.1.9, KEGG:K07229, RefSeq:WP_169411551.1, SO:0001217, UniParc:UPI00146A1F1E, UniRef:UniRef100_UPI00146A1F1E, UniRef:UniRef50_M5CM43, UniRef:UniRef90_M5CM43
contig00003	cds	68181	68741	-	S8_08760	padR	DNA-binding transcriptional regulator, PadR family	COG:COG1695, COG:K, RefSeq:WP_169411549.1, SO:0001217, UniParc:UPI00146BDCBA, UniRef:UniRef100_UPI00146BDCBA, UniRef:UniRef50_M5CSS8, UniRef:UniRef90_M5CSS8
contig00003	cds	69288	71975	+	S8_08765	aceE	pyruvate dehydrogenase (acetyl-transferring), homodimeric type	COG:C, COG:COG2609, RefSeq:WP_012478970.1, SO:0001217, UniParc:UPI0001737C82, UniRef:UniRef100_A0A0K2Z5F3, UniRef:UniRef50_A0A7X1P8N4, UniRef:UniRef90_D2UBC1
contig00003	cds	72012	73133	+	S8_08770		DNA cytosine methyltransferase	EC:2.1.1.37, KEGG:K00558, SO:0001217, UniRef:UniRef50_A0A7Z7BLU1, UniRef:UniRef90_UPI0021C93C72
contig00003	cds	73102	74304	-	S8_08775		hypothetical protein	RefSeq:WP_262088296.1, SO:0001217, UniParc:UPI0021C8EBCF, UniRef:UniRef100_UPI0021C8EBCF, UniRef:UniRef50_UPI0021C8EBCF, UniRef:UniRef90_UPI0021C8EBCF
contig00003	cds	74304	76238	-	S8_08780		ATP-binding protein	SO:0001217, UniRef:UniRef50_A0A3M0EP78, UniRef:UniRef90_UPI0021C802DE
contig00003	cds	76750	77529	-	S8_08785	orfB	IS3 family transposase orfB	SO:0001217, UniRef:UniRef50_C1F2E9
contig00003	cds	77498	77752	-	S8_08790		hypothetical protein
contig00003	cds	77781	77984	+	S8_08795		Putative transposase	SO:0001217, UniRef:UniRef50_A0A1T5DJD7
contig00003	cds	78276	78572	+	S8_08800		(pseudo) Integrase catalytic domain-containing protein	SO:0001217, UniRef:UniRef50_N2IUT7, UniRef:UniRef90_A0A6G8YM89
contig00003	cds	78950	79174	-	S8_08805		Phosphoribosylaminoimidazolesuccinocarboxamide synthase	RefSeq:WP_262088294.1, SO:0001217, UniParc:UPI0021C8EE51, UniRef:UniRef100_UPI0021C8EE51, UniRef:UniRef50_A0A2W6JGJ5, UniRef:UniRef90_UPI0021C8EE51
contig00003	cds	79404	79772	-	S8_08810		DUF3077 domain-containing protein	RefSeq:WP_262088292.1, SO:0001217, UniParc:UPI0021C8A5E9, UniRef:UniRef100_UPI0021C8A5E9, UniRef:UniRef50_B8L7V0, UniRef:UniRef90_A0A246L0F5
contig00003	ncRNA	79812	79897	-	S8_08815	C4	C4 antisense RNA	RFAM:RF01695, SO:0000644
contig00003	cds	80259	80474	-	S8_08820		GNAT family N-acetyltransferase	RefSeq:WP_262088291.1, SO:0001217, UniParc:UPI0021C9EFDF, UniRef:UniRef100_UPI0021C9EFDF, UniRef:UniRef50_B2FKX0, UniRef:UniRef90_UPI0021C9EFDF
contig00003	cds	80687	81286	+	S8_08825		DUF5625 domain-containing protein	RefSeq:WP_262088290.1, SO:0001217, UniParc:UPI0021CAE05E, UniRef:UniRef100_UPI0021CAE05E, UniRef:UniRef50_A0A2S7BTR1, UniRef:UniRef90_A0A246L004
contig00003	cds	81475	82905	-	S8_08830		DUF6696 domain-containing protein	RefSeq:WP_262088289.1, SO:0001217, UniParc:UPI0021CAD0ED, UniRef:UniRef100_UPI0021CAD0ED, UniRef:UniRef50_J7UQ17, UniRef:UniRef90_J7UQ17
contig00003	cds	82902	83495	-	S8_08835		Serine protease	SO:0001217, UniRef:UniRef50_A0A1W1H3X6, UniRef:UniRef90_J7V643
contig00003	cds	83686	84558	-	S8_08840		Lipoprotein	SO:0001217, UniRef:UniRef50_A0A2T1IB23, UniRef:UniRef90_A0A2T1IB23
contig00003	cds	84773	85699	+	S8_08845		DUF6696 domain-containing protein	RefSeq:WP_262088286.1, SO:0001217, UniParc:UPI0021C7AC94, UniRef:UniRef100_UPI0021C7AC94, UniRef:UniRef50_B2FKX3, UniRef:UniRef90_B2FKX3
contig00003	cds	85696	86331	+	S8_08850		Lipoprotein	RefSeq:WP_262088285.1, SO:0001217, UniParc:UPI0021C9CD47, UniRef:UniRef100_UPI0021C9CD47, UniRef:UniRef50_A0A0M0P8E9, UniRef:UniRef90_A0A0M0P8E9
contig00003	cds	86335	87345	+	S8_08855		DUF6696 domain-containing protein	RefSeq:WP_262088284.1, SO:0001217, UniParc:UPI0021C7EA2B, UniRef:UniRef100_UPI0021C7EA2B, UniRef:UniRef50_A0A0M0P7P4, UniRef:UniRef90_A0A0M0P7P4
contig00003	cds	87529	88674	+	S8_08860	yncE	DNA-binding beta-propeller fold protein YncE	COG:COG3391, COG:R, RefSeq:WP_262088283.1, SO:0001217, UniParc:UPI0021C943A0, UniRef:UniRef100_UPI0021C943A0, UniRef:UniRef50_A0A699YB25, UniRef:UniRef90_A0A699YB25
contig00003	cds	88818	89393	+	S8_08865		Lipoprotein	RefSeq:WP_262088282.1, SO:0001217, UniParc:UPI0021C95236, UniRef:UniRef100_UPI0021C95236, UniRef:UniRef50_A0A246L0E1, UniRef:UniRef90_A0A8I0Y6P2
contig00003	cds	89435	89851	-	S8_08870		DUF6696 domain-containing protein	RefSeq:WP_126411663.1, SO:0001217, UniParc:UPI000F6E161B, UniRef:UniRef100_UPI000F6E161B, UniRef:UniRef50_V7ZGP1, UniRef:UniRef90_T5K5D2
contig00003	cds	89927	90406	-	S8_08875		DUF4440 domain-containing protein	RefSeq:WP_075076838.1, SO:0001217, UniParc:UPI0007B2B2FC, UniRef:UniRef100_UPI0007B2B2FC, UniRef:UniRef50_B4SHP8, UniRef:UniRef90_B4SHP8
contig00003	cds	90628	91440	+	S8_08880	menH	2-succinyl-6-hydroxy-2,4-cyclohexadiene-1-carboxylate synthase MenH and related esterases, alpha/beta hydrolase fold	COG:COG0596, COG:HR, RefSeq:WP_075076837.1, SO:0001217, UniParc:UPI0007B2BF0F, UniRef:UniRef100_UPI0007B2BF0F, UniRef:UniRef50_J7V649, UniRef:UniRef90_J7V649
contig00003	cds	91450	91623	+	S8_08885		DUF5681 domain-containing protein	RefSeq:WP_005415066.1, SO:0001217, UniParc:UPI0002C00875, UniRef:UniRef100_A0A270N6T5, UniRef:UniRef50_J7SXT6, UniRef:UniRef90_J7SXT6
contig00003	cds	91734	92414	-	S8_08890		Transmembrane protein	RefSeq:WP_069118052.1, SO:0001217, UniParc:UPI0007B2EC40, UniRef:UniRef100_UPI0007B2EC40, UniRef:UniRef50_A0A2W6I6U8, UniRef:UniRef90_A0A2W6LYM6
contig00003	cds	92553	93197	+	S8_08895		Transmembrane protein	RefSeq:WP_100449296.1, SO:0001217, UniParc:UPI000C26435F, UniRef:UniRef100_A0A2Y9UED4, UniRef:UniRef50_B4SHQ2, UniRef:UniRef90_A0A2Y9UED4
contig00003	cds	93262	94230	+	S8_08900	cDA1	Peptidoglycan/xylan/chitin deacetylase, PgdA/NodB/CDA1 family	COG:COG0726, COG:GM, RefSeq:WP_197621255.1, SO:0001217, UniParc:UPI0018D33EE1, UniRef:UniRef100_UPI0018D33EE1, UniRef:UniRef50_A0A091AQA7, UniRef:UniRef90_J7UQ26
contig00003	cds	94234	95154	-	S8_08905		putative archaeal methyltransferase	COG:COG2521, COG:R, SO:0001217, UniRef:UniRef50_A0A7W9V4A3, UniRef:UniRef90_B4SHQ4
contig00003	cds	95220	95636	-	S8_08910		Lipoprotein	RefSeq:WP_262088280.1, SO:0001217, UniParc:UPI0021C845F2, UniRef:UniRef100_UPI0021C845F2, UniRef:UniRef50_B2FKY7, UniRef:UniRef90_B2FKY7
contig00003	cds	95747	96010	+	S8_08915		hypothetical protein	SO:0001217, UniRef:UniRef50_UPI001F53B913, UniRef:UniRef90_UPI001F53B913
contig00003	cds	96096	97055	-	S8_08920	dmeF	CDF family Co(II)/Ni(II) efflux transporter DmeF	RefSeq:WP_262088278.1, SO:0001217, UniParc:UPI0021C9FC81, UniRef:UniRef100_UPI0021C9FC81, UniRef:UniRef50_V2VJ30, UniRef:UniRef90_A0A6B8GKA9
contig00003	cds	97104	97388	+	S8_08925	frmR	DNA-binding transcriptional regulator, FrmR family	COG:COG1937, COG:K, RefSeq:WP_197621779.1, SO:0001217, UniParc:UPI0018D30C73, UniRef:UniRef100_UPI0018D30C73, UniRef:UniRef50_B4SHQ9, UniRef:UniRef90_B4SHQ9
contig00003	cds	97465	97836	-	S8_08930	merC	MerC mercury resistance protein	SO:0001217, UniRef:UniRef50_B4SHR0, UniRef:UniRef90_B4SHR0
contig00003	cds	97907	99232	+	S8_08935	yejR	Zinc metallochaperone YeiR/ZagA and related GTPases, G3E family	COG:COG0523, COG:R, RefSeq:WP_014645761.1, SO:0001217, UniParc:UPI000259B6C3, UniRef:UniRef100_A0A6N7NWW7, UniRef:UniRef50_A0A076EEK5, UniRef:UniRef90_J7VNS9
contig00003	cds	99419	101026	-	S8_08940	uup	ATPase components of ABC transporters with duplicated ATPase domains	COG:COG0488, COG:R, RefSeq:WP_197621778.1, SO:0001217, UniParc:UPI0018D29F02, UniRef:UniRef100_UPI0018D29F02, UniRef:UniRef50_J7VIE2, UniRef:UniRef90_J7VIE2
contig00003	cds	101237	102136	-	S8_08945	lysR	DNA-binding transcriptional regulator, LysR family	COG:COG0583, COG:K, RefSeq:WP_014645763.1, SO:0001217, UniParc:UPI000259B6C5, UniRef:UniRef100_UPI000259B6C5, UniRef:UniRef50_B4STJ1, UniRef:UniRef90_B4SHR3
contig00003	cds	102287	103546	+	S8_08950	ampC	CubicO group peptidase, beta-lactamase class C family	COG:COG1680, COG:V, SO:0001217, UniRef:UniRef50_A0A5B0KXI7, UniRef:UniRef90_A0A0U5DJY7
contig00003	cds	103543	104727	+	S8_08955	araJ	putative arabinose efflux permease AraJ, MFS family	COG:COG2814, COG:G, RefSeq:WP_197621777.1, SO:0001217, UniParc:UPI0018D4A97C, UniRef:UniRef100_UPI0018D4A97C, UniRef:UniRef50_J7SXU1, UniRef:UniRef90_J7SXU1
contig00003	cds	104946	106562	-	S8_08960	yjcC	Redox-sensing c-di-GMP phosphodiesterase, contains CSS-motif and EAL domains	COG:COG4943, COG:T, RefSeq:WP_197621776.1, SO:0001217, UniParc:UPI0018D44EB5, UniRef:UniRef100_UPI0018D44EB5, UniRef:UniRef50_B4SIA4, UniRef:UniRef90_B4SIA4
contig00003	cds	106793	108166	+	S8_08965	cycA	D-serine/D-alanine/glycine transporter	COG:COG1113, COG:E, RefSeq:WP_262088277.1, SO:0001217, UniParc:UPI0021C98840, UniRef:UniRef100_UPI0021C98840, UniRef:UniRef50_A0A842K177, UniRef:UniRef90_J7VIE6
contig00003	cds	108341	109117	+	S8_08970	mltE	Soluble lytic murein transglycosylase or regulatory protein s ( may contain LysM/invasin domain)	COG:COG0741, COG:M, RefSeq:WP_014645768.1, SO:0001217, UniParc:UPI000259B6CA, UniRef:UniRef100_UPI000259B6CA, UniRef:UniRef50_A0A091BDS3, UniRef:UniRef90_J7UQ43
contig00003	cds	109215	110735	-	S8_08975		CHAT domain-containing protein	RefSeq:WP_014645769.1, SO:0001217, UniParc:UPI000259B6CB, UniRef:UniRef100_UPI000259B6CB, UniRef:UniRef50_A0A2J0U113, UniRef:UniRef90_A0A0M0P7G2
contig00003	cds	110901	112982	+	S8_08980	vgb	Streptogramin lyase	COG:COG4257, COG:V, RefSeq:WP_041863031.1, SO:0001217, UniParc:UPI00031E83DA, UniRef:UniRef100_UPI00031E83DA, UniRef:UniRef50_A0A7G7T1M3, UniRef:UniRef90_J7SXU3
contig00003	cds	112960	113367	-	S8_08985	yCII	5-chloro-2-hydroxyhydroquinone dehydrochlorinase TtfG, YCII superfamily	COG:COG3795, COG:Q, RefSeq:WP_012479004.1, SO:0001217, UniParc:UPI0001737B7F, UniRef:UniRef100_A0A0M0PB85, UniRef:UniRef50_A0A0R0CP69, UniRef:UniRef90_J7VNT7
contig00003	cds	114079	114492	+	S8_08990	yCII	5-chloro-2-hydroxyhydroquinone dehydrochlorinase TtfG, YCII superfamily	COG:COG3795, COG:Q, RefSeq:WP_014645771.1, SO:0001217, UniParc:UPI000259B6CD, UniRef:UniRef100_A0A2Y9UEM7, UniRef:UniRef50_A0A853B3D5, UniRef:UniRef90_J7VIF1
contig00003	cds	114560	114982	+	S8_08995	phnB	Zn-dependent glyoxalase, PhnB family	COG:C, COG:COG2764, RefSeq:WP_014645772.1, SO:0001217, UniParc:UPI000259B6CE, UniRef:UniRef100_A0A2W6LRK0, UniRef:UniRef50_A0A1A6XVM5, UniRef:UniRef90_A0A1A6XVM5
contig00003	cds	115019	115429	+	S8_09000		Lactoylglutathione lyase-related enzyme, vicinal oxygen chelate (VOC) family	COG:COG3607, COG:R, RefSeq:WP_014645773.1, SO:0001217, UniParc:UPI000259B6CF, UniRef:UniRef100_A0A6N7NYZ2, UniRef:UniRef50_A0A1G9W7S8, UniRef:UniRef90_A0A239Q8F7
contig00003	cds	115453	115809	+	S8_09005	ybaA	DUF1428 domain-containing protein	COG:COG5507, COG:S, RefSeq:WP_014645774.1, SO:0001217, UniParc:UPI000259B6D0, UniRef:UniRef100_A0A0M1DPL0, UniRef:UniRef50_A0A0D6QJ39, UniRef:UniRef90_B4SIB3
contig00003	cds	115855	117117	+	S8_09010		putative RNA polymerase sigma factor, contains C-terminal TPR domain	COG:COG4941, COG:K, RefSeq:WP_262088276.1, SO:0001217, UniParc:UPI0021C9A23C, UniRef:UniRef100_UPI0021C9A23C, UniRef:UniRef50_A0A6J4HDR8, UniRef:UniRef90_A0A0U5HZ14
contig00003	cds	117224	118420	+	S8_09015		ABC transporter substrate-binding protein	RefSeq:WP_053495494.1, SO:0001217, UniParc:UPI0006AC99CA, UniRef:UniRef100_UPI0006AC99CA, UniRef:UniRef50_B4SIB5, UniRef:UniRef90_B4SIB5
contig00003	cds	118411	119511	+	S8_09020	csgG	Curli production assembly/transport component CsgG	RefSeq:WP_262088275.1, SO:0001217, UniParc:UPI0021CA3BAC, UniRef:UniRef100_UPI0021CA3BAC, UniRef:UniRef50_B4SIB6, UniRef:UniRef90_B4SIB6
contig00003	cds	119610	120296	+	S8_09025		DUF4142 domain-containing protein	RefSeq:WP_014645778.1, SO:0001217, UniParc:UPI000259B7A5, UniRef:UniRef100_A0A2W6NMF3, UniRef:UniRef50_B4SIB7, UniRef:UniRef90_B4SIB7
contig00003	cds	120313	121962	+	S8_09030	csgG	Curli biogenesis system outer membrane secretion channel CsgG	COG:COG1462, COG:M, RefSeq:WP_041863036.1, SO:0001217, UniParc:UPI0005A48C50, UniRef:UniRef100_A0A6N7NW23, UniRef:UniRef50_B4SIB8, UniRef:UniRef90_B4SIB8
contig00003	cds	122206	123855	+	S8_09035	iap	Zn-dependent amino- or carboxypeptidase, M28 family	COG:COG2234, COG:OE, RefSeq:WP_262088274.1, SO:0001217, UniParc:UPI0021C8D8C2, UniRef:UniRef100_UPI0021C8D8C2, UniRef:UniRef50_A0A2N7QZX6, UniRef:UniRef90_J7VNU6
contig00003	cds	124028	125287	+	S8_09040	lytS	Sensor histidine kinase, LytS/YehU family	COG:COG3275, COG:T, RefSeq:WP_046428597.1, SO:0001217, UniParc:UPI0006218368, UniRef:UniRef100_A0A6N7P2M1, UniRef:UniRef50_A0A0R0DRC2, UniRef:UniRef90_M5CJ70
contig00003	cds	125277	126047	+	S8_09045	lytT	DNA-binding response regulator, LytR/AlgR family	COG:COG3279, COG:KT, RefSeq:WP_014645782.1, SO:0001217, UniParc:UPI000259B7A9, UniRef:UniRef100_A0A2Y9UEY3, UniRef:UniRef50_B9TJK5, UniRef:UniRef90_A0A0U5HV17
contig00003	cds	126081	126425	+	S8_09050		Lipoprotein	RefSeq:WP_262088273.1, SO:0001217, UniParc:UPI0021C6D40D, UniRef:UniRef100_UPI0021C6D40D, UniRef:UniRef50_B2FL14, UniRef:UniRef90_B2FL14
contig00003	cds	126465	127079	-	S8_09055		Transmembrane protein	RefSeq:WP_262088272.1, SO:0001217, UniParc:UPI0021CA938F, UniRef:UniRef100_UPI0021CA938F, UniRef:UniRef50_A0A0X3QS56, UniRef:UniRef90_A0A0X3QS56
contig00003	cds	127389	128318	+	S8_09060		DUF2236 domain-containing protein	COG:COG3662, COG:S, RefSeq:WP_197603046.1, SO:0001217, UniParc:UPI0013128FD2, UniRef:UniRef100_UPI0013128FD2, UniRef:UniRef50_A0A328T2R1, UniRef:UniRef90_B2FL16
contig00003	cds	128396	128983	-	S8_09065	acrR	DNA-binding protein, AcrR family, includes nucleoid occlusion protein SlmA	COG:COG1309, COG:K, RefSeq:WP_014645786.1, SO:0001217, UniParc:UPI000259B7AD, UniRef:UniRef100_A0A6N7NX79, UniRef:UniRef50_N8Y951, UniRef:UniRef90_M5CJ72
contig00003	cds	129117	130331	+	S8_09070		MFS domain-containing protein	RefSeq:WP_262088271.1, SO:0001217, UniParc:UPI0021C93E08, UniRef:UniRef100_UPI0021C93E08, UniRef:UniRef50_Q9I1K4, UniRef:UniRef90_J7UQ61
contig00003	cds	130328	131500	+	S8_09075		Putative transporter Major facilitator superfamily MFS_1	RefSeq:WP_262088270.1, SO:0001217, UniParc:UPI0021C76E6A, UniRef:UniRef100_UPI0021C76E6A, UniRef:UniRef50_A0A2G0Q0C5, UniRef:UniRef90_A0A0U5HUU6
contig00003	cds	131670	133781	-	S8_09080	pepO	putative metalloendopeptidase	COG:COG3590, COG:O, RefSeq:WP_032959257.1, SO:0001217, UniParc:UPI00044879E0, UniRef:UniRef100_A0A2W6NMG6, UniRef:UniRef50_F0C078, UniRef:UniRef90_J7SXV1
contig00003	cds	133958	137020	+	S8_09085	pAS	PAS domain	COG:COG2202, COG:T, RefSeq:WP_262088269.1, SO:0001217, UniParc:UPI0021C65C4F, UniRef:UniRef100_UPI0021C65C4F, UniRef:UniRef50_A0A0R0E8X2, UniRef:UniRef90_A0A699Y8L6
contig00003	cds	137303	138184	-	S8_09090	lysR	DNA-binding transcriptional regulator, LysR family	COG:COG0583, COG:K, RefSeq:WP_262088268.1, SO:0001217, UniParc:UPI0021C71255, UniRef:UniRef100_UPI0021C71255, UniRef:UniRef50_B4SID0, UniRef:UniRef90_B4SID0
contig00003	cds	138281	138691	+	S8_09095	doxX	Uncharacterized membrane protein YphA, DoxX/SURF4 family	COG:COG2259, COG:S, RefSeq:WP_046428617.1, SO:0001217, UniParc:UPI000621641F, UniRef:UniRef100_A0A2Y9UEP5, UniRef:UniRef50_A0A0P1GAW1, UniRef:UniRef90_A0A0M0N9S4
contig00003	cds	138723	139511	+	S8_09100	ligB	Aromatic ring-opening dioxygenase, catalytic subunit, LigB family	COG:COG3384, COG:Q, RefSeq:WP_262088267.1, SO:0001217, UniParc:UPI0021C60F7F, UniRef:UniRef100_UPI0021C60F7F, UniRef:UniRef50_A0A024HIG0, UniRef:UniRef90_A0A0U5HRB5
contig00003	cds	139629	141278	+	S8_09105	nhaP	Na+/H+ antiporter	COG:COG0025, COG:P, RefSeq:WP_014645794.1, SO:0001217, UniParc:UPI000259B7B5, UniRef:UniRef100_A0A2Y9UEH5, UniRef:UniRef50_H8FK60, UniRef:UniRef90_A0A0K2IFR9
contig00003	cds	141427	141720	-	S8_09110		Glutathione peroxidase	SO:0001217, UniParc:UPI00027A5DA2, UniRef:UniRef100_J7VNV9, UniRef:UniRef50_J7VNV9, UniRef:UniRef90_J7VNV9
contig00003	cds	141766	142308	+	S8_09115	yecA	YecA family protein	RefSeq:WP_032959249.1, SO:0001217, UniParc:UPI0004523103, UniRef:UniRef100_A0A8D5X9M5, UniRef:UniRef50_A0A1Y6HPX5, UniRef:UniRef90_B4SID5
contig00003	cds	142364	142639	-	S8_09120		DUF4031 domain-containing protein	RefSeq:WP_032959248.1, SO:0001217, UniParc:UPI00044BA9FD, UniRef:UniRef100_A0A2J0T2A7, UniRef:UniRef50_A0A0R0D2R8, UniRef:UniRef90_A0A7Z1RMB8
contig00003	cds	142653	143150	-	S8_09125		Tail assembly chaperone	RefSeq:WP_032959246.1, SO:0001217, UniParc:UPI00044DE2B6, UniRef:UniRef100_UPI00044DE2B6, UniRef:UniRef50_A0A0R0C4Y0, UniRef:UniRef90_T5KG46
contig00003	cds	143249	144199	-	S8_09130	motB	flagellar motor protein MotB	COG:COG1360, COG:N, RefSeq:WP_053495233.1, SO:0001217, UniParc:UPI0006ABF97E, UniRef:UniRef100_UPI0006ABF97E, UniRef:UniRef50_J7SXV4, UniRef:UniRef90_J7SXV4
contig00003	cds	144203	145057	-	S8_09135	motA	flagellar motor stator protein MotA	COG:COG1291, COG:N, RefSeq:WP_014645799.1, SO:0001217, UniParc:UPI000259B7BA, UniRef:UniRef100_A0A0H2QP09, UniRef:UniRef50_A0A522N2Z3, UniRef:UniRef90_A0A0M0N958
contig00003	cds	145149	145616	-	S8_09140	msrB	Peptide methionine sulfoxide reductase MsrB	COG:COG0229, COG:O, RefSeq:WP_005415117.1, SO:0001217, UniParc:UPI00021E10F1, UniRef:UniRef100_A0A0H2R7S7, UniRef:UniRef50_A0A7W1AZD7, UniRef:UniRef90_A0A0U5I4I6
contig00003	cds	145757	146131	+	S8_09145		Classical arabinogalactan protein 4	RefSeq:WP_014645801.1, SO:0001217, UniParc:UPI000259B7BC, UniRef:UniRef100_A0A6N7P159, UniRef:UniRef50_A0A0R0APV9, UniRef:UniRef90_A0A397M503
contig00003	cds	146303	146452	+	S8_09150		Lana protein	SO:0001217, UniRef:UniRef50_A0A0U5HUT8
contig00003	cds	146563	147042	-	S8_09155	lrp	DNA-binding transcriptional regulator, Lrp family	COG:COG1522, COG:K, RefSeq:WP_004140558.1, SO:0001217, UniParc:UPI000179A2BB, UniRef:UniRef100_A0A0H2QPA5, UniRef:UniRef50_P45265, UniRef:UniRef90_A0A0U5FM53
contig00003	cds	147192	148496	+	S8_09160	dadA	D-amino acid dehydrogenase	COG:COG0665, COG:E, EC:1.4.99.-, GO:0008718, GO:0055130, RefSeq:WP_014645803.1, SO:0001217, UniParc:UPI000259B7BE, UniRef:UniRef100_A0A2Y9UEL7, UniRef:UniRef50_Q9HTQ0, UniRef:UniRef90_B4SIE4
contig00003	cds	148475	149542	+	S8_09165	alr	alanine racemase	COG:COG0787, COG:M, RefSeq:WP_014645804.1, SO:0001217, UniParc:UPI000259B7BF, UniRef:UniRef100_A0A2Y9UEY7, UniRef:UniRef50_Q9PF26, UniRef:UniRef90_A0A0M0P7J7
contig00003	cds	149646	150212	-	S8_09170		DUF3016 domain-containing protein	RefSeq:WP_014645805.1, SO:0001217, UniParc:UPI000259B7C0, UniRef:UniRef100_A0A2Y9UEI0, UniRef:UniRef50_A0A0S2FKF2, UniRef:UniRef90_A0A2W6IUT8
contig00003	cds	150457	152445	+	S8_09175		histidine kinase	RefSeq:WP_014645806.1, SO:0001217, UniParc:UPI000259B7C1, UniRef:UniRef100_A0A2Y9UEY4, UniRef:UniRef50_A0A7H1AMZ2, UniRef:UniRef90_T5KG56
contig00003	cds	152489	152782	+	S8_09180		DUF3247 domain-containing protein	RefSeq:WP_032959238.1, SO:0001217, UniParc:UPI00044D33E9, UniRef:UniRef100_A0A2Y9UEI3, UniRef:UniRef50_B4SIE8, UniRef:UniRef90_A0A2Y9UEI3
contig00003	cds	152853	153116	-	S8_09185		Methyltransferase	RefSeq:WP_005407925.1, SO:0001217, UniParc:UPI0001737C5B, UniRef:UniRef100_A0A0H2QP20, UniRef:UniRef50_A0A2M9E1H6, UniRef:UniRef90_A0A0H2QP20
contig00003	cds	153274	154338	+	S8_09190	rsmC	16S rRNA G1207 methylase RsmC	COG:COG2813, COG:J, RefSeq:WP_262088266.1, SO:0001217, UniParc:UPI0021C6C103, UniRef:UniRef100_UPI0021C6C103, UniRef:UniRef50_A0A0S2DBX0, UniRef:UniRef90_J7VII3
contig00003	cds	154335	155036	+	S8_09195	rsuA	Pseudouridylate synthase RsuA, specific for 16S rRNA U516 and 23S rRNA U2605	COG:COG1187, COG:J, RefSeq:WP_169412348.1, SO:0001217, UniParc:UPI00146A8B59, UniRef:UniRef100_UPI00146A8B59, UniRef:UniRef50_A0A7X6KIH1, UniRef:UniRef90_B8L192
contig00003	cds	155033	155716	+	S8_09200	ycjU	Beta-phosphoglucomutase, HAD superfamily	COG:COG0637, COG:G, RefSeq:WP_014645810.1, SO:0001217, UniParc:UPI000259B8CB, UniRef:UniRef100_A0A2Y9UF13, UniRef:UniRef50_A0A1C3NLU4, UniRef:UniRef90_M5CUF9
contig00003	cds	155812	157020	-	S8_09205	fabB	beta-ketoacyl-ACP synthase I	COG:COG0304, COG:IQ, RefSeq:WP_197621166.1, SO:0001217, UniParc:UPI0018D3FD1A, UniRef:UniRef100_UPI0018D3FD1A, UniRef:UniRef50_A0A0G9ADH0, UniRef:UniRef90_J7SXW0
contig00003	cds	157020	157535	-	S8_09210	fabA	3-hydroxyacyl-[acyl-carrier-protein] dehydratase FabA	COG:COG0764, COG:I, EC:4.2.1.59, GO:0004317, GO:0005737, GO:0006633, GO:0008659, GO:0008693, GO:0034017, GO:0047451, KEGG:K01716, RefSeq:WP_014035851.1, SO:0001217, UniParc:UPI00021E10FE, UniRef:UniRef100_A0A0H2QP25, UniRef:UniRef50_Q9PFT5, UniRef:UniRef90_B4SIF4
contig00003	cds	157727	158821	+	S8_09215	dinB	DNA polymerase IV	COG:COG0389, COG:L, EC:2.7.7.7, GO:0000287, GO:0003684, GO:0003887, GO:0005737, GO:0006261, GO:0006281, GO:0009432, RefSeq:WP_262088265.1, SO:0001217, UniParc:UPI0021CA3118, UniRef:UniRef100_UPI0021CA3118, UniRef:UniRef50_Q8PGJ4, UniRef:UniRef90_B2FLR2
contig00003	cds	159072	159983	-	S8_09220	gloB	Glyoxylase or a related metal-dependent hydrolase, beta-lactamase superfamily II	COG:COG0491, COG:R, RefSeq:WP_262088264.1, SO:0001217, UniParc:UPI0021CA9DD1, UniRef:UniRef100_UPI0021CA9DD1, UniRef:UniRef50_M5CIM0, UniRef:UniRef90_M5CIM0
contig00003	cds	160075	160713	-	S8_09225		NAD(P)-bd-dom domain-containing protein	RefSeq:WP_032959230.1, SO:0001217, UniParc:UPI00044610A7, UniRef:UniRef100_A0A2Y9UEZ7, UniRef:UniRef50_A0A0H3KDX5, UniRef:UniRef90_J7V6B7
contig00003	cds	160822	161751	+	S8_09230	lysR	DNA-binding transcriptional regulator, LysR family	COG:COG0583, COG:K, RefSeq:WP_014645815.1, SO:0001217, UniParc:UPI000259B8D0, UniRef:UniRef100_A0A2Y9UEJ1, UniRef:UniRef50_A0A0C5E218, UniRef:UniRef90_J7SXW2
contig00003	cds	161748	162539	+	S8_09235	ubiG	2-polyprenyl-3-methyl-5-hydroxy-6-metoxy-1,4-benzoquinol methylase	COG:COG2227, COG:H, RefSeq:WP_014645816.1, SO:0001217, UniParc:UPI000259B8D1, UniRef:UniRef100_A0A2Y9UEF5, UniRef:UniRef50_A0A853T458, UniRef:UniRef90_B2FLR6
contig00003	cds	162604	163272	+	S8_09240	gph	phosphoglycolate phosphatase	COG:C, COG:COG0546, RefSeq:WP_126411685.1, SO:0001217, UniParc:UPI000F6F6736, UniRef:UniRef100_UPI000F6F6736, UniRef:UniRef50_B2FLR7, UniRef:UniRef90_B2FLR7
contig00003	cds	163366	165207	-	S8_09245	btuB	TonB-dependent vitamin B12 receptor	COG:COG4206, COG:H, RefSeq:WP_111205891.1, SO:0001217, UniParc:UPI000DA771B7, UniRef:UniRef100_UPI000DA771B7, UniRef:UniRef50_A0A4R5TLK1, UniRef:UniRef90_A0A3Q8F7B5
contig00003	ncRNA-region	165323	165545	-			Cobalamin riboswitch	RFAM:RF00174, SO:0000035
contig00003	cds	165688	166266	+	S8_09250	phoE	Broad specificity phosphatase PhoE	COG:COG0406, COG:G, RefSeq:WP_049408270.1, SO:0001217, UniParc:UPI00065A64AD, UniRef:UniRef100_A0A2Y9UF27, UniRef:UniRef50_A0A1V3D6G5, UniRef:UniRef90_A0A1V3D6G5
contig00003	cds	166357	166719	-	S8_09255		Transcriptional regulator	KEGG:K07343, RefSeq:WP_014645820.1, SO:0001217, UniParc:UPI000259B8D5, UniRef:UniRef100_A0A2Y9UEK0, UniRef:UniRef50_W4SGG4, UniRef:UniRef90_A0A7Z1LRB7
contig00003	cds	166716	167198	-	S8_09260	msrC	GAF domain-containing protein, putative methionine-R-sulfoxide reductase	COG:COG1956, COG:VT, RefSeq:WP_014645821.1, SO:0001217, UniParc:UPI000259B8D6, UniRef:UniRef100_A0A6N7NXB9, UniRef:UniRef50_A0A2V8Q021, UniRef:UniRef90_A0A0M0N934
contig00003	cds	167267	167950	+	S8_09265	bioD	dethiobiotin synthase	COG:COG0132, COG:H, RefSeq:WP_111205890.1, SO:0001217, UniParc:UPI000DAA8828, UniRef:UniRef100_UPI000DAA8828, UniRef:UniRef50_B2FLS2, UniRef:UniRef90_B2FLS2
contig00003	cds	168026	169474	-	S8_09270	aRO8	DNA-binding transcriptional regulator, MocR family, contains an aminotransferase domain	COG:COG1167, COG:KE, RefSeq:WP_014645822.1, SO:0001217, UniParc:UPI000259B8D7, UniRef:UniRef100_UPI000259B8D7, UniRef:UniRef50_A0A1D9LMM7, UniRef:UniRef90_J7UQA0
contig00003	cds	169717	170454	-	S8_09275	msrA	Peptide methionine sulfoxide reductase MsrA	COG:COG0225, COG:O, EC:1.8.4.11, KEGG:K07304, RefSeq:WP_262088263.1, SO:0001217, UniParc:UPI0021C61CFC, UniRef:UniRef100_UPI0021C61CFC, UniRef:UniRef50_A0A0F5ZPU5, UniRef:UniRef90_A0A0F5ZPU5
contig00003	cds	170469	172235	-	S8_09280	ccdA	Cytochrome c biogenesis protein CcdA	COG:CO, COG:COG0785, RefSeq:WP_262088262.1, SO:0001217, UniParc:UPI0021C6FF75, UniRef:UniRef100_UPI0021C6FF75, UniRef:UniRef50_A0A7W7ZW63, UniRef:UniRef90_J7VNZ4
contig00003	cds	172238	172819	-	S8_09285	msrB	Peptide methionine sulfoxide reductase MsrB	COG:COG0229, COG:O, RefSeq:WP_262088261.1, SO:0001217, UniParc:UPI0021C79BDE, UniRef:UniRef100_UPI0021C79BDE, UniRef:UniRef50_A0A5E4WPW6, UniRef:UniRef90_A0A0U5IW28
contig00003	cds	172964	173683	+	S8_09290	ompR	DNA-binding response regulator, OmpR family, contains REC and winged-helix (wHTH) domain	COG:COG0745, COG:TK, RefSeq:WP_262088260.1, SO:0001217, UniParc:UPI0021C9064B, UniRef:UniRef100_UPI0021C9064B, UniRef:UniRef50_A0A6A5KZ66, UniRef:UniRef90_A0A0M0N932
contig00003	cds	173680	175149	+	S8_09295	kdpD	K+-sensing histidine kinase KdpD	COG:COG2205, COG:T, RefSeq:WP_262088259.1, SO:0001217, UniParc:UPI0021CABF2C, UniRef:UniRef100_UPI0021CABF2C, UniRef:UniRef50_A0A2I8DL05, UniRef:UniRef90_T5KME1
contig00003	cds	175146	176492	-	S8_09300	baeS	Signal transduction histidine kinase	COG:COG0642, COG:T, RefSeq:WP_069118028.1, SO:0001217, UniParc:UPI00083FAD78, UniRef:UniRef100_UPI00083FAD78, UniRef:UniRef50_A0A7V8JKY5, UniRef:UniRef90_B4SIH2
contig00003	cds	176489	177178	-	S8_09305	ompR	DNA-binding response regulator, OmpR family, contains REC and winged-helix (wHTH) domain	COG:COG0745, COG:TK, RefSeq:WP_014645829.1, SO:0001217, UniParc:UPI000259B8DE, UniRef:UniRef100_A0A2Y9UF37, UniRef:UniRef50_A0A0M1ENK4, UniRef:UniRef90_A0A0M1ENK4
contig00003	cds	177528	179429	+	S8_09310	asnB	asparagine synthase (glutamine-hydrolyzing)	COG:COG0367, COG:E, RefSeq:WP_262088258.1, SO:0001217, UniParc:UPI0021C58E07, UniRef:UniRef100_UPI0021C58E07, UniRef:UniRef50_A0A0S2DFL7, UniRef:UniRef90_B8L168
contig00003	cds	180122	180469	-	S8_09315		Phasin-2 domain-containing protein	RefSeq:WP_014035870.1, SO:0001217, UniParc:UPI00021E11EB, UniRef:UniRef100_A0A0H2QNY3, UniRef:UniRef50_B4SIH5, UniRef:UniRef90_B4SIH5
contig00003	cds	180587	180949	-	S8_09320	queD	6-carboxytetrahydropterin synthase QueD	COG:COG0720, COG:H, EC:4.1.2.50, EC:4.2.3.12, KEGG:K01737, RefSeq:WP_134966091.1, SO:0001217, UniParc:UPI000747AA3D, UniRef:UniRef100_UPI000747AA3D, UniRef:UniRef50_A0A2A5DLZ1, UniRef:UniRef90_A0A0M1DA22
contig00003	cds	181142	183781	+	S8_09325	fepA	Outer membrane receptor for ferrienterochelin and colicins	COG:COG4771, COG:P, RefSeq:WP_053496325.1, SO:0001217, UniParc:UPI0006AC3F90, UniRef:UniRef100_UPI0006AC3F90, UniRef:UniRef50_A0A0R0DAF7, UniRef:UniRef90_J7SXX0
contig00003	cds	183856	186450	+	S8_09330		Peptidase-M14 domain-containing protein	RefSeq:WP_262088257.1, SO:0001217, UniParc:UPI0021C58740, UniRef:UniRef100_UPI0021C58740, UniRef:UniRef50_J7VP03, UniRef:UniRef90_J7VP03
contig00003	cds	187006	188421	-	S8_09335	srmB	Superfamily II DNA and RNA helicase	COG:COG0513, COG:L, RefSeq:WP_046428694.1, SO:0001217, UniParc:UPI000621552A, UniRef:UniRef100_A0A6N7P2R9, UniRef:UniRef50_A0A087MIZ2, UniRef:UniRef90_J7VIL0
contig00003	cds	189330	190319	+	S8_09340	ycgM	2-keto-4-pentenoate hydratase/2-oxohepta-3-ene-1,7-dioic acid hydratase (catechol pathway)	COG:COG0179, COG:Q, RefSeq:WP_014645836.1, SO:0001217, UniParc:UPI000259B8E5, UniRef:UniRef100_UPI000259B8E5, UniRef:UniRef50_C5ADU7, UniRef:UniRef90_B8L160
contig00003	cds	190334	191002	+	S8_09345	maiA	maleylacetoacetate isomerase	COG:COG0625, COG:O, RefSeq:WP_262088256.1, SO:0001217, UniParc:UPI0021C85453, UniRef:UniRef100_UPI0021C85453, UniRef:UniRef50_A0A2Z7A1A9, UniRef:UniRef90_B8L159
contig00003	cds	191061	192521	-	S8_09350		Type-4 uracil-DNA glycosylase	EC:3.2.2.27, KEGG:K21929, RefSeq:WP_262088255.1, SO:0001217, UniParc:UPI0021C98228, UniRef:UniRef100_UPI0021C98228, UniRef:UniRef50_B8L158, UniRef:UniRef90_A0A149Q0M0
contig00003	cds	192502	193785	-	S8_09355		putative DNA modification or repair protein, contains radical SAM and helix-hairpin-helix domains	COG:COG4277, COG:R, RefSeq:WP_262088254.1, SO:0001217, UniParc:UPI0021C6B756, UniRef:UniRef100_UPI0021C6B756, UniRef:UniRef50_A0A7U9HFC5, UniRef:UniRef90_M5CIN7
contig00003	cds	193917	195044	-	S8_09360		T2SP-E domain-containing protein	RefSeq:WP_014645840.1, SO:0001217, UniParc:UPI000259B8E9, UniRef:UniRef100_A0A2J0VVW2, UniRef:UniRef50_D2UFN3, UniRef:UniRef90_A0A0K2ZC94
contig00003	cds	195166	195531	+	S8_09365		DUF4398 domain-containing protein	RefSeq:WP_019660954.1, SO:0001217, UniParc:UPI00037A40F9, UniRef:UniRef100_A0A8D6AYZ4, UniRef:UniRef50_A0A0K2ZFA7, UniRef:UniRef90_A0A363S150
contig00003	cds	195528	196412	+	S8_09370	ompA	Outer membrane protein OmpA and related peptidoglycan-associated (lipo)proteins	COG:COG2885, COG:M, RefSeq:WP_262088253.1, SO:0001217, UniParc:UPI0021C6B789, UniRef:UniRef100_UPI0021C6B789, UniRef:UniRef50_D2UFN1, UniRef:UniRef90_A0A317BXN3
contig00003	cds	196580	196744	+	S8_09375		Transcriptional regulator	SO:0001217, UniRef:UniRef50_B4SII6, UniRef:UniRef90_B4SII6
contig00003	cds	196737	196973	+	S8_09380	ydcH	DUF465 domain-containing protein	COG:COG2841, COG:S, RefSeq:WP_005407964.1, SO:0001217, UniParc:UPI0001737BA3, UniRef:UniRef100_A0A0M1DXH2, UniRef:UniRef50_M5CTJ5, UniRef:UniRef90_B4SII7
contig00003	cds	197275	198645	+	S8_09385	aF2118	putative transcriptional regulator, contains an XRE-type HTH domain (archaeal members contain CBS pair)	COG:COG3620, COG:K, RefSeq:WP_014645842.1, SO:0001217, UniParc:UPI000259B9D2, UniRef:UniRef100_A0A2Y9UF24, UniRef:UniRef50_A0A0H5BP10, UniRef:UniRef90_A0A1C3TSP6
contig00003	cds	198769	199941	+	S8_09390	metC	cystathionine gamma-synthase	COG:COG0626, COG:E, RefSeq:WP_053494788.1, SO:0001217, UniParc:UPI0006AC5177, UniRef:UniRef100_UPI0006AC5177, UniRef:UniRef50_Q83A83, UniRef:UniRef90_M5D6C6
contig00003	cds	199970	200752	+	S8_09395		ABC transporter permease	RefSeq:WP_053494789.1, SO:0001217, UniParc:UPI0006AC0982, UniRef:UniRef100_UPI001BCF8C5A, UniRef:UniRef50_A4JC25, UniRef:UniRef90_UPI001BCF8C5A
contig00003	cds	200768	201373	+	S8_09400		acyltransferase	RefSeq:WP_069118025.1, SO:0001217, UniParc:UPI0007B24DEB, UniRef:UniRef100_UPI0007B24DEB, UniRef:UniRef50_A0A2X2PIT0, UniRef:UniRef90_UPI0008A270E2
contig00003	cds	201357	202604	+	S8_09405		glycosyltransferase family 4 protein	RefSeq:WP_053494791.1, SO:0001217, UniParc:UPI0006AC6594, UniRef:UniRef100_UPI0006AC6594, UniRef:UniRef50_A0A833PS51, UniRef:UniRef90_UPI00114E8175
contig00003	cds	202604	203896	+	S8_09410		ABC transporter ATP-binding protein	RefSeq:WP_142235407.1, SO:0001217, UniParc:UPI00115468E2, UniRef:UniRef100_UPI00115468E2, UniRef:UniRef50_Q39IZ1, UniRef:UniRef90_UPI000F70159C
contig00003	cds	203893	207450	+	S8_09415		polysaccharide pyruvyl transferase family protein	KEGG:K16710, RefSeq:WP_262219470.1, SO:0001217, UniParc:UPI0021C6B441, UniRef:UniRef100_UPI0021C6B441, UniRef:UniRef50_A0A0R0BUM4, UniRef:UniRef90_UPI00146F06B4
contig00003	cds	207870	208712	+	S8_09420		glycosyltransferase family 4 protein	SO:0001217, UniRef:UniRef50_UPI00137AAF32, UniRef:UniRef90_UPI001586C9EB
contig00003	cds	209079	210440	+	S8_09425		hypothetical protein	RefSeq:WP_188239221.1, SO:0001217, UniParc:UPI00166098A2, UniRef:UniRef100_UPI00166098A2, UniRef:UniRef50_UPI0013DD6028, UniRef:UniRef90_UPI0015C570B5
contig00003	cds	210634	211368	-	S8_09430		hypothetical protein	PFAM:PF04321.20, PFAM:PF16363.8
contig00003	cds	211375	211578	+	S8_09435		hypothetical protein
contig00003	cds	211609	211986	-	S8_09440		SMR family transporter	RefSeq:WP_053494798.1, SO:0001217, UniParc:UPI0006AC4F10, UniRef:UniRef100_UPI0006AC4F10, UniRef:UniRef50_A0A238DA97, UniRef:UniRef90_UPI0013D980C5
contig00003	cds	212016	213479	-	S8_09445	ubiA	UbiA family prenyltransferase	SO:0001217, UniRef:UniRef50_A0A1E7RQV4, UniRef:UniRef90_UPI0005A8BE5B
contig00003	cds	213529	216210	-	S8_09450		sulfatase-like hydrolase/transferase	EC:2.7.8.20, KEGG:K01002, RefSeq:WP_053494799.1, SO:0001217, UniParc:UPI0006AC7E8D, UniRef:UniRef100_UPI0006AC7E8D, UniRef:UniRef50_UPI0021C670EB, UniRef:UniRef90_UPI0021C670EB
contig00003	cds	216357	217295	-	S8_09455		ETF domain-containing protein	RefSeq:WP_014645853.1, SO:0001217, UniParc:UPI000259B9DD, UniRef:UniRef100_UPI000259B9DD, UniRef:UniRef50_A0A6P3Z9M5, UniRef:UniRef90_J7V6G7
contig00003	cds	217295	218041	-	S8_09460	fixA	Electron transfer flavoprotein, alpha and beta subunits	COG:C, COG:COG2086, RefSeq:WP_014035896.1, SO:0001217, UniParc:UPI00021E12DF, UniRef:UniRef100_A0A2J0SRB1, UniRef:UniRef50_A0A6P3W099, UniRef:UniRef90_J7SXY1
contig00003	cds	218223	219506	+	S8_09465		PMT-2 domain-containing protein	SO:0001217, UniRef:UniRef50_A0A353U6J0, UniRef:UniRef90_A0A353U6J0
contig00003	cds	219575	220630	+	S8_09470	rfbB	dTDP-glucose 4,6-dehydratase	COG:COG1088, COG:M, RefSeq:WP_142235411.1, SO:0001217, UniParc:UPI0011528EC0, UniRef:UniRef100_UPI0011528EC0, UniRef:UniRef50_P0C7J0, UniRef:UniRef90_A0A023Y749
contig00003	cds	220645	221532	+	S8_09475	rfbA	glucose-1-phosphate thymidylyltransferase RfbA	COG:COG1209, COG:M, EC:2.7.7.24, KEGG:K00973, RefSeq:WP_053494803.1, SO:0001217, UniParc:UPI0006ABFA9D, UniRef:UniRef100_UPI0006ABFA9D, UniRef:UniRef50_A0A2E7MJA8, UniRef:UniRef90_M5CIQ3
contig00003	cds	221529	222086	+	S8_09480	rfbC	dTDP-4-dehydrorhamnose 3,5-epimerase	COG:COG1898, COG:M, EC:5.1.3.13, KEGG:K01790, RefSeq:WP_262088251.1, SO:0001217, UniParc:UPI00131103B2, UniRef:UniRef100_UPI00131103B2, UniRef:UniRef50_A0A7Y2XRP9, UniRef:UniRef90_B2FMP9
contig00003	cds	222083	222976	+	S8_09485	rfbD	dTDP-4-dehydrorhamnose reductase	COG:COG1091, COG:M, RefSeq:WP_262088250.1, SO:0001217, UniParc:UPI0021C8A97F, UniRef:UniRef100_UPI0021C8A97F, UniRef:UniRef50_B2FMQ0, UniRef:UniRef90_A0A1Z2LG25
contig00003	cds	223080	224483	-	S8_09490	cpsB	mannose-1-phosphate guanylyltransferase/mannose-6-phosphate isomerase	COG:COG0836, COG:M, RefSeq:WP_053494806.1, SO:0001217, UniParc:UPI0006AC3F43, UniRef:UniRef100_UPI0006AC3F43, UniRef:UniRef50_P24174, UniRef:UniRef90_B2FMQ2
contig00003	cds	224497	225843	-	S8_09495	manB	Phosphomannomutase	COG:COG1109, COG:G, RefSeq:WP_053494807.1, SO:0001217, UniParc:UPI0006AC8EBF, UniRef:UniRef100_UPI0006AC8EBF, UniRef:UniRef50_B0RVK5, UniRef:UniRef90_A0A0U5I0T7
contig00003	cds	226501	227232	+	S8_09500	atoD	Acyl CoA:acetate/3-ketoacid CoA transferase, alpha subunit	COG:COG1788, COG:I, RefSeq:WP_262088249.1, SO:0001217, UniParc:UPI0021C5A53C, UniRef:UniRef100_UPI0021C5A53C, UniRef:UniRef50_P56006, UniRef:UniRef90_B8L0S8
contig00003	cds	227234	227863	+	S8_09505	atoA	Acyl-CoA:acetate/3-ketoacid CoA transferase, beta subunit	COG:COG2057, COG:I, RefSeq:WP_053494810.1, SO:0001217, UniParc:UPI0006AC7378, UniRef:UniRef100_UPI0006AC7378, UniRef:UniRef50_P56007, UniRef:UniRef90_B8L0S7
contig00003	cds	227894	229786	-	S8_09510		Lipopolysaccharide biosynthesis protein	RefSeq:WP_262088248.1, SO:0001217, UniParc:UPI0021CAB051, UniRef:UniRef100_UPI0021CAB051, UniRef:UniRef50_P0C7J1, UniRef:UniRef90_A0A356JCG7
contig00003	cds	229905	230492	+	S8_09515		DNA methylase	RefSeq:WP_014645863.1, SO:0001217, UniParc:UPI000259B9E7, UniRef:UniRef100_A0A2W6L171, UniRef:UniRef50_A0A0K2ZDR5, UniRef:UniRef90_A0A1A6XVE8
contig00003	cds	230568	231209	-	S8_09520		ABC-type uncharacterized transport system, auxiliary component	COG:COG3218, COG:R, RefSeq:WP_014645864.1, SO:0001217, UniParc:UPI000259B9E8, UniRef:UniRef100_A0A6N7P1D4, UniRef:UniRef50_A0A0S2FVK5, UniRef:UniRef90_B4SJ58
contig00003	cds	231206	232132	-	S8_09525	mlaD	MlaD domain-containing protein	RefSeq:WP_014645865.1, SO:0001217, UniParc:UPI000259B9E9, UniRef:UniRef100_A0A2T1ICU3, UniRef:UniRef50_A0A091AYA4, UniRef:UniRef90_A0A7V8FET7
contig00003	cds	232136	232963	-	S8_09530	potA	Spermidine/putrescine import ATP-binding protein potA	RefSeq:WP_014645866.1, SO:0001217, UniParc:UPI000259B9EA, UniRef:UniRef100_UPI000259B9EA, UniRef:UniRef50_A0A8J3GJX7, UniRef:UniRef90_M5CU00
contig00003	cds	232965	234086	-	S8_09535	mlaE	Permease subunit MlaE of the ABC-type intermembrane phospholipid transporter Mla	COG:COG0767, COG:M, KEGG:K02066, RefSeq:WP_180835249.1, SO:0001217, UniParc:UPI0015DEA3B6, UniRef:UniRef100_UPI0015DEA3B6, UniRef:UniRef50_A0A0U5HTC5, UniRef:UniRef90_A0A0U5HTC5
contig00003	cds	234179	235438	+	S8_09540	yjjB	DUF3815 domain-containing protein	COG:COG3610, COG:S, RefSeq:WP_046428410.1, SO:0001217, UniParc:UPI0006213497, UniRef:UniRef100_A0A0M0P7R4, UniRef:UniRef50_D2UFJ8, UniRef:UniRef90_A0A2J0SR93
contig00003	cds	235531	235914	-	S8_09545	hns	DNA-binding protein H-NS	COG:COG2916, COG:K, RefSeq:WP_010480700.1, SO:0001217, UniParc:UPI000259B9ED, UniRef:UniRef100_A0A0M1F156, UniRef:UniRef50_A0A8D6VIZ4, UniRef:UniRef90_B4SJ63
contig00003	cds	236136	237839	-	S8_09550	proS	proline--tRNA ligase	COG:COG0442, COG:J, EC:6.1.1.15, GO:0002161, GO:0004827, GO:0005524, GO:0005737, GO:0006433, RefSeq:WP_046428415.1, SO:0001217, UniParc:UPI000621EA69, UniRef:UniRef100_A0A2W6MDU1, UniRef:UniRef50_P43830, UniRef:UniRef90_B2FMR5
contig00003	cds	238416	238793	-	S8_09555		DUF4124 domain-containing protein	RefSeq:WP_046428468.1, SO:0001217, UniParc:UPI0006226854, UniRef:UniRef100_A0A6N7NWB9, UniRef:UniRef50_A0A126NLJ4, UniRef:UniRef90_A0A2W6I842
contig00003	cds	238874	239650	+	S8_09560	pssA	CDP-diacylglycerol--serine O-phosphatidyltransferase	COG:COG1183, COG:I, RefSeq:WP_005415206.1, SO:0001217, UniParc:UPI00018FF317, UniRef:UniRef100_A0A0M0PAY9, UniRef:UniRef50_A0A2G6DGW8, UniRef:UniRef90_A0A0X3R6W1
contig00003	cds	239647	240150	+	S8_09565		Alanine acetyltransferase	RefSeq:WP_142235420.1, SO:0001217, UniParc:UPI00115028BD, UniRef:UniRef100_UPI00115028BD, UniRef:UniRef50_A0A0R0BI08, UniRef:UniRef90_A0A3D4TKK2
contig00003	cds	240147	240644	+	S8_09570	rimI	ribosomal protein S18-alanine N-acetyltransferase	COG:COG0456, COG:J, RefSeq:WP_014645873.1, SO:0001217, UniParc:UPI000259BADA, UniRef:UniRef100_A0A2Y9UF57, UniRef:UniRef50_A0A0M0N8X8, UniRef:UniRef90_A0A0M0N8X8
contig00003	cds	240690	241511	-	S8_09575	eamA	EamA domain-containing protein	RefSeq:WP_032962266.1, SO:0001217, UniParc:UPI0004477036, UniRef:UniRef100_A0A2Y9UEQ3, UniRef:UniRef50_B4SJ69, UniRef:UniRef90_B4SJ69
contig00003	cds	241670	244498	-	S8_09580	valS	valine--tRNA ligase	COG:COG0525, COG:J, EC:6.1.1.9, GO:0002161, GO:0004832, GO:0005524, GO:0005737, GO:0006438, RefSeq:WP_032962264.1, SO:0001217, UniParc:UPI000445EAF1, UniRef:UniRef100_UPI000445EAF1, UniRef:UniRef50_Q9PH12, UniRef:UniRef90_B2FMS2
contig00003	cds	244532	244723	-	S8_09585		YqaE/Pmp3 family membrane protein	RefSeq:WP_014035920.1, SO:0001217, UniParc:UPI00021E12F8, UniRef:UniRef100_A0A2J0UWP1, UniRef:UniRef50_F2BBZ5, UniRef:UniRef90_A0A2K1Q2H5
contig00003	cds	244743	245168	-	S8_09590		DNA polymerase III subunit chi	RefSeq:WP_014645876.1, SO:0001217, UniParc:UPI000259BADD, UniRef:UniRef100_A0A2Y9UEX8, UniRef:UniRef50_A0A0S2DM15, UniRef:UniRef90_B8L115
contig00003	cds	245251	246729	-	S8_09595	pepA	leucyl aminopeptidase	COG:COG0260, COG:E, EC:3.4.11.1, GO:0005737, GO:0006508, GO:0030145, GO:0070006, RefSeq:WP_075076732.1, SO:0001217, UniParc:UPI0007B1C2F4, UniRef:UniRef100_UPI0007B1C2F4, UniRef:UniRef50_B2FMS4, UniRef:UniRef90_B2FMS4
contig00003	cds	246834	247916	+	S8_09600	lptF	LPS export ABC transporter permease LptF	COG:COG0795, COG:MN, RefSeq:WP_262088247.1, SO:0001217, UniParc:UPI0021C7496E, UniRef:UniRef100_UPI0021C7496E, UniRef:UniRef50_A0A2M9E4P9, UniRef:UniRef90_A0A7G7Q2X6
contig00003	cds	247913	249019	+	S8_09605	lptG	LPS export ABC transporter permease LptG	COG:COG0795, COG:MN, RefSeq:WP_032962258.1, SO:0001217, UniParc:UPI000447FA1D, UniRef:UniRef100_A0A2Y9UEU9, UniRef:UniRef50_G7UVR7, UniRef:UniRef90_A0A0K2Z6S9
contig00003	cds	248953	249174	-	S8_09610		hypothetical protein	SO:0001217, UniRef:UniRef50_UPI001AA1ADF7, UniRef:UniRef90_UPI001AA1ADF7
contig00003	cds	249199	249744	-	S8_09615		RDD domain-containing protein	SO:0001217, UniRef:UniRef50_G7UVR8, UniRef:UniRef90_J7V6J8
contig00003	cds	249747	250724	+	S8_09620	xerD	site-specific tyrosine recombinase XerD	COG:COG4974, COG:L, RefSeq:WP_046428433.1, SO:0001217, UniParc:UPI000451BA1E, UniRef:UniRef100_A0A6N7P2W3, UniRef:UniRef50_Q9PDF4, UniRef:UniRef90_M5CUP3
contig00003	cds	250825	251610	+	S8_09625	dsbC	Protein thiol-disulfide isomerase DsbC	COG:COG1651, COG:O, RefSeq:WP_014645882.1, SO:0001217, UniParc:UPI000259BAE3, UniRef:UniRef100_A0A2J0VVV0, UniRef:UniRef50_Q9PDF5, UniRef:UniRef90_B8L109
contig00003	cds	251732	253831	-	S8_09630	chiA	Chitinase, GH18 family	COG:COG3325, COG:G, RefSeq:WP_014645883.1, SO:0001217, UniParc:UPI000259BAE4, UniRef:UniRef100_A0A6N7NZA2, UniRef:UniRef50_Q6BCF8, UniRef:UniRef90_J7VIT1
contig00003	cds	254617	258537	+	S8_09635	purL	phosphoribosylformylglycinamidine synthase	COG:COG0047, COG:F, SO:0001217, UniRef:UniRef50_Q9PDF6, UniRef:UniRef90_A0A6B8HBN2
contig00003	cds	258978	266159	+	S8_09640		Xada7 protein	RefSeq:WP_262088340.1, SO:0001217, UniParc:UPI0021C6865F, UniRef:UniRef100_UPI0021C6865F, UniRef:UniRef50_A0A126NLC3, UniRef:UniRef90_M5CI70
contig00003	cds	266317	268170	+	S8_09645		Protease	RefSeq:WP_142235425.1, SO:0001217, UniParc:UPI001150B621, UniRef:UniRef100_UPI001150B621, UniRef:UniRef50_A0A1B3W5D4, UniRef:UniRef90_M5CJG5
contig00003	cds	268307	270028	+	S8_09650	gspE	type II secretion system ATPase GspE	COG:COG2804, COG:NUW, RefSeq:WP_014035931.1, SO:0001217, UniParc:UPI00021E13C8, UniRef:UniRef100_A0A2Y9UEY8, UniRef:UniRef50_N2JA69, UniRef:UniRef90_A0A6C8WZK0
contig00003	cds	270032	271273	+	S8_09655		Type II secretion system protein F	SO:0001217, UniRef:UniRef50_P31744
contig00003	cds	271323	271766	+	S8_09660	gspG	type II secretion system major pseudopilin GspG	RefSeq:WP_014645890.1, SO:0001217, UniParc:UPI000259BAEB, UniRef:UniRef100_A0A2Y9UES8, UniRef:UniRef50_P31734, UniRef:UniRef90_B2FNH5
contig00003	cds	271773	272267	+	S8_09665		GspH/FimT family pseudopilin	RefSeq:WP_049404744.1, SO:0001217, UniParc:UPI00066E13A0, UniRef:UniRef100_UPI00066E13A0, UniRef:UniRef90_J7V6K6
contig00003	cds	272264	272683	+	S8_09670	gspI	General secretion pathway protein GspI	RefSeq:WP_032956500.1, SO:0001217, UniParc:UPI000446712C, UniRef:UniRef100_A0A2Y9UF83, UniRef:UniRef50_A0A0H1AUM0, UniRef:UniRef90_A0A6C8WZM1
contig00003	cds	272680	273312	+	S8_09675	pulJ	type II secretion system protein J	COG:COG4795, COG:U, RefSeq:WP_262088339.1, SO:0001217, UniParc:UPI0021CA102E, UniRef:UniRef100_UPI0021CA102E, UniRef:UniRef50_P31740, UniRef:UniRef90_J7VP78
contig00003	cds	273309	274172	+	S8_09680	gspK	general secretion pathway protein GspK	RefSeq:WP_049404739.1, SO:0001217, UniParc:UPI00066C0505, UniRef:UniRef100_UPI00066C0505, UniRef:UniRef90_B8L0Y9
contig00003	cds	274169	275314	+	S8_09685	pilN	PilN domain-containing protein	RefSeq:WP_262088338.1, SO:0001217, UniParc:UPI0021C77F5C, UniRef:UniRef100_UPI0021C77F5C, UniRef:UniRef90_J7UQI7
contig00003	cds	275289	276002	+	S8_09690		hypothetical protein
contig00003	cds	275992	276780	+	S8_09695	gspN	General secretion pathway protein GspN	RefSeq:WP_014645897.1, SO:0001217, UniParc:UPI000259BAF2, UniRef:UniRef100_A0A2Y9UES9, UniRef:UniRef50_A0A0R0C9L5, UniRef:UniRef90_J7SXZ9
contig00003	cds	276790	278997	+	S8_09700	gspD	type II secretion system secretin GspD	COG:COG1450, COG:U, SO:0001217, UniRef:UniRef50_P29041, UniRef:UniRef90_A0A0U5II11
contig00003	cds	279604	280455	+	S8_09705	wcaE	Glycosyltransferase, GT2 family	COG:COG1216, COG:G, RefSeq:WP_049408712.1, SO:0001217, UniParc:UPI00066D907B, UniRef:UniRef100_UPI000B4E5E4B, UniRef:UniRef50_A0A1H1EMZ6, UniRef:UniRef90_B4SJ94
contig00003	cds	280452	281291	+	S8_09710	wcaE	Glycosyltransferase, GT2 family	COG:COG1216, COG:G, RefSeq:WP_032962463.1, SO:0001217, UniParc:UPI00049F820A, UniRef:UniRef100_A0A2Y9UET8, UniRef:UniRef50_A0A1T4RVR7, UniRef:UniRef90_A0A0R0AQL6
contig00003	cds	281394	282575	+	S8_09715	pncB	nicotinate phosphoribosyltransferase	COG:COG1488, COG:H, EC:6.3.4.21, KEGG:K00763, RefSeq:WP_014645901.1, SO:0001217, UniParc:UPI000259BBE6, UniRef:UniRef100_A0A2Y9UEW7, UniRef:UniRef50_Q8Y0L2, UniRef:UniRef90_A0A7V8FEW3
contig00003	cds	282592	282957	-	S8_09720		Type 1 fimbrial protein	RefSeq:WP_014645902.1, SO:0001217, UniParc:UPI000259BBE7, UniRef:UniRef100_A0A0M2KUX1, UniRef:UniRef50_B4SJ97, UniRef:UniRef90_B4SJ97
contig00003	cds	283417	283956	+	S8_09725	smf-1	Major fimbrial subunit SMF-1	COG:COG3539, COG:N, GO:0007155, GO:0009289, RefSeq:WP_014645903.1, SO:0001217, UniParc:UPI000259BBE8, UniRef:UniRef100_A0A2Y9UES4, UniRef:UniRef50_B2FNJ0, UniRef:UniRef90_B2FNJ0
contig00003	cds	284042	284770	+	S8_09730	fimC	P pilus assembly protein, chaperone PapD	COG:COG3121, COG:W, KEGG:K15540, RefSeq:WP_014645904.1, SO:0001217, UniParc:UPI000259BBE9, UniRef:UniRef100_A0A2Y9UF82, UniRef:UniRef50_A0A0U5HRL2, UniRef:UniRef90_A0A0U5HRL2
contig00003	cds	284923	287427	+	S8_09735	fimD	Outer membrane usher protein FimD/PapC	COG:COG3188, COG:NW, SO:0001217, UniRef:UniRef50_A0A0F7HDM8, UniRef:UniRef90_M5CTA3
contig00003	cds	287418	288455	+	S8_09740	mrkD	MrkD protein	RefSeq:WP_032962457.1, SO:0001217, UniParc:UPI00049F18ED, UniRef:UniRef100_UPI00049F18ED, UniRef:UniRef50_M5CUR6, UniRef:UniRef90_M5CUR6
contig00003	cds	288722	289897	+	S8_09745	wecB	UDP-N-acetylglucosamine 2-epimerase (non-hydrolyzing)	COG:COG0381, COG:M, EC:5.1.3.14, KEGG:K01791, RefSeq:WP_014645907.1, SO:0001217, UniParc:UPI000259BBEC, UniRef:UniRef100_UPI000259BBEC, UniRef:UniRef50_A0A376DP95, UniRef:UniRef90_A0A6B8GLI0
contig00003	cds	289902	292103	+	S8_09750		Cyclic di-GMP-binding protein	RefSeq:WP_262088336.1, SO:0001217, UniParc:UPI0021C56911, UniRef:UniRef100_UPI0021C56911, UniRef:UniRef50_A0A2W5I7Q4, UniRef:UniRef90_A0A2W5I7Q4
contig00003	cds	292110	294257	+	S8_09755	nfrB	glycosyl transferase family protein	COG:COG1215, COG:N, KEGG:K11740, RefSeq:WP_262088335.1, SO:0001217, UniParc:UPI0021C59869, UniRef:UniRef100_UPI0021C59869, UniRef:UniRef50_A0A6J5GC59, UniRef:UniRef90_J7UQK3
contig00003	cds	294254	297088	+	S8_09760		NfrA-C domain-containing protein	RefSeq:WP_262088334.1, SO:0001217, UniParc:UPI0021C775E4, UniRef:UniRef100_UPI0021C775E4, UniRef:UniRef50_A0A095XC17, UniRef:UniRef90_A0A0M0P7U9
contig00003	cds	297082	298086	-	S8_09765		DUF4434 domain-containing protein	RefSeq:WP_262219544.1, SO:0001217, UniParc:UPI0021CAC56D, UniRef:UniRef100_UPI0021CAC56D, UniRef:UniRef50_A0A023Y6Y2, UniRef:UniRef90_A0A0M0P7R7
contig00003	cds	298226	299542	-	S8_09770	nCS2	Xanthine/guanine/uracil/vitamin C permease GhxP/GhxQ, nucleobase:cation symporter 2 ( NCS2) family	COG:COG2252, COG:F, RefSeq:WP_032962452.1, SO:0001217, UniParc:UPI00044903EA, UniRef:UniRef100_A0A2Y9UEX4, UniRef:UniRef50_A0A375HMP3, UniRef:UniRef90_A0A0U5HVU1
contig00003	cds	299635	301299	-	S8_09775	ettA	energy-dependent translational throttle protein EttA	COG:COG0488, COG:R, RefSeq:WP_005415249.1, SO:0001217, UniParc:UPI000259BBF2, UniRef:UniRef100_A0A0M0P833, UniRef:UniRef50_A0A0H2VFI8, UniRef:UniRef90_A0A0R0DB65
contig00003	cds	301554	302024	+	S8_09780	rcnB	Periplasmic regulator RcnB of Ni and Co efflux	COG:COG5455, COG:P, RefSeq:WP_049408719.1, SO:0001217, UniParc:UPI00066DDFFB, UniRef:UniRef100_A0A2Y9UET3, UniRef:UniRef50_A0A0J6G2A3, UniRef:UniRef90_B2FNK1
contig00003	cds	302261	303514	+	S8_09785	glyA	Serine hydroxymethyltransferase	COG:COG0112, COG:E, EC:2.1.2.1, GO:0004372, GO:0005737, GO:0005829, GO:0006565, GO:0006730, GO:0008270, GO:0019264, GO:0030170, GO:0035999, GO:0046653, GO:0046655, GO:0070905, KEGG:K00600, RefSeq:WP_014645914.1, SO:0001217, UniParc:UPI000259BBF4, UniRef:UniRef100_A0A2Y9UF92, UniRef:UniRef50_O66776, UniRef:UniRef90_B2FNK2
contig00003	cds	303640	304113	+	S8_09790		Transmembrane protein	RefSeq:WP_049442180.1, SO:0001217, UniParc:UPI00066EE6F8, UniRef:UniRef100_UPI00066EE6F8, UniRef:UniRef50_J7SY05, UniRef:UniRef90_J7SY05
contig00003	cds	304120	304539	+	S8_09795		Transmembrane protein	RefSeq:WP_049442181.1, SO:0001217, UniParc:UPI00066D5E1C, UniRef:UniRef100_A0A2W6LIP2, UniRef:UniRef50_B4SJB1, UniRef:UniRef90_A0A2R3PWY9
contig00003	cds	304567	305016	+	S8_09800		Transmembrane protein	RefSeq:WP_032962449.1, SO:0001217, UniParc:UPI000448699D, UniRef:UniRef100_A0A2W6LHM3, UniRef:UniRef50_B4SJB2, UniRef:UniRef90_A0A2W6LHM3
contig00003	cds	305169	305690	+	S8_09805	nrdR	transcriptional regulator NrdR	COG:COG1327, COG:K, GO:0003677, GO:0005524, GO:0008270, GO:0045892, RefSeq:WP_010481984.1, SO:0001217, UniParc:UPI00021E14B8, UniRef:UniRef100_A0A0H2QV99, UniRef:UniRef50_A5F601, UniRef:UniRef90_B4SJB3
contig00003	cds	305811	306896	+	S8_09810	ribD	bifunctional diaminohydroxyphosphoribosylaminopyrimidine deaminase/5-amino-6-(5-phosphoribosylamino)uracil reductase RibD	COG:COG1985, COG:H, RefSeq:WP_046428779.1, SO:0001217, UniParc:UPI000621F048, UniRef:UniRef100_A0A6N7NWG8, UniRef:UniRef50_D2UG06, UniRef:UniRef90_T5KLN4
contig00003	cds	306933	307322	-	S8_09815		Transmembrane protein	SO:0001217, UniRef:UniRef50_B4SJB5, UniRef:UniRef90_A0A246KVJ0
contig00003	cds	307457	308341	-	S8_09820		DUF1311 domain-containing protein	RefSeq:WP_014645919.1, SO:0001217, UniParc:UPI000259BBF9, UniRef:UniRef100_A0A6N7P2Z6, UniRef:UniRef50_B2FNK9, UniRef:UniRef90_B4SJB6
contig00003	cds	308494	309114	-	S8_09825		OMP-b-brl domain-containing protein	RefSeq:WP_014645920.1, SO:0001217, UniParc:UPI000259BBFA, UniRef:UniRef100_A0A2Y9UEY1, UniRef:UniRef50_A0A4V5UDG8, UniRef:UniRef90_J7VIW9
contig00003	ncRNA-region	309739	309885	+			FMN riboswitch (RFN element)	RFAM:RF00050, SO:0000035
contig00003	cds	309963	310589	+	S8_09830	ribE	riboflavin synthase	COG:COG0307, COG:H, RefSeq:WP_014645921.1, SO:0001217, UniParc:UPI000259BBFB, UniRef:UniRef100_A0A2W6LJX9, UniRef:UniRef50_M5CIX8, UniRef:UniRef90_A0A1V3DBG4
contig00003	cds	310586	311686	+	S8_09835	ribB	GTP cyclohydrolase II	COG:COG0807, COG:H, RefSeq:WP_014645922.1, SO:0001217, UniParc:UPI000259BBFC, UniRef:UniRef100_A0A6N7NXW5, UniRef:UniRef50_A0A1J1EFU1, UniRef:UniRef90_A0A0U5DGH8
contig00003	cds	311847	312314	+	S8_09840	ribH	6,7-dimethyl-8-ribityllumazine synthase	COG:COG0054, COG:H, EC:2.5.1.78, GO:0000906, GO:0009231, GO:0009349, RefSeq:WP_005415267.1, SO:0001217, UniParc:UPI000259BBFD, UniRef:UniRef100_A0A0H2QV94, UniRef:UniRef50_B2FNL3, UniRef:UniRef90_B2FNL3
contig00003	cds	312311	312790	+	S8_09845	nusB	transcription antitermination factor NusB	COG:COG0781, COG:K, GO:0003723, GO:0006353, GO:0006355, GO:0031564, KEGG:K03625, RefSeq:WP_005408062.1, SO:0001217, UniParc:UPI00021E14C1, UniRef:UniRef100_A0A0H2QQF9, UniRef:UniRef50_B4SJC1, UniRef:UniRef90_B4SJC1
contig00003	cds	312814	313878	+	S8_09850	thiL	thiamine-phosphate kinase	COG:COG0611, COG:H, SO:0001217, UniRef:UniRef50_A0A522RXI9, UniRef:UniRef90_B4SJC2
contig00003	cds	313955	315133	+	S8_09855		hypothetical protein
contig00003	cds	315080	315451	-	S8_09860		DUF805 domain-containing protein	RefSeq:WP_262088331.1, SO:0001217, UniParc:UPI0021C76AD5, UniRef:UniRef100_UPI0021C76AD5, UniRef:UniRef50_J7VD78, UniRef:UniRef90_A0A1A6XVX7
contig00003	cds	315580	315990	-	S8_09865		Addiction module antidote protein	RefSeq:WP_197574525.1, SO:0001217, UniParc:UPI0018D2F351, UniRef:UniRef100_UPI0018D2F351, UniRef:UniRef50_A0A2W5HYY3, UniRef:UniRef90_A0A149QLV2
contig00003	ncRNA	316037	316129	-	S8_09870	C4	C4 antisense RNA	RFAM:RF01695, SO:0000644
contig00003	cds	316447	318894	-	S8_09875		autotransporter outer membrane beta-barrel domain-containing protein	SO:0001217, UniRef:UniRef50_A0A1B2N188, UniRef:UniRef90_UPI0006AC8CAF
contig00003	cds	319214	322438	+	S8_09880		Autotransporter outer membrane beta-barrel domain-containing protein	RefSeq:WP_262088330.1, SO:0001217, UniParc:UPI0021C90AEB, UniRef:UniRef100_UPI0021C90AEB, UniRef:UniRef50_A0A0M0P7X4, UniRef:UniRef90_A0A6N7NWH9
contig00003	cds	322633	324654	+	S8_09885		Acyltransferase	SO:0001217, UniRef:UniRef50_J7V6P7, UniRef:UniRef90_J7V6P7
contig00004	cds	345	1088	-	S8_09890	fabG	NAD(P)-dependent dehydrogenase, short-chain alcohol dehydrogenase family	COG:COG1028, COG:I, RefSeq:WP_262088164.1, SO:0001217, UniParc:UPI0021C9120D, UniRef:UniRef100_UPI0021C9120D, UniRef:UniRef50_K0VHG6, UniRef:UniRef90_J7UX76
contig00004	cds	1195	2184	+	S8_09895	lysR	DNA-binding transcriptional regulator, LysR family	COG:COG0583, COG:K, RefSeq:WP_262088163.1, SO:0001217, UniParc:UPI0021C9D318, UniRef:UniRef100_UPI0021C9D318, UniRef:UniRef50_A0A0T9TVQ5, UniRef:UniRef90_J7VQB9
contig00004	cds	2218	3585	-	S8_09900	baeS	Signal transduction histidine kinase	COG:COG0642, COG:T, RefSeq:WP_262088162.1, SO:0001217, UniParc:UPI0021C569E2, UniRef:UniRef100_UPI0021C569E2, UniRef:UniRef50_A0A7V8FJ14, UniRef:UniRef90_A0A699Y5L5
contig00004	cds	3582	4280	-	S8_09905	ompR	DNA-binding response regulator, OmpR family, contains REC and winged-helix (wHTH) domain	COG:COG0745, COG:TK, RefSeq:WP_049406371.1, SO:0001217, UniParc:UPI00066BFFF1, UniRef:UniRef100_UPI00066BFFF1, UniRef:UniRef50_P0AD00, UniRef:UniRef90_A0A699XZE7
contig00004	cds	4326	5210	-	S8_09910	copD	copper homeostasis membrane protein CopD	RefSeq:WP_069116612.1, SO:0001217, UniParc:UPI00083FBA6C, UniRef:UniRef100_UPI00083FBA6C, UniRef:UniRef50_B2FTP4, UniRef:UniRef90_A0A7Z3BW00
contig00004	cds	5221	5598	-	S8_09915	copC	copper homeostasis periplasmic binding protein CopC	COG:COG2372, COG:P, RefSeq:WP_069116614.1, SO:0001217, UniParc:UPI00083FCBDE, UniRef:UniRef100_UPI00083FCBDE, UniRef:UniRef50_A0A8I0Y2Y7, UniRef:UniRef90_A0A8I0Y2Y7
contig00004	cds	5712	6035	-	S8_09920		Adenylate cyclase	RefSeq:WP_134808935.1, SO:0001217, UniParc:UPI0006580A1F, UniRef:UniRef100_UPI0006580A1F, UniRef:UniRef50_B2FTP2, UniRef:UniRef90_B2FTP2
contig00004	cds	6032	6970	-	S8_09925		Kynurenine formamidase	COG:COG1878, COG:E, RefSeq:WP_126412369.1, SO:0001217, UniParc:UPI000B328145, UniRef:UniRef100_UPI000B328145, UniRef:UniRef50_F6IEL4, UniRef:UniRef90_J7VVY7
contig00004	cds	6990	7964	-	S8_09930		Luciferase	RefSeq:WP_111206309.1, SO:0001217, UniParc:UPI000DA854D4, UniRef:UniRef100_UPI000DA854D4, UniRef:UniRef50_A0A149QGL2, UniRef:UniRef90_A0A149QGL2
contig00004	cds	7976	8779	-	S8_09935	dkgB	2,5-didehydrogluconate reductase DkgB	COG:COG0656, COG:Q, RefSeq:WP_164077987.1, SO:0001217, UniParc:UPI0013138DAE, UniRef:UniRef100_UPI0013138DAE, UniRef:UniRef50_L1LZM3, UniRef:UniRef90_J7VD26
contig00004	cds	8898	9800	+	S8_09940	lysR	DNA-binding transcriptional regulator, LysR family	COG:COG0583, COG:K, RefSeq:WP_262088161.1, SO:0001217, UniParc:UPI0021CAA8AA, UniRef:UniRef100_UPI0021CAA8AA, UniRef:UniRef50_A0A6P3ZEB2, UniRef:UniRef90_J7UX67
contig00004	cds	9820	10548	+	S8_09945		hypothetical protein
contig00004	cds	10579	11112	+	S8_09950		DUF2796 domain-containing protein	RefSeq:WP_046430878.1, SO:0001217, UniParc:UPI000621A3AA, UniRef:UniRef100_A0A6N7NVC2, UniRef:UniRef50_B2FTN6, UniRef:UniRef90_A0A6N7NVC2
contig00004	cds	11115	11804	+	S8_09955	lolD	ABC-type lipoprotein export system, ATPase component	COG:COG1136, COG:M, SO:0001217, UniRef:UniRef50_A0A379HDV4, UniRef:UniRef90_J7SZM6
contig00004	cds	11797	13050	+	S8_09960	lolC	ABC-type transport system involved in lipoprotein release, permease component LolC	COG:COG4591, COG:M, RefSeq:WP_262087728.1, SO:0001217, UniParc:UPI0021C63D25, UniRef:UniRef100_UPI0021C63D25, UniRef:UniRef50_M5CYY2, UniRef:UniRef90_M5CYY2
contig00004	cds	13053	13604	+	S8_09965		DUF3299 domain-containing protein	COG:COG3495, COG:S, RefSeq:WP_049439548.1, SO:0001217, UniParc:UPI00066E1E0B, UniRef:UniRef100_UPI00066E1E0B, UniRef:UniRef50_A0A7G7SJJ9, UniRef:UniRef90_J7UX62
contig00004	cds	13594	14211	+	S8_09970		DUF3299 domain-containing protein	RefSeq:WP_046430871.1, SO:0001217, UniParc:UPI000621E2E3, UniRef:UniRef100_A0A6N7P2R8, UniRef:UniRef50_A0A2D0AP98, UniRef:UniRef90_A0A2D0AP98
contig00004	cds	14211	14957	+	S8_09975		Lipoprotein	RefSeq:WP_142234810.1, SO:0001217, UniParc:UPI001154D0D1, UniRef:UniRef100_UPI001154D0D1, UniRef:UniRef50_B4SKE0, UniRef:UniRef90_A0A0M1ERK7
contig00004	cds	15108	16640	+	S8_09980	uhpC	Sugar phosphate permease	COG:COG2271, COG:G, KEGG:K08167, RefSeq:WP_262087727.1, SO:0001217, UniParc:UPI0021C62449, UniRef:UniRef100_UPI0021C62449, UniRef:UniRef50_A0A3N2G0C7, UniRef:UniRef90_B2FTN0
contig00004	cds	16645	17202	+	S8_09985	tetR	Transcriptional regulator, TetR family	RefSeq:WP_262087726.1, SO:0001217, UniParc:UPI0021CAD89E, UniRef:UniRef100_UPI0021CAD89E, UniRef:UniRef50_J7VD19, UniRef:UniRef90_B4SKD8
contig00004	cds	17585	18466	-	S8_09990	araC	AraC-type DNA-binding domain and AraC-containing proteins	COG:COG2207, COG:K, RefSeq:WP_262087725.1, SO:0001217, UniParc:UPI0021CA9B0F, UniRef:UniRef100_UPI0021CA9B0F, UniRef:UniRef50_Q0KAF9, UniRef:UniRef90_J7VDS8
contig00004	cds	18573	19109	+	S8_09995	yciW	Alkylhydroperoxidase family enzyme, contains CxxC motif	COG:COG2128, COG:P, RefSeq:WP_014647309.1, SO:0001217, UniParc:UPI000259BC3F, UniRef:UniRef100_UPI000259BC3F, UniRef:UniRef50_M5CYR1, UniRef:UniRef90_M5CYR1
contig00004	cds	19149	19997	-	S8_10000	fdhD	formate dehydrogenase accessory sulfurtransferase FdhD	COG:C, COG:COG1526, KEGG:K02379, RefSeq:WP_014647308.1, SO:0001217, UniParc:UPI000259BC3E, UniRef:UniRef100_UPI000259BC3E, UniRef:UniRef50_A0A1A6Y0I9, UniRef:UniRef90_T5L8R2
contig00004	cds	20242	22527	+	S8_10005	bisC	Anaerobic selenocysteine-containing dehydrogenase	COG:C, COG:COG0243, RefSeq:WP_262087724.1, SO:0001217, UniParc:UPI0021C9D64B, UniRef:UniRef100_UPI0021C9D64B, UniRef:UniRef50_B3RBP8, UniRef:UniRef90_A0A699Y3L2
contig00004	cds	23009	23548	+	S8_10010		DUF411 domain-containing protein	COG:COG3019, COG:S, RefSeq:WP_262087722.1, SO:0001217, UniParc:UPI0021C6ABA5, UniRef:UniRef100_UPI0021C6ABA5, UniRef:UniRef50_M5CYX2, UniRef:UniRef90_M5CYX2
contig00004	cds	23665	24534	-	S8_10015	blaL1	L1 family subclass B3 metallo-beta-lactamase	NCBIProtein:WP_046430859.1, RefSeq:WP_262087721.1, SO:0001217, UniParc:UPI0021C9510E, UniRef:UniRef100_UPI0021C9510E, UniRef:UniRef50_P52700, UniRef:UniRef90_A0A0U5DW25
contig00004	cds	24738	25004	+	S8_10020		Transmembrane protein	RefSeq:WP_014647303.1, SO:0001217, UniParc:UPI000259BB54, UniRef:UniRef100_A0A2Y9U7A5, UniRef:UniRef50_B4SKC8, UniRef:UniRef90_A0A246I0T3
contig00004	cds	25014	26192	+	S8_10025		Low temperature requirement protein A	RefSeq:WP_164232916.1, SO:0001217, UniParc:UPI0013DAB9EE, UniRef:UniRef100_UPI0013DAB9EE, UniRef:UniRef50_A0A0G3EMC3, UniRef:UniRef90_A0A1Z2LKH5
contig00004	cds	26189	27616	-	S8_10030	sbcC	Exonuclease SbcC	RefSeq:WP_262087720.1, SO:0001217, UniParc:UPI0021CA84BF, UniRef:UniRef100_UPI0021CA84BF, UniRef:UniRef50_A0A2D0ANG0, UniRef:UniRef90_A0A0M0NK10
contig00004	cds	27633	29120	-	S8_10035		FGE-sulfatase domain-containing protein	RefSeq:WP_049439567.1, SO:0001217, UniParc:UPI00066A51CD, UniRef:UniRef100_UPI00066A51CD, UniRef:UniRef50_A0A0M0NJH9, UniRef:UniRef90_A0A0M0NJH9
contig00004	cds	29134	30330	-	S8_10040		Cell surface protein	RefSeq:WP_046430850.1, SO:0001217, UniParc:UPI0006229338, UniRef:UniRef100_A0A6N7NYW4, UniRef:UniRef50_B8L611, UniRef:UniRef90_B8L611
contig00004	cds	30633	31067	+	S8_10045	ribN	Riboflavin transporter RibN, EamA domain	COG:COG2510, COG:H, RefSeq:WP_014647298.1, SO:0001217, UniParc:UPI000259BB4F, UniRef:UniRef100_A0A6N7NWY7, UniRef:UniRef50_J7VR30, UniRef:UniRef90_J7VR30
contig00004	cds	31099	31491	+	S8_10050		DUF3224 domain-containing protein	RefSeq:WP_014647297.1, SO:0001217, UniParc:UPI000259BB4E, UniRef:UniRef100_A0A6N7NVE2, UniRef:UniRef50_A0A0N0XKB2, UniRef:UniRef90_A0A2J0UCD7
contig00004	cds	31488	32003	-	S8_10055		DUF1697 domain-containing protein	COG:COG3797, COG:S, RefSeq:WP_014647296.1, SO:0001217, UniParc:UPI000259BB4D, UniRef:UniRef100_A0A6N7NTS8, UniRef:UniRef50_B2FTL3, UniRef:UniRef90_A0A3D4TNF4
contig00004	cds	32000	32641	-	S8_10060	fixJ	DNA-binding response regulator, FixJ family, consists of REC and HTH domains	COG:COG4566, COG:TK, RefSeq:WP_014647295.1, SO:0001217, UniParc:UPI000259BB4C, UniRef:UniRef100_A0A6N7NV46, UniRef:UniRef50_A0A256FUU8, UniRef:UniRef90_J7VDR3
contig00004	cds	32634	33689	-	S8_10065		Signal transduction histidine kinase regulating C4-dicarboxylate transport system	COG:COG4191, COG:T, RefSeq:WP_041864198.1, SO:0001217, UniParc:UPI00030829F6, UniRef:UniRef100_A0A6N7P110, UniRef:UniRef50_A0A157SJX8, UniRef:UniRef90_M5CZI2
contig00004	cds	33984	34721	-	S8_10070	sapB	Magnesium uptake protein YhiD/SapB, involved in acid resistance	COG:COG1285, COG:P, RefSeq:WP_012511185.1, SO:0001217, UniParc:UPI0000EBA5BE, UniRef:UniRef100_A0A2J0UNF8, UniRef:UniRef50_A0A2J7TF63, UniRef:UniRef90_A0A0M0NJI2
contig00004	cds	34752	37511	-	S8_10075	mgtA	magnesium-translocating P-type ATPase	COG:COG0474, COG:P, RefSeq:WP_262087719.1, SO:0001217, UniParc:UPI0021C873B8, UniRef:UniRef100_UPI0021C873B8, UniRef:UniRef50_A0A3R9W5U7, UniRef:UniRef90_B2FTK9
contig00004	cds	37575	37874	-	S8_10080		DUF1330 domain-containing protein	RefSeq:WP_005413574.1, SO:0001217, UniParc:UPI000259BB49, UniRef:UniRef100_A0A0H2R3V1, UniRef:UniRef50_A0A3C0GQ92, UniRef:UniRef90_B4SKC1
contig00004	cds	38168	38467	-	S8_10085		EF-hand domain-containing protein	RefSeq:WP_169411087.1, SO:0001217, UniParc:UPI00146EF422, UniRef:UniRef100_UPI00146EF422, UniRef:UniRef50_B4SKC0, UniRef:UniRef90_A0A2Y9U770
contig00004	cds	38824	39558	+	S8_10090		Pilus assembly protein	KEGG:K21965, RefSeq:WP_262087718.1, SO:0001217, UniParc:UPI0021C6AD1F, UniRef:UniRef100_UPI0021C6AD1F, UniRef:UniRef50_A0A2U4HA13, UniRef:UniRef90_A0A2Y9U751
contig00004	cds	39684	40184	+	S8_10095		Adhesin	RefSeq:WP_046430838.1, SO:0001217, UniParc:UPI0006224756, UniRef:UniRef100_A0A6N7NWZ2, UniRef:UniRef50_A0A2Y9U7B3, UniRef:UniRef90_A0A2Y9U7B3
contig00004	cds	40243	42762	+	S8_10100	ecpC	putative outer membrane usher protein EcpC	KEGG:K21966, RefSeq:WP_262087717.1, SO:0001217, UniParc:UPI0021C660BB, UniRef:UniRef100_UPI0021C660BB, UniRef:UniRef50_A0A2U4HEP0, UniRef:UniRef90_A0A6N7NVF1
contig00004	cds	42759	43961	+	S8_10105		Secreted protein	RefSeq:WP_262087716.1, SO:0001217, UniParc:UPI0021C73430, UniRef:UniRef100_UPI0021C73430, UniRef:UniRef50_A0A6N7NTT8, UniRef:UniRef90_A0A6N7NTT8
contig00004	cds	44020	44967	-	S8_10110	pip	prolyl aminopeptidase	COG:COG0596, COG:HR, RefSeq:WP_262087715.1, SO:0001217, UniParc:UPI0021C8250E, UniRef:UniRef100_UPI0021C8250E, UniRef:UniRef50_B2FTK7, UniRef:UniRef90_B2FTK7
contig00004	cds	45082	45747	+	S8_10115		Putative transmembrane mating pair formation protein	RefSeq:WP_014647286.1, SO:0001217, UniParc:UPI000259BB42, UniRef:UniRef100_A0A6N7P122, UniRef:UniRef50_M5D087, UniRef:UniRef90_A0A0U5BPA5
contig00004	cds	46211	46567	+	S8_10120		Acyl-CoA dehydrogenase	RefSeq:WP_014647285.1, SO:0001217, UniParc:UPI000259BB41, UniRef:UniRef100_A0A6N7P2U7, UniRef:UniRef50_B8L7V0, UniRef:UniRef90_A0A149Q5C0
contig00004	cds	46699	48894	-	S8_10125	fhuE	Outer membrane receptor for ferric coprogen and ferric-rhodotorulic acid	COG:COG4773, COG:P, RefSeq:WP_262087714.1, SO:0001217, UniParc:UPI0021C7F61A, UniRef:UniRef100_UPI0021C7F61A, UniRef:UniRef50_A0A0K1NCI3, UniRef:UniRef90_T5L3X0
contig00004	cds	49153	49737	+	S8_10130	tetR	TetR family transcriptional regulator	RefSeq:WP_014647283.1, SO:0001217, UniParc:UPI000259BB3F, UniRef:UniRef100_A0A1V3CZY3, UniRef:UniRef50_B2FTK4, UniRef:UniRef90_J7VWQ0
contig00004	cds	49842	50930	+	S8_10135	ycaQ	DNA glycosylase YcaQ, repair of DNA interstrand crosslinks	COG:COG3214, COG:L, RefSeq:WP_262087713.1, SO:0001217, UniParc:UPI0021C9FD60, UniRef:UniRef100_UPI0021C9FD60, UniRef:UniRef50_A0A5C9CKP2, UniRef:UniRef90_B2FTK3
contig00004	cds	51308	52234	-	S8_10140		ABC transmembrane type-1 domain-containing protein	RefSeq:WP_014647281.1, SO:0001217, UniParc:UPI000259BB3D, UniRef:UniRef100_UPI000259BB3D, UniRef:UniRef50_A0A6I6I1Q0, UniRef:UniRef90_B4SKA6
contig00004	cds	52425	53501	-	S8_10145	baeS	Signal transduction histidine kinase	COG:COG0642, COG:T, RefSeq:WP_262087712.1, SO:0001217, UniParc:UPI0021C85937, UniRef:UniRef100_UPI0021C85937, UniRef:UniRef50_A0A853T1E3, UniRef:UniRef90_B2FTK1
contig00004	cds	53505	54221	-	S8_10150		Response regulator transcription factor	RefSeq:WP_262087711.1, SO:0001217, UniParc:UPI0021C73C54, UniRef:UniRef100_UPI0021C73C54, UniRef:UniRef50_A0A3M4Q209, UniRef:UniRef90_A0A8E3R0H2
contig00004	cds	54274	54840	-	S8_10155		Transmembrane protein	RefSeq:WP_262087710.1, SO:0001217, UniParc:UPI0021CA16FB, UniRef:UniRef100_UPI0021CA16FB, UniRef:UniRef50_J7VWP5, UniRef:UniRef90_A0A2Y9UA37
contig00004	cds	55078	56259	+	S8_10160		Efflux transporter periplasmic adaptor subunit	RefSeq:WP_262087709.1, SO:0001217, UniParc:UPI0021C93EB4, UniRef:UniRef100_UPI0021C93EB4, UniRef:UniRef50_M5D7H7, UniRef:UniRef90_A0A2Y9U764
contig00004	cds	56262	58205	+	S8_10165	macB	Macrolide export ATP-binding/permease protein macB	RefSeq:WP_262087708.1, SO:0001217, UniParc:UPI0021C6089C, UniRef:UniRef100_UPI0021C6089C, UniRef:UniRef50_Q6D8T5, UniRef:UniRef90_M5CZF8
contig00004	cds	58322	58915	-	S8_10170	mscS	Small-conductance mechanosensitive channel	COG:COG0668, COG:M, RefSeq:WP_262087707.1, SO:0001217, UniParc:UPI0021C9031D, UniRef:UniRef100_UPI0021C9031D, UniRef:UniRef50_A0A3P1XE60, UniRef:UniRef90_J7UXY0
contig00004	cds	58922	59788	-	S8_10175	fabG	NAD(P)-dependent dehydrogenase, short-chain alcohol dehydrogenase family	COG:COG1028, COG:I, RefSeq:WP_012480369.1, SO:0001217, UniParc:UPI000173829E, UniRef:UniRef100_A0A209L4J4, UniRef:UniRef50_A0A2E3M2V0, UniRef:UniRef90_J7VR14
contig00004	cds	59890	60273	-	S8_10180		Sensory rhodopsin transducer	RefSeq:WP_032962701.1, SO:0001217, UniParc:UPI00044B5A80, UniRef:UniRef100_UPI00044B5A80, UniRef:UniRef50_K9GZ01, UniRef:UniRef90_A0A149Q580
contig00004	cds	60306	61319	+	S8_10185	ssuD	Flavin-dependent oxidoreductase, luciferase family (includes alkanesulfonate monooxygenase SsuD and methylene tetrahydromethanopterin reductase)	COG:COG2141, COG:HR, SO:0001217, UniRef:UniRef50_A0A0M6XLF1, UniRef:UniRef90_A0A4S0Z6G9
contig00004	cds	61289	62875	-	S8_10190	amyA	Glycosidase/amylase (phosphorylase)	COG:COG0366, COG:G, RefSeq:WP_262087706.1, SO:0001217, UniParc:UPI0021C7E81D, UniRef:UniRef100_UPI0021C7E81D, UniRef:UniRef50_J7VDP1, UniRef:UniRef90_J7VDP1
contig00004	cds	63035	63829	+	S8_10195	xth	exodeoxyribonuclease III	COG:COG0708, COG:L, EC:3.1.11.2, KEGG:K01142, RefSeq:WP_169412691.1, SO:0001217, UniParc:UPI00146D0B1C, UniRef:UniRef100_UPI00146D0B1C, UniRef:UniRef50_A0A521RRB0, UniRef:UniRef90_A0A7G7P7Y4
contig00004	cds	63830	65548	-	S8_10200	gAF	GAF domain	COG:COG2203, COG:T, RefSeq:WP_262087705.1, SO:0001217, UniParc:UPI0021C87C30, UniRef:UniRef100_UPI0021C87C30, UniRef:UniRef50_A0A8F6HAF0, UniRef:UniRef90_B2FT01
contig00004	cds	65669	65866	-	S8_10205		AbrB/MazE/SpoVT family DNA-binding domain-containing protein	SO:0001217, UniRef:UniRef50_E6WWD7, UniRef:UniRef90_B2FT00
contig00004	cds	65863	66498	-	S8_10210		DNA-3-methyladenine glycosylase	RefSeq:WP_134808908.1, SO:0001217, UniParc:UPI000657DEAB, UniRef:UniRef100_UPI000657DEAB, UniRef:UniRef50_Q39CW7, UniRef:UniRef90_A0A0M0NJJ1
contig00004	cds	66571	67530	-	S8_10215	fieF	Divalent metal cation (Fe/Co/Zn/Cd) efflux pump	COG:COG0053, COG:P, RefSeq:WP_227863733.1, SO:0001217, UniParc:UPI001D10ADCA, UniRef:UniRef100_UPI001D10ADCA, UniRef:UniRef50_M5EY91, UniRef:UniRef90_A0A699YGD3
contig00004	cds	67600	68184	-	S8_10220		Inh domain-containing protein	RefSeq:WP_134808907.1, SO:0001217, UniParc:UPI00065A10D9, UniRef:UniRef100_UPI00065A10D9, UniRef:UniRef50_B4SK98, UniRef:UniRef90_J7UXW9
contig00004	cds	68374	68631	-	S8_10225		Transmembrane protein	RefSeq:WP_014647264.1, SO:0001217, UniParc:UPI000259BA57, UniRef:UniRef100_A0A2Y9U6Y9, UniRef:UniRef50_A0A1N6XBP5, UniRef:UniRef90_A0A1Z2LKC0
contig00004	cds	68628	69980	-	S8_10230		TFIIB-type zinc ribbon-containing protein	RefSeq:WP_164165653.1, SO:0001217, UniParc:UPI0013131DB6, UniRef:UniRef100_UPI0013131DB6, UniRef:UniRef50_B4SK93, UniRef:UniRef90_B4SK93
contig00004	cds	70001	71140	-	S8_10235	ydjI	Membrane protease subunit, stomatin/prohibitin family, contains C-terminal Zn-ribbon domain	COG:COG4260, COG:O, RefSeq:WP_014647262.1, SO:0001217, UniParc:UPI000259BA55, UniRef:UniRef100_A0A2J0U735, UniRef:UniRef50_R6X4N0, UniRef:UniRef90_B4SK92
contig00004	cds	71273	71536	-	S8_10240		CD225/dispanin family protein	RefSeq:WP_041863485.1, SO:0001217, UniParc:UPI0005A4A478, UniRef:UniRef100_UPI0005A4A478, UniRef:UniRef50_A0A2Y9U766, UniRef:UniRef90_A0A2Y9U766
contig00004	cds	72197	73684	+	S8_10245		Fis family transcriptional regulator	RefSeq:WP_014647260.1, SO:0001217, UniParc:UPI000259BA53, UniRef:UniRef100_UPI000259BA53, UniRef:UniRef50_M5CZF3, UniRef:UniRef90_A0A1Z2LK85
contig00004	cds	73744	73980	-	S8_10250		Antifreeze protein	RefSeq:WP_032956529.1, SO:0001217, UniParc:UPI0004A0583E, UniRef:UniRef100_A0A6N7NVH9, UniRef:UniRef50_B8LAM0, UniRef:UniRef90_A0A4T1DUG5
contig00004	cds	74187	75266	-	S8_10255		Queuosine salvage protein	RefSeq:WP_262087703.1, SO:0001217, UniParc:UPI0021C57403, UniRef:UniRef100_UPI0021C57403, UniRef:UniRef50_B4SK89, UniRef:UniRef90_A0A4T1H139
contig00004	cds	75287	75634	-	S8_10260		R body protein RebB-like protein	RefSeq:WP_014647257.1, SO:0001217, UniParc:UPI000259BA50, UniRef:UniRef100_UPI002158FDE5, UniRef:UniRef50_C5AJC3, UniRef:UniRef90_B4SK88
contig00004	cds	75682	76266	-	S8_10265		Translation initiation factor 2	RefSeq:WP_049406879.1, SO:0001217, UniParc:UPI000659E4F7, UniRef:UniRef100_A0A2Y9U737, UniRef:UniRef50_B8LAM3, UniRef:UniRef90_A0A2Y9U737
contig00004	cds	76263	76499	-	S8_10270		Killing trait domain-containing protein	RefSeq:WP_032957589.1, SO:0001217, UniParc:UPI00049F6388, UniRef:UniRef100_A0A2Y9U724, UniRef:UniRef50_B4SK86, UniRef:UniRef90_B8LAM4
contig00004	cds	76570	76842	-	S8_10275		Glycerol-3-phosphate dehydrogenase	RefSeq:WP_005416651.1, SO:0001217, UniParc:UPI0000EBA680, UniRef:UniRef100_A0A0H2QMF8, UniRef:UniRef50_A0A162AB50, UniRef:UniRef90_A0A7W9JQI6
contig00004	cds	76903	77169	-	S8_10280	rebA	RebA protein	RefSeq:WP_006446865.1, SO:0001217, UniParc:UPI00018FF1A8, UniRef:UniRef100_A0A0J8PZW4, UniRef:UniRef50_G3ABL1, UniRef:UniRef90_B4SK84
contig00004	cds	77196	77465	-	S8_10285		Glycerol-3-phosphate dehydrogenase	RefSeq:WP_005416649.1, SO:0001217, UniParc:UPI00018FF1A9, UniRef:UniRef100_A0A0J8PWS1, UniRef:UniRef50_G3ABL2, UniRef:UniRef90_G3ABL2
contig00004	cds	77509	77799	-	S8_10290		Glycerol-3-phosphate dehydrogenase	RefSeq:WP_005416648.1, SO:0001217, UniParc:UPI00018FF1AA, UniRef:UniRef100_A0A0M1EZC9, UniRef:UniRef50_G3ABL3, UniRef:UniRef90_G3ABL3
contig00004	cds	78101	79393	-	S8_10295		Transporter	RefSeq:WP_046430801.1, SO:0001217, UniParc:UPI00013F610B, UniRef:UniRef100_A0A6N7NX34, UniRef:UniRef50_A0A023Y0R4, UniRef:UniRef90_A0A1A6XXT9
contig00004	cds	79443	80192	-	S8_10300		Fimbrial biogenesis outer membrane usher protein	RefSeq:WP_049439623.1, SO:0001217, UniParc:UPI00065907BE, UniRef:UniRef100_UPI00065907BE, UniRef:UniRef50_A0A369UL88, UniRef:UniRef90_A0A0M0NJJ7
contig00004	cds	80206	80910	-	S8_10305	c39G	putative double-glycine leader peptidase, C39-like (CLD) domain	COG:COG3271, COG:U, RefSeq:WP_014647252.1, SO:0001217, UniParc:UPI000259BA4B, UniRef:UniRef100_A0A2W6MAF1, UniRef:UniRef50_J7VR01, UniRef:UniRef90_J7VR01
contig00004	cds	81010	82326	-	S8_10310		Adhesin	RefSeq:WP_262087702.1, SO:0001217, UniParc:UPI0021C7BB8C, UniRef:UniRef100_UPI0021C7BB8C, UniRef:UniRef50_B4SK76, UniRef:UniRef90_B4SK76
contig00004	cds	82370	82984	-	S8_10315		Fap amyloid fibril minor component	SO:0001217, UniRef:UniRef50_A0A2J0U705, UniRef:UniRef90_A0A2J0U705
contig00004	cds	82981	83511	-	S8_10320		Translation initiation factor 2	RefSeq:WP_075076950.1, SO:0001217, UniParc:UPI0007B29967, UniRef:UniRef100_UPI0007B29967, UniRef:UniRef50_A0A0Q4QM57, UniRef:UniRef90_A0A2Y9U727
contig00004	cds	83909	85264	+	S8_10325	atoC	DNA-binding transcriptional response regulator, NtrC family, contains REC, AAA-type ATPase, and a Fis-type DNA-binding domains	COG:COG2204, COG:T, RefSeq:WP_262087701.1, SO:0001217, UniParc:UPI0021C66F4B, UniRef:UniRef100_UPI0021C66F4B, UniRef:UniRef50_A0A0R0DG33, UniRef:UniRef90_J7UXV9
contig00004	cds	85265	85573	-	S8_10330		Winged helix-turn-helix domain-containing protein	RefSeq:WP_014647247.1, SO:0001217, UniParc:UPI000259BA46, UniRef:UniRef100_UPI000259BA46, UniRef:UniRef50_A0A286D7C4, UniRef:UniRef90_A0A246KXL2
contig00004	cds	85566	86102	-	S8_10335		CENP-V/GFA domain-containing protein	SO:0001217, UniRef:UniRef50_B2FSY5, UniRef:UniRef90_A0A2Y9U733
contig00004	cds	86171	87052	-	S8_10340		WD40 repeat protein	RefSeq:WP_046430791.1, SO:0001217, UniParc:UPI0006211509, UniRef:UniRef100_A0A6N7NZ23, UniRef:UniRef50_A0A0Q8XBD0, UniRef:UniRef90_A0A2Y9U728
contig00004	cds	87049	88089	-	S8_10345		Tat (Twin-arginine translocation) pathway signal sequence	RefSeq:WP_262087699.1, SO:0001217, UniParc:UPI0021C7F37F, UniRef:UniRef100_UPI0021C7F37F, UniRef:UniRef50_A0A1V3P1E7, UniRef:UniRef90_A0A0L8ACY7
contig00004	cds	88181	89107	+	S8_10350	lysR	LysR family transcriptional regulator	RefSeq:WP_014647243.1, SO:0001217, UniParc:UPI000259BA42, UniRef:UniRef100_UPI000259BA42, UniRef:UniRef50_J7UXV4, UniRef:UniRef90_A0A149QMF1
contig00004	cds	89104	89565	+	S8_10355	araC	AraC-type DNA-binding domain and AraC-containing proteins	COG:COG2207, COG:K, RefSeq:WP_014647242.1, SO:0001217, UniParc:UPI000259BA41, UniRef:UniRef100_A0A2Y9U723, UniRef:UniRef50_J7VQZ2, UniRef:UniRef90_J7VQZ2
contig00004	cds	89576	90001	+	S8_10360	gloA	Catechol 2,3-dioxygenase or related enzyme, vicinal oxygen chelate (VOC) family	COG:COG0346, COG:Q, RefSeq:WP_087922649.1, SO:0001217, UniParc:UPI00074760FB, UniRef:UniRef100_A0A1Z2LK62, UniRef:UniRef50_Q13WU2, UniRef:UniRef90_J7VWL3
contig00004	cds	89998	90228	+	S8_10365		Transmembrane protein	RefSeq:WP_032957563.1, SO:0001217, UniParc:UPI00049F31F8, UniRef:UniRef100_A0A2Y9U759, UniRef:UniRef50_F8J5I7, UniRef:UniRef90_J7SZW7
contig00004	cds	90236	90931	-	S8_10370	ycjU	Beta-phosphoglucomutase, HAD superfamily	COG:COG0637, COG:G, RefSeq:WP_014647239.1, SO:0001217, UniParc:UPI000259BA3E, UniRef:UniRef100_A0A2Y9U715, UniRef:UniRef50_A0A6S7F7H2, UniRef:UniRef90_B4SK63
contig00004	cds	91063	91968	+	S8_10375		Transmembrane protein	SO:0001217, UniRef:UniRef50_A0A0M0NJ64, UniRef:UniRef90_UPI0021C5F430
contig00004	cds	91987	92727	-	S8_10380	nUC1	DNA/RNA endonuclease G, NUC1	COG:COG1864, COG:F, KEGG:K01173, RefSeq:WP_014647237.1, SO:0001217, UniParc:UPI000259BA3C, UniRef:UniRef100_A0A2J0U6Z5, UniRef:UniRef50_J7UXU7, UniRef:UniRef90_J7UXU7
contig00004	cds	93063	94076	-	S8_10385		DUF4034 domain-containing protein	RefSeq:WP_046430782.1, SO:0001217, UniParc:UPI000622005A, UniRef:UniRef100_A0A6N7P0R2, UniRef:UniRef50_A0A1Z2LKB4, UniRef:UniRef90_A0A1Z2LKB4
contig00004	cds	94236	95810	+	S8_10390		putative acyl esterase	COG:COG2936, COG:R, RefSeq:WP_262087698.1, SO:0001217, UniParc:UPI0021CA21B8, UniRef:UniRef100_UPI0021CA21B8, UniRef:UniRef50_A0A1M4JET5, UniRef:UniRef90_H9MZI2
contig00004	cds	95898	97352	+	S8_10395		TSPc domain-containing protein	RefSeq:WP_262087697.1, SO:0001217, UniParc:UPI0021C63326, UniRef:UniRef100_UPI0021C63326, UniRef:UniRef50_A0A317C221, UniRef:UniRef90_A0A2Y9U716
contig00004	cds	97398	99245	-	S8_10400		DUF1963 domain-containing protein	RefSeq:WP_262087696.1, SO:0001217, UniParc:UPI0021C594FB, UniRef:UniRef100_UPI0021C594FB, UniRef:UniRef50_A0A1Z2LKI1, UniRef:UniRef90_A0A1Z2LKI1
contig00004	cds	99297	100298	-	S8_10405		Nudix hydrolase domain-containing protein	RefSeq:WP_069116705.1, SO:0001217, UniParc:UPI00083F7235, UniRef:UniRef100_UPI00083F7235, UniRef:UniRef50_A0A1Z2LK55, UniRef:UniRef90_A0A1Z2LK55
contig00004	cds	100780	101136	+	S8_10410		YHYH domain-containing protein	RefSeq:WP_100450097.1, SO:0001217, UniParc:UPI000C26B170, UniRef:UniRef100_UPI000C26B170, UniRef:UniRef50_A0A317BVG3, UniRef:UniRef90_A0A317BVG3
contig00004	cds	101272	102087	+	S8_10415		Trypsin	RefSeq:WP_262087695.1, SO:0001217, UniParc:UPI0021C5AB24, UniRef:UniRef100_UPI0021C5AB24, UniRef:UniRef50_A0A7W9V4P7, UniRef:UniRef90_A0A2Y9U9U0
contig00004	cds	102249	102788	+	S8_10420		Mu-transpos-C domain-containing protein	SO:0001217, UniRef:UniRef50_J7VDJ6, UniRef:UniRef90_A0A2Y9U6Z2
contig00004	cds	102745	103779	-	S8_10425	metE	methionine synthase	COG:COG0620, COG:E, RefSeq:WP_014647229.1, SO:0001217, UniParc:UPI000259B93E, UniRef:UniRef100_A0A6N7NU58, UniRef:UniRef50_A0A0D7U518, UniRef:UniRef90_A0A6V7BKG2
contig00004	cds	103818	104795	-	S8_10430		DUF1852 domain-containing protein	RefSeq:WP_014647228.1, SO:0001217, UniParc:UPI000259B93D, UniRef:UniRef100_A0A6N7NV39, UniRef:UniRef50_S5YTG5, UniRef:UniRef90_M5CNG3
contig00004	cds	104852	105436	-	S8_10435	msuE	FMN reductase	RefSeq:WP_262087693.1, SO:0001217, UniParc:UPI0021C5F0A8, UniRef:UniRef100_UPI0021C5F0A8, UniRef:UniRef50_A0A0N1CYI3, UniRef:UniRef90_A0A1Z2LKB7
contig00004	cds	105613	106527	+	S8_10440	lysR	DNA-binding transcriptional regulator, LysR family	COG:COG0583, COG:K, RefSeq:WP_262087734.1, SO:0001217, UniParc:UPI0021C99AC8, UniRef:UniRef100_UPI0021C99AC8, UniRef:UniRef50_B4EJ38, UniRef:UniRef90_B8LAU7
contig00004	cds	106527	107399	+	S8_10445		Methylenetetrahydrofolate reductase	RefSeq:WP_262087692.1, SO:0001217, UniParc:UPI0021C87910, UniRef:UniRef100_UPI0021C87910, UniRef:UniRef50_V7ZG88, UniRef:UniRef90_A0A2W6LFB8
contig00004	cds	107406	108557	-	S8_10450		Beta-lactamase domain-containing protein	RefSeq:WP_262087691.1, SO:0001217, UniParc:UPI0021C72BD2, UniRef:UniRef100_UPI0021C72BD2, UniRef:UniRef50_T5KTQ9, UniRef:UniRef90_T5KTQ9
contig00004	cds	108792	109319	+	S8_10455		DUF1453 domain-containing protein	RefSeq:WP_014647223.1, SO:0001217, UniParc:UPI000259B938, UniRef:UniRef100_A0A6N7NU03, UniRef:UniRef50_B4SJI4, UniRef:UniRef90_A0A149QMD4
contig00004	cds	109422	109976	+	S8_10460		hypothetical protein	SO:0001217, UniRef:UniRef50_UPI000AC14E8A, UniRef:UniRef90_UPI000AC14E8A
contig00004	cds	109963	110553	+	S8_10465		Tetratricopeptide repeat protein	SO:0001217, UniRef:UniRef50_A0A2Y9U717, UniRef:UniRef90_A0A2Y9U717
contig00004	cds	110567	111469	-	S8_10470	lysR	DNA-binding transcriptional regulator, LysR family	COG:COG0583, COG:K, KEGG:K17737, RefSeq:WP_010485668.1, SO:0001217, UniParc:UPI00029ABBD2, UniRef:UniRef100_A0A0H2QS17, UniRef:UniRef50_A0A654C9U6, UniRef:UniRef90_A0A0H2QS17
contig00004	cds	111579	112700	+	S8_10475	prpF	4-oxalomesaconate tautomerase	COG:C, COG:COG2828, RefSeq:WP_111205710.1, SO:0001217, UniParc:UPI000DA97BA6, UniRef:UniRef100_UPI000DA97BA6, UniRef:UniRef50_P0AAV9, UniRef:UniRef90_B2FSU1
contig00004	cds	112776	113834	+	S8_10480	tauA	ABC-type nitrate/sulfonate/bicarbonate transport system, periplasmic component	COG:COG0715, COG:P, RefSeq:WP_262087688.1, SO:0001217, UniParc:UPI0021C6E857, UniRef:UniRef100_UPI0021C6E857, UniRef:UniRef50_A0A1Q9AI49, UniRef:UniRef90_J7VWG4
contig00004	cds	113848	114681	+	S8_10485	tauB	ABC-type nitrate/sulfonate/bicarbonate transport system, ATPase component	COG:COG1116, COG:P, RefSeq:WP_014647218.1, SO:0001217, UniParc:UPI000259B933, UniRef:UniRef100_A0A0H2R419, UniRef:UniRef50_A0A385ZSS2, UniRef:UniRef90_J7SZV1
contig00004	cds	114665	115441	+	S8_10490	tauC	ABC-type nitrate/sulfonate/bicarbonate transport system, permease component	COG:COG0600, COG:P, RefSeq:WP_262087687.1, SO:0001217, UniParc:UPI0021C5BDDE, UniRef:UniRef100_UPI0021C5BDDE, UniRef:UniRef50_A0A1I2NPD4, UniRef:UniRef90_A0A0H2QKD5
contig00004	cds	115574	117007	+	S8_10495	oprP	Phosphate-selective porin	COG:COG3746, COG:P, KEGG:K07221, RefSeq:WP_262087686.1, SO:0001217, UniParc:UPI0021C64C62, UniRef:UniRef100_UPI0021C64C62, UniRef:UniRef50_A0A139SUE1, UniRef:UniRef90_J7UXQ3
contig00004	cds	117033	118280	-	S8_10500	arsB	Na+/H+ antiporter NhaD or related arsenite permease	COG:COG1055, COG:P, RefSeq:WP_041863460.1, SO:0001217, UniParc:UPI0005A498FF, UniRef:UniRef100_A0A2Y9U714, UniRef:UniRef50_A0A0F5K1K4, UniRef:UniRef90_A0A0U5I9R4
contig00004	cds	118556	119755	+	S8_10505		Penicillin-binding protein	SO:0001217, UniRef:UniRef50_J7VQU1, UniRef:UniRef90_A0A2W6LFC4
contig00004	cds	119862	120074	+	S8_10510		PGM-PMM-IV domain-containing protein	RefSeq:WP_032957243.1, SO:0001217, UniParc:UPI00044F245D, UniRef:UniRef100_A0A2Y9U713, UniRef:UniRef50_A0A0K2IKF7, UniRef:UniRef90_A0A0K2IKF7
contig00004	cds	120649	123777	+	S8_10515	fecA	FecA	RefSeq:WP_014647213.1, SO:0001217, UniParc:UPI000259B92E, UniRef:UniRef100_UPI000259B92E, UniRef:UniRef50_A0A6V7CMC8, UniRef:UniRef90_A0A0U5DVT4
contig00004	cds	123908	124666	+	S8_10520		Peptide ABC transporter permease	RefSeq:WP_134808884.1, SO:0001217, UniParc:UPI0006596C44, UniRef:UniRef100_UPI0006596C44, UniRef:UniRef50_A0A1C3NR94, UniRef:UniRef90_A0A0K2IWI6
contig00004	cds	124670	125692	+	S8_10525	jmjC	JmjC domain-containing protein	RefSeq:WP_169412775.1, SO:0001217, UniParc:UPI00146D4772, UniRef:UniRef100_UPI00146D4772, UniRef:UniRef50_Q8P6Y9, UniRef:UniRef90_A0A0U5IAZ8
contig00004	cds	125704	127236	+	S8_10530		Tryptophan halogenase	EC:1.14.19.9, KEGG:K14266, RefSeq:WP_169433054.1, SO:0001217, UniParc:UPI00146AEFB9, UniRef:UniRef100_UPI00146AEFB9, UniRef:UniRef50_V4PUT0, UniRef:UniRef90_A0A0U5IBU2
contig00004	cds	127402	128895	+	S8_10535	xylB	xylulokinase	RefSeq:WP_262087685.1, SO:0001217, UniParc:UPI0021CAADC5, UniRef:UniRef100_UPI0021CAADC5, UniRef:UniRef50_Q5GYQ6, UniRef:UniRef90_A0A149QMC0
contig00004	cds	128939	130273	+	S8_10540	xylA	xylose isomerase	RefSeq:WP_262087684.1, SO:0001217, UniParc:UPI0021C73BA8, UniRef:UniRef100_UPI0021C73BA8, UniRef:UniRef50_Q8PEW5, UniRef:UniRef90_A0A023Y349
contig00004	cds	130305	131714	+	S8_10545		Glucose transport protein	RefSeq:WP_142234752.1, SO:0001217, UniParc:UPI001152C089, UniRef:UniRef100_UPI001152C089, UniRef:UniRef50_A0A2Z7A0E8, UniRef:UniRef90_A0A0U5I524
contig00004	cds	131720	134269	+	S8_10550		1,4-beta-D-glucan glucohydrolase	SO:0001217, UniRef:UniRef50_B0RTT5, UniRef:UniRef90_A0A0R0B5R7
contig00004	cds	134337	135395	-	S8_10555	lacI	LacI family transcriptional regulator	RefSeq:WP_014647205.1, SO:0001217, UniParc:UPI000259B926, UniRef:UniRef100_UPI000259B926, UniRef:UniRef50_W4SDB0, UniRef:UniRef90_A0A149QME7
contig00004	cds	135449	137662	+	S8_10560		Xylan alpha-1,2-glucuronidase	SO:0001217, UniRef:UniRef50_A0A2T6CN13, UniRef:UniRef90_A0A246KXG9
contig00004	cds	137659	139647	+	S8_10565		9-O-acetylesterase	RefSeq:WP_262087683.1, SO:0001217, UniParc:UPI0021C64D33, UniRef:UniRef100_UPI0021C64D33, UniRef:UniRef50_A0A1C3TUD0, UniRef:UniRef90_A0A2Y9U703
contig00004	cds	139644	141395	+	S8_10570		Xylan 1,4-beta-xylosidase	SO:0001217, UniRef:UniRef50_B0RYZ4, UniRef:UniRef90_A0A149QMB6
contig00004	cds	141392	144085	+	S8_10575		Glucan 1,4-alpha-glucosidase	RefSeq:WP_249327312.1, SO:0001217, UniParc:UPI0017DD3472, UniRef:UniRef100_UPI0017DD3472, UniRef:UniRef50_B0RYZ5, UniRef:UniRef90_T5L451
contig00004	cds	144145	145629	+	S8_10580		Glycoside-pentoside-hexuronide:cation symporter family protein	RefSeq:WP_049439691.1, SO:0001217, UniParc:UPI00066C20C1, UniRef:UniRef100_UPI00066C20C1, UniRef:UniRef50_Q5GUD7, UniRef:UniRef90_A0A0U5DWA5
contig00004	cds	145646	146683	+	S8_10585		Xylosidase/arabinosidase	RefSeq:WP_262087671.1, SO:0001217, UniParc:UPI0021C9AE4A, UniRef:UniRef100_UPI0021C9AE4A, UniRef:UniRef50_A0A0U5DW76, UniRef:UniRef90_A0A0U5DW76
contig00004	cds	146688	147518	+	S8_10590		Aldose epimerase	RefSeq:WP_014647198.1, SO:0001217, UniParc:UPI000259B830, UniRef:UniRef100_A0A2Y9U6X0, UniRef:UniRef50_A0A0R0AQM2, UniRef:UniRef90_A0A2Y9U6X0
contig00004	cds	147632	148885	-	S8_10595	oprB	Carbohydrate-selective porin OprB	COG:COG3659, COG:M, RefSeq:WP_164076895.1, SO:0001217, UniParc:UPI001313AA4B, UniRef:UniRef100_UPI001313AA4B, UniRef:UniRef50_B2FSS7, UniRef:UniRef90_B2FSS7
contig00004	cds	148899	150605	-	S8_10600	frwB	Phosphotransferase system fructose-specific component IIB	COG:COG1445, COG:G, RefSeq:WP_262087670.1, SO:0001217, UniParc:UPI0021C86571, UniRef:UniRef100_UPI0021C86571, UniRef:UniRef50_P23355, UniRef:UniRef90_M5D7F9
contig00004	cds	150692	151648	-	S8_10605	pfkB	Phosphofructokinase	RefSeq:WP_262087669.1, SO:0001217, UniParc:UPI0021C98457, UniRef:UniRef100_UPI0021C98457, UniRef:UniRef50_P23354, UniRef:UniRef90_M5CZ70
contig00004	cds	151645	154155	-	S8_10610	ptsP	Mannitol/fructose-specific phosphotransferase system, IIA domain	COG:COG4668, COG:G, RefSeq:WP_262087668.1, SO:0001217, UniParc:UPI0021C806D1, UniRef:UniRef100_UPI0021C806D1, UniRef:UniRef50_P45597, UniRef:UniRef90_A0A2W6MF92
contig00004	cds	154313	155296	+	S8_10615	purR	DNA-binding transcriptional regulator, LacI/PurR family	COG:COG1609, COG:K, RefSeq:WP_014647193.1, SO:0001217, UniParc:UPI000259B82B, UniRef:UniRef100_UPI000259B82B, UniRef:UniRef50_M5CZW6, UniRef:UniRef90_M5CZW6
contig00004	cds	155518	156009	+	S8_10620		DUF4240 domain-containing protein	SO:0001217, UniParc:UPI00044FCB3D, UniRef:UniRef100_A0A6N7P1B5, UniRef:UniRef50_D4XGU3, UniRef:UniRef90_A0A6N7P1B5
contig00004	cds	156624	156857	+	S8_10625		Metallothionein	RefSeq:WP_014647190.1, SO:0001217, UniParc:UPI000259B828, UniRef:UniRef100_A0A6N7NUA0, UniRef:UniRef50_A0A0B5EUA4, UniRef:UniRef90_A0A0M1F0Y3
contig00004	cds	156865	157434	-	S8_10630	pncA	Nicotinamidase-related amidase	COG:COG1335, COG:HR, RefSeq:WP_227863765.1, SO:0001217, UniParc:UPI001D100027, UniRef:UniRef100_UPI001D100027, UniRef:UniRef50_J7VQS9, UniRef:UniRef90_A0A2J0SSM4
contig00004	cds	157438	158076	-	S8_10635		Transmembrane protein	RefSeq:WP_164076890.1, SO:0001217, UniParc:UPI001313325D, UniRef:UniRef100_UPI001313325D, UniRef:UniRef50_A0A1T3VRC1, UniRef:UniRef90_A0A0R0B6G0
contig00004	cds	158177	158365	-	S8_10640		Multidrug transporter	RefSeq:WP_014647187.1, SO:0001217, UniParc:UPI000259B825, UniRef:UniRef100_A0A2Y9U6Z3, UniRef:UniRef50_B2FSR7, UniRef:UniRef90_B2FSR7
contig00004	cds	158514	159677	+	S8_10645	tdh	Threonine dehydrogenase or related Zn-dependent dehydrogenase	COG:COG1063, COG:ER, RefSeq:WP_262087731.1, SO:0001217, UniParc:UPI0021C85AEC, UniRef:UniRef100_UPI0021C85AEC, UniRef:UniRef50_P77316, UniRef:UniRef90_J7VDG9
contig00004	cds	159688	160191	+	S8_10650		Transmembrane protein	RefSeq:WP_262087665.1, SO:0001217, UniParc:UPI0021C72144, UniRef:UniRef100_UPI0021C72144, UniRef:UniRef50_J7UXN0, UniRef:UniRef90_A0A2W6LCX3
contig00004	cds	160294	161235	+	S8_10655		Acyl-CoA dehydrogenase	RefSeq:WP_088375225.1, SO:0001217, UniParc:UPI000B4DED7D, UniRef:UniRef100_A0A6N7NU48, UniRef:UniRef50_A0A0M0NJG7, UniRef:UniRef90_A0A2J0SSL1
contig00004	cds	161223	161981	+	S8_10660		PIG-L family deacetylase	RefSeq:WP_032955969.1, SO:0001217, UniParc:UPI00044ECBD3, UniRef:UniRef100_A0A2Y9U6W7, UniRef:UniRef50_B2FSC0, UniRef:UniRef90_A0A2Y9U6W7
contig00004	cds	161978	162565	+	S8_10665	trmN6	tRNA1(Val) A37 N6-methylase TrmN6	COG:COG4123, COG:J, RefSeq:WP_262087662.1, SO:0001217, UniParc:UPI0021C83554, UniRef:UniRef100_UPI0021C83554, UniRef:UniRef50_B2FSB9, UniRef:UniRef90_B2FSB9
contig00004	cds	162562	163287	+	S8_10670		Glycosyl transferase	RefSeq:WP_046430710.1, SO:0001217, UniParc:UPI00062274E8, UniRef:UniRef100_A0A6N7P371, UniRef:UniRef50_A0A0M0NJA4, UniRef:UniRef90_A0A2Y9U712
contig00004	cds	163371	163799	+	S8_10675		F420H(2):quinone oxidoreductase	RefSeq:WP_262087659.1, SO:0001217, UniParc:UPI0021C66196, UniRef:UniRef100_UPI0021C66196, UniRef:UniRef50_J7UMF4, UniRef:UniRef90_A0A2J0SSJ5
contig00004	cds	163986	164324	+	S8_10680		BLUF domain-containing protein	SO:0001217, UniRef:UniRef50_A0A149QMQ7, UniRef:UniRef90_UPI001F51383A
contig00004	cds	164341	164733	-	S8_10685		Response regulator	SO:0001217, UniParc:UPI000259B81C, UniRef:UniRef100_A0A6N7P0V7, UniRef:UniRef50_M5CZS0, UniRef:UniRef90_A0A0M0NK77
contig00004	cds	164941	165285	+	S8_10690		Transposase	RefSeq:WP_100450505.1, SO:0001217, UniParc:UPI000B1E7A6B, UniRef:UniRef100_A0A2W6LDY6, UniRef:UniRef50_A0A246KXQ5, UniRef:UniRef90_A0A2J0SUW2
contig00004	cds	165445	165966	+	S8_10695	yciE	Ferritin-like metal-binding protein YciE	COG:COG3685, COG:P, RefSeq:WP_046430683.1, SO:0001217, UniParc:UPI000621CEDA, UniRef:UniRef100_A0A6N7NXB2, UniRef:UniRef50_Q8P4M6, UniRef:UniRef90_J7SZU0
contig00004	cds	166003	166911	+	S8_10700	cotJC	Mn-containing catalase (includes spore coat protein CotJC)	COG:COG3546, COG:P, RefSeq:WP_046430681.1, SO:0001217, UniParc:UPI00062192C6, UniRef:UniRef100_A0A6N7NVQ8, UniRef:UniRef50_G2IMC1, UniRef:UniRef90_J7VDG0
contig00004	cds	167012	167335	-	S8_10705		General stress protein	KEGG:K06884, RefSeq:WP_014647174.1, SO:0001217, UniParc:UPI000259B818, UniRef:UniRef100_UPI000259B818, UniRef:UniRef50_A1TPV1, UniRef:UniRef90_A0A149QM91
contig00004	cds	167723	168106	+	S8_10710		F420H(2):quinone oxidoreductase	SO:0001217, UniRef:UniRef50_A0A2Y9U6X5, UniRef:UniRef90_A0A2Y9U6X5
contig00004	cds	168103	168870	+	S8_10715		DUF72 domain-containing protein	RefSeq:WP_046430677.1, SO:0001217, UniParc:UPI00062151F7, UniRef:UniRef100_UPI00062151F7, UniRef:UniRef50_B2FSB1, UniRef:UniRef90_A0A0M0NK79
contig00004	cds	168863	169597	+	S8_10720	nei	Formamidopyrimidine-DNA glycosylase	COG:COG0266, COG:L, RefSeq:WP_262087653.1, SO:0001217, UniParc:UPI0021C7B480, UniRef:UniRef100_UPI0021C7B480, UniRef:UniRef50_A0A2S1SIP1, UniRef:UniRef90_A0A8D5X5W7
contig00004	cds	169637	170134	-	S8_10725	yciE	Ferritin-like metal-binding protein YciE	COG:COG3685, COG:P, RefSeq:WP_014647170.1, SO:0001217, UniParc:UPI000259B814, UniRef:UniRef100_UPI000259B814, UniRef:UniRef50_P21362, UniRef:UniRef90_A0A0H1AZR6
contig00004	cds	170382	170558	+	S8_10730		DUF3606 domain-containing protein	RefSeq:WP_014647169.1, SO:0001217, UniParc:UPI000259B813, UniRef:UniRef100_A0A6N7NV99, UniRef:UniRef50_A0A1Y6GU38, UniRef:UniRef90_A0A2Y9U6V8
contig00004	cds	170572	173121	+	S8_10735	ligD	DNA ligase D	COG:COG3285, COG:L, RefSeq:WP_262087650.1, SO:0001217, UniParc:UPI0021C67234, UniRef:UniRef100_UPI0021C67234, UniRef:UniRef50_A0A0U5FEI8, UniRef:UniRef90_A0A6N7P0W6
contig00004	cds	173260	173709	+	S8_10740		BLUF domain-containing protein	RefSeq:WP_014647167.1, SO:0001217, UniParc:UPI000259B811, UniRef:UniRef100_A0A6N7NZA7, UniRef:UniRef50_J7UMF4, UniRef:UniRef90_A0A1V3D0W1
contig00004	cds	173719	173949	-	S8_10745		Transcriptional regulator	RefSeq:WP_014647166.1, SO:0001217, UniParc:UPI000259B810, UniRef:UniRef100_A0A2Y9UA28, UniRef:UniRef50_J7VDF0, UniRef:UniRef90_A0A0M0NJI1
contig00004	cds	174175	175668	+	S8_10750		FAD-dependent oxidoreductase	RefSeq:WP_262087648.1, SO:0001217, UniParc:UPI0021C965B4, UniRef:UniRef100_UPI0021C965B4, UniRef:UniRef50_J7UXK5, UniRef:UniRef90_A0A246KXD5
contig00004	cds	175690	176112	-	S8_10755	fet4	Low affinity Fe/Cu permease	COG:COG5478, COG:P, RefSeq:WP_014647164.1, SO:0001217, UniParc:UPI000259B80E, UniRef:UniRef100_A0A2Y9U6U1, UniRef:UniRef50_B4SJM2, UniRef:UniRef90_A0A0K2IKE7
contig00004	cds	176109	176363	-	S8_10760	matE	MatE family transporter	RefSeq:WP_262087646.1, SO:0001217, UniParc:UPI0021C9F2BF, UniRef:UniRef100_UPI0021C9F2BF, UniRef:UniRef50_A0A0M0NG32, UniRef:UniRef90_A0A246KXS9
contig00004	cds	176638	179283	+	S8_10765	uvrA	excinuclease ABC subunit UvrA	COG:COG0178, COG:L, RefSeq:WP_262087644.1, SO:0001217, UniParc:UPI0021C66623, UniRef:UniRef100_UPI0021C66623, UniRef:UniRef50_Q9RYW8, UniRef:UniRef90_B8LAW2
contig00004	cds	179343	180146	-	S8_10770		SDR family oxidoreductase	RefSeq:WP_032962419.1, SO:0001217, UniParc:UPI00044A7EF7, UniRef:UniRef100_A0A2Y9U6U8, UniRef:UniRef50_A0A1N6K4Y0, UniRef:UniRef90_J7SZT4
contig00004	cds	180302	181201	+	S8_10775		HTH araC/xylS-type domain-containing protein	RefSeq:WP_229653766.1, SO:0001217, UniParc:UPI0003002B17, UniRef:UniRef100_UPI000259B73A, UniRef:UniRef50_J7VDE5, UniRef:UniRef90_J7VDE5
contig00004	cds	181256	182452	+	S8_10780		histidine kinase	RefSeq:WP_262087642.1, SO:0001217, UniParc:UPI0021C93639, UniRef:UniRef100_UPI0021C93639, UniRef:UniRef50_Q8P936, UniRef:UniRef90_A0A2Y9U6Z5
contig00004	cds	182507	183460	-	S8_10785	menH	2-succinyl-6-hydroxy-2,4-cyclohexadiene-1-carboxylate synthase MenH and related esterases, alpha/beta hydrolase fold	COG:COG0596, COG:HR, RefSeq:WP_049407332.1, SO:0001217, UniParc:UPI000657ED10, UniRef:UniRef100_UPI000657ED10, UniRef:UniRef50_A0A448QKX5, UniRef:UniRef90_A0A0U5I7Y0
contig00004	cds	183627	184196	+	S8_10790		HTH tetR-type domain-containing protein	RefSeq:WP_046430658.1, SO:0001217, UniParc:UPI000621FAA0, UniRef:UniRef100_A0A6N7NZB7, UniRef:UniRef50_J7VQP5, UniRef:UniRef90_J7VQP5
contig00004	cds	184313	184735	+	S8_10795		50S ribosomal protein L21	RefSeq:WP_153643313.1, SO:0001217, UniParc:UPI000A6F61AB, UniRef:UniRef100_A0A6N7NXC5, UniRef:UniRef50_A0A0F7VLX8, UniRef:UniRef90_B4SJF1
contig00004	cds	185190	185858	+	S8_10800		Aldehyde dehydrogenase iron-sulfur subunit	SO:0001217, UniRef:UniRef50_A0A7X9ZGH9
contig00004	cds	185855	186805	+	S8_10805	cutB	Aldehyde, CO, or xanthine dehydrogenase, FAD-binding subunit	COG:C, COG:COG1319, RefSeq:WP_262087639.1, SO:0001217, UniParc:UPI0021C8B6AE, UniRef:UniRef100_UPI0021C8B6AE, UniRef:UniRef50_A0A376MRK1, UniRef:UniRef90_M5CY73
contig00004	cds	186805	189009	+	S8_10810	coxL	Aldehyde, CO or xanthine dehydrogenase, Mo-binding subunit	COG:C, COG:COG1529, RefSeq:WP_262087730.1, SO:0001217, UniParc:UPI0021C67C77, UniRef:UniRef100_UPI0021C67C77, UniRef:UniRef50_P77489, UniRef:UniRef90_M5D7F2
contig00004	cds	189018	190079	+	S8_10815	xdhC	Molybdoenzyme maturation factor PaoD (Mo cofactor insertion), XdhC/CoxF family	COG:COG1975, COG:O, RefSeq:WP_169411870.1, SO:0001217, UniParc:UPI00146C37AE, UniRef:UniRef100_UPI00146C37AE, UniRef:UniRef50_A0A0U5DVZ4, UniRef:UniRef90_A0A0U5DVZ4
contig00004	cds	190055	190681	+	S8_10820	mocA	CTP:molybdopterin cytidylyltransferase MocA	COG:COG2068, COG:H, RefSeq:WP_169411868.1, SO:0001217, UniParc:UPI00146DFC73, UniRef:UniRef100_UPI00146DFC73, UniRef:UniRef50_A0A0H1AZH0, UniRef:UniRef90_B2FS81
contig00004	cds	190786	191256	-	S8_10825		Cold-shock protein	RefSeq:WP_262087634.1, SO:0001217, UniParc:UPI0021C5EC09, UniRef:UniRef100_UPI0021C5EC09, UniRef:UniRef50_B2FS80, UniRef:UniRef90_UPI0011511A01
contig00004	cds	191257	191613	-	S8_10830		STAS domain-containing protein	RefSeq:WP_169411866.1, SO:0001217, UniParc:UPI00146DD7E0, UniRef:UniRef100_UPI00146DD7E0, UniRef:UniRef50_A0A3S7KVR2, UniRef:UniRef90_B4SJD6
contig00004	ncRNA	191652	191737	-	S8_10835	C4	C4 antisense RNA	RFAM:RF01695, SO:0000644
contig00004	cds	192070	192825	-	S8_10840		Uncharacterized conserved protein ECs_4300, contains TPR-like domain	COG:COG4700, COG:S, RefSeq:WP_262087631.1, SO:0001217, UniParc:UPI0021C73D26, UniRef:UniRef100_UPI0021C73D26, UniRef:UniRef50_J7VDE1, UniRef:UniRef90_J7VDE1
contig00004	cds	192991	193707	+	S8_10845	nfeD	NfeD domain-containing protein	RefSeq:WP_169411065.1, SO:0001217, UniParc:UPI00146EDD0A, UniRef:UniRef100_UPI00146EDD0A, UniRef:UniRef50_A0A0L8ADF9, UniRef:UniRef90_A0A0L8ADF9
contig00004	cds	194230	194433	+	S8_10850		DDE-Tnp-ISL3 domain-containing protein	SO:0001217, UniRef:UniRef50_A0A3N0V0Z4
contig00004	cds	194753	196495	+	S8_10855		AAA-23 domain-containing protein	RefSeq:WP_169411063.1, SO:0001217, UniParc:UPI00146F3E74, UniRef:UniRef100_UPI00146F3E74, UniRef:UniRef50_A0A2W6LK68, UniRef:UniRef90_A0A2W6LK68
contig00004	cds	197611	199944	+	S8_10860		ATP-dependent endonuclease	RefSeq:WP_262087625.1, SO:0001217, UniParc:UPI0021C70CC6, UniRef:UniRef100_UPI0021C70CC6, UniRef:UniRef50_A0A0P9PT78, UniRef:UniRef90_A0A7M2ZLQ1
contig00004	cds	199941	201818	+	S8_10865	uvrD	Superfamily I DNA or RNA helicase	COG:COG0210, COG:L, RefSeq:WP_262087623.1, SO:0001217, UniParc:UPI0021C60863, UniRef:UniRef100_UPI0021C60863, UniRef:UniRef50_E3G2L9, UniRef:UniRef90_F4GG78
contig00004	cds	201949	202968	-	S8_10870		Zf-TFIIB domain-containing protein	SO:0001217, UniRef:UniRef50_A0A6B8HG40, UniRef:UniRef90_A0A6B8HG40
contig00004	cds	203014	204468	+	S8_10875		Competence protein CoiA-like family protein	RefSeq:WP_262087618.1, SO:0001217, UniParc:UPI0021C91F87, UniRef:UniRef100_UPI0021C91F87, UniRef:UniRef50_J7VW81, UniRef:UniRef90_J7VW81
contig00004	cds	204654	205580	-	S8_10880	copD	copper homeostasis membrane protein CopD	COG:COG1276, COG:P, RefSeq:WP_262087616.1, SO:0001217, UniParc:UPI0021CAE27C, UniRef:UniRef100_UPI0021CAE27C, UniRef:UniRef50_V6AEJ1, UniRef:UniRef90_V6AEJ1
contig00004	cds	205585	205971	-	S8_10885	copC	copper homeostasis periplasmic binding protein CopC	COG:COG2372, COG:P, RefSeq:WP_057386257.1, SO:0001217, UniParc:UPI00070C6D5E, UniRef:UniRef100_UPI00070C6D5E, UniRef:UniRef50_A0A0D9ADW1, UniRef:UniRef90_A0A071L3Q4
contig00004	cds	206113	208188	-	S8_10890	yHS	Heavy metal-bindng TRASH/YHS domain, putative Cu/Ag metallochaperone	COG:COG3350, COG:P, SO:0001217, UniRef:UniRef50_A0A2P0QGH8, UniRef:UniRef90_A0A109CBV0
contig00004	cds	208707	208979	-	S8_10895		DUF2933 domain-containing protein	RefSeq:WP_262087612.1, SO:0001217, UniParc:UPI0021CA6C2F, UniRef:UniRef100_UPI0021CA6C2F, UniRef:UniRef50_Q7NT47, UniRef:UniRef90_A0A1D8IZ85
contig00004	cds	209013	209498	-	S8_10900		DUF411 domain-containing protein	COG:COG3019, COG:S, RefSeq:WP_262087610.1, SO:0001217, UniParc:UPI0021C9FEB2, UniRef:UniRef100_UPI0021C9FEB2, UniRef:UniRef50_F4GBG7, UniRef:UniRef90_D4PBS3
contig00004	cds	209536	210516	-	S8_10905		Copper resistance protein B	KEGG:K07233, RefSeq:WP_262087608.1, SO:0001217, UniParc:UPI0021C7F608, UniRef:UniRef100_UPI0021C7F608, UniRef:UniRef50_B3RCC1, UniRef:UniRef90_S9RTT9
contig00004	cds	210542	212452	-	S8_10910	sufI	Multicopper oxidase with three cupredoxin domains (includes cell division protein FtsP and spore coat protein CotA)	COG:COG2132, COG:DPM, RefSeq:WP_005408884.1, SO:0001217, UniParc:UPI00027A6CB2, UniRef:UniRef100_J7V2A3, UniRef:UniRef50_A0A2D5FA50, UniRef:UniRef90_A0A7U9EJ87
contig00004	cds	212707	213399	+	S8_10915	ompR	DNA-binding response regulator, OmpR family, contains REC and winged-helix (wHTH) domain	COG:COG0745, COG:TK, RefSeq:WP_262087605.1, SO:0001217, UniParc:UPI0021C7A2F6, UniRef:UniRef100_UPI0021C7A2F6, UniRef:UniRef50_P0AD00, UniRef:UniRef90_A0A0H3KD67
contig00004	cds	213653	214849	+	S8_10920	baeS	Signal transduction histidine kinase	COG:COG0642, COG:T, SO:0001217, UniRef:UniRef50_A4G2K9, UniRef:UniRef90_A0A071L3Q8
contig00004	cds	214859	215146	+	S8_10925		Transposase	SO:0001217, UniParc:UPI0006AA30DF, UniRef:UniRef100_A0A0R0DLL1, UniRef:UniRef50_A0A8G5ZA32, UniRef:UniRef90_A0A0S1AXA2
contig00004	cds	215404	215817	-	S8_10930	soxR	DNA-binding transcriptional regulator, MerR family	COG:COG0789, COG:K, RefSeq:WP_262087601.1, SO:0001217, UniParc:UPI0021C7FD8F, UniRef:UniRef100_UPI0021C7FD8F, UniRef:UniRef50_A0A2S7C1Z9, UniRef:UniRef90_A0A2S7C1Z9
contig00004	cds	215921	216538	+	S8_10935	czcD	Co/Zn/Cd efflux system component	COG:COG1230, COG:P, RefSeq:WP_174842203.1, SO:0001217, UniParc:UPI0015817288, UniRef:UniRef100_UPI0015817288, UniRef:UniRef50_A0A2E0EJC6, UniRef:UniRef90_A0A126NI57
contig00004	cds	216789	217268	-	S8_10940		ABC transporter substrate-binding protein	RefSeq:WP_017354456.1, SO:0001217, UniParc:UPI0003680A05, UniRef:UniRef100_UPI0003680A05, UniRef:UniRef50_Q39G38, UniRef:UniRef90_A0A2Y9U6M0
contig00004	cds	217261	219594	-	S8_10945		Integrase	RefSeq:WP_262087599.1, SO:0001217, UniParc:UPI0021C8F6BB, UniRef:UniRef100_UPI0021C8F6BB, UniRef:UniRef50_J7VW77, UniRef:UniRef90_J7VW77
contig00004	cds	219591	221102	-	S8_10950		Integrase	RefSeq:WP_254620666.1, SO:0001217, UniParc:UPI0020C6F00F, UniRef:UniRef100_UPI0020C6F00F, UniRef:UniRef50_A0A242MGR6, UniRef:UniRef90_A0A2Y9UA73
contig00004	cds	221122	222342	-	S8_10955		Phage integrase family protein	SO:0001217, UniRef:UniRef50_Q7WXE6, UniRef:UniRef90_A0A562L8I8
contig00004	cds	222652	223770	+	S8_10960		Histidine kinase domain-containing protein	RefSeq:WP_262219515.1, SO:0001217, UniParc:UPI0021C81BC5, UniRef:UniRef100_UPI0021C81BC5, UniRef:UniRef50_A0A8T9TTE1, UniRef:UniRef90_J7VQK4
contig00004	cds	223793	224272	-	S8_10965		N-acetyltransferase	RefSeq:WP_169411059.1, SO:0001217, UniParc:UPI00146CBB90, UniRef:UniRef100_UPI00146CBB90, UniRef:UniRef50_B2FRH3, UniRef:UniRef90_A0A246KUY9
contig00004	cds	224406	226601	+	S8_10970		DUF748 domain-containing protein	RefSeq:WP_197620883.1, SO:0001217, UniParc:UPI0018D3C5F2, UniRef:UniRef100_UPI0018D3C5F2, UniRef:UniRef50_B4SIS8, UniRef:UniRef90_J7SZR7
contig00004	cds	226673	227158	+	S8_10975		Tryptophan-rich sensory protein	RefSeq:WP_169411055.1, SO:0001217, UniParc:UPI00146C0311, UniRef:UniRef100_UPI00146C0311, UniRef:UniRef50_A0A0A0F3F8, UniRef:UniRef90_A0A2Y9U6E8
contig00004	cds	227175	227468	-	S8_10980		Zf-trcl domain-containing protein	RefSeq:WP_014647137.1, SO:0001217, UniParc:UPI000259B723, UniRef:UniRef100_A0A0M0N4S3, UniRef:UniRef50_A0A1D8Y5H6, UniRef:UniRef90_A0A0F5ZQJ2
contig00004	cds	227732	229969	+	S8_10985		Bacteriophytochrome (light-regulated signal transduction histidine kinase)	COG:COG4251, COG:T, RefSeq:WP_197620884.1, SO:0001217, UniParc:UPI0018D459A8, UniRef:UniRef100_UPI0018D459A8, UniRef:UniRef50_A0A546W675, UniRef:UniRef90_J7VQK0
contig00004	cds	229966	230433	+	S8_10990	ompR	DNA-binding response regulator, OmpR family, contains REC and winged-helix (wHTH) domain	COG:COG0745, COG:TK, RefSeq:WP_014647135.1, SO:0001217, UniParc:UPI000259B721, UniRef:UniRef100_UPI000259B721, UniRef:UniRef50_K9DZ75, UniRef:UniRef90_A0A0F5ZNL7
contig00004	cds	230426	232825	+	S8_10995		Signal transduction histidine kinase regulating C4-dicarboxylate transport system	COG:COG4191, COG:T, RefSeq:WP_262087588.1, SO:0001217, UniParc:UPI0021C635E1, UniRef:UniRef100_UPI0021C635E1, UniRef:UniRef50_A0A1H7UDB6, UniRef:UniRef90_B2FRG7
contig00004	cds	232828	233520	-	S8_11000		Oxidoreductase	RefSeq:WP_032961090.1, SO:0001217, UniParc:UPI00051992C6, UniRef:UniRef100_UPI00051992C6, UniRef:UniRef50_B4SIS6, UniRef:UniRef90_A0A246KUR4
contig00004	cds	233534	234208	-	S8_11005	chrR	Anti-sigma factor ChrR, cupin superfamily	COG:COG3806, COG:T, RefSeq:WP_075075968.1, SO:0001217, UniParc:UPI0007B2DD9C, UniRef:UniRef100_UPI0007B2DD9C, UniRef:UniRef50_A0A0R0AEP8, UniRef:UniRef90_J7UXE8
contig00004	cds	234205	234828	-	S8_11010	rpoE	DNA-directed RNA polymerase specialized sigma subunit, sigma24 family	COG:COG1595, COG:K, RefSeq:WP_014647131.1, SO:0001217, UniParc:UPI000259B71D, UniRef:UniRef100_A0A2Y9U6I1, UniRef:UniRef50_A0A7V8FBJ7, UniRef:UniRef90_A0A3D4TQC1
contig00004	cds	234963	235730	+	S8_11015		DUF3857 domain-containing protein	RefSeq:WP_197556546.1, SO:0001217, UniParc:UPI0018D34BC8, UniRef:UniRef100_UPI0018D34BC8, UniRef:UniRef50_A0A149QKH6, UniRef:UniRef90_A0A0M0NJV9
contig00004	cds	235812	236762	+	S8_11020	oLE1	Fatty-acid desaturase	COG:COG1398, COG:I, RefSeq:WP_075075970.1, SO:0001217, UniParc:UPI0007462E62, UniRef:UniRef100_A0A2W6NR70, UniRef:UniRef50_A0A108U7U4, UniRef:UniRef90_J7SZR3
contig00004	cds	236764	238041	+	S8_11025	ppro0129	putative flavin-containing amine oxidase	COG:COG2907, COG:R, RefSeq:WP_049439856.1, SO:0001217, UniParc:UPI00066E043D, UniRef:UniRef100_UPI00066E043D, UniRef:UniRef50_A0A1T5ITN4, UniRef:UniRef90_M5CYB2
contig00004	cds	238038	238805	+	S8_11030		DUF1365 domain-containing protein	COG:COG3496, COG:S, RefSeq:WP_014647127.1, SO:0001217, UniParc:UPI000259B719, UniRef:UniRef100_A0A2Y9U6D9, UniRef:UniRef50_A0A239QAR7, UniRef:UniRef90_A0A239QAR7
contig00004	cds	238802	240061	+	S8_11035	cfa	Cyclopropane fatty-acyl-phospholipid synthase and related methyltransferases	COG:COG2230, COG:I, RefSeq:WP_049405283.1, SO:0001217, UniParc:UPI00066B8877, UniRef:UniRef100_UPI00066B8877, UniRef:UniRef50_A0A157SGW5, UniRef:UniRef90_B8LB47
contig00004	cds	240063	240608	+	S8_11040		DUF2878 domain-containing protein	RefSeq:WP_262087586.1, SO:0001217, UniParc:UPI0021C5A0AE, UniRef:UniRef100_UPI0021C5A0AE, UniRef:UniRef50_B2FRF8, UniRef:UniRef90_A0A149QK72
contig00004	cds	240605	241390	+	S8_11045		Steroid 5-alpha reductase family enzyme	COG:COG3752, COG:R, RefSeq:WP_046430504.1, SO:0001217, UniParc:UPI00062114EF, UniRef:UniRef100_A0A6N7P3Q3, UniRef:UniRef50_A0A2N1XFA6, UniRef:UniRef90_A0A1Z2LK36
contig00004	cds	241387	242460	+	S8_11050		Cyclopropane-fatty-acyl-phospholipid synthase	RefSeq:WP_262087585.1, SO:0001217, UniParc:UPI0021C8508E, UniRef:UniRef100_UPI0021C8508E, UniRef:UniRef50_A0A3R9YL23, UniRef:UniRef90_M5CYA6
contig00004	cds	242469	243002	+	S8_11055		Outer membrane lipoprotein Blc	RefSeq:WP_111206860.1, SO:0001217, UniParc:UPI000DA9A556, UniRef:UniRef100_UPI000DA9A556, UniRef:UniRef50_C6XDC4, UniRef:UniRef90_A0A149QK73
contig00004	cds	243313	246792	+	S8_11060		Helicase	RefSeq:WP_262087583.1, SO:0001217, UniParc:UPI0021C7167A, UniRef:UniRef100_UPI0021C7167A, UniRef:UniRef50_A0A2Y9U6H0, UniRef:UniRef90_A0A6N7P137
contig00004	cds	247035	247685	+	S8_11065	luxR	LuxR family transcriptional regulator	RefSeq:WP_232503899.1, SO:0001217, UniParc:UPI000A744A27, UniRef:UniRef100_A0A2W6LW30, UniRef:UniRef50_B4SIR4, UniRef:UniRef90_A0A149QK81
contig00004	cds	247682	249394	+	S8_11070		ATP-binding protein	RefSeq:WP_262087580.1, SO:0001217, UniParc:UPI0021C81CE6, UniRef:UniRef100_UPI0021C81CE6, UniRef:UniRef50_UPI0021C81CE6, UniRef:UniRef90_UPI0021C81CE6
contig00004	cds	249391	250008	+	S8_11075		response regulator	RefSeq:WP_262087578.1, SO:0001217, UniParc:UPI0021C79520, UniRef:UniRef100_UPI0021C79520, UniRef:UniRef50_UPI0021C79520, UniRef:UniRef90_UPI0021C79520
contig00004	cds	250009	250764	-	S8_11080	sapC	SapC family protein	RefSeq:WP_262087576.1, SO:0001217, UniParc:UPI0021C7CEB6, UniRef:UniRef100_UPI0021C7CEB6, UniRef:UniRef50_M5CYZ4, UniRef:UniRef90_M5CMX5
contig00004	cds	250875	251147	-	S8_11085		Ribbon-helix-helix DNA binding domain protein	RefSeq:WP_005409616.1, SO:0001217, UniParc:UPI000173839D, UniRef:UniRef100_A0A8D5X6B1, UniRef:UniRef50_A0A2J0TG19, UniRef:UniRef90_A0A8D5X6B1
contig00004	cds	251400	253436	-	S8_11090	fusA	elongation factor G	COG:COG0480, COG:J, RefSeq:WP_262087573.1, SO:0001217, UniParc:UPI0021CA97C6, UniRef:UniRef100_UPI0021CA97C6, UniRef:UniRef50_A0A7X0FHP5, UniRef:UniRef90_B8LB64
contig00004	cds	253884	254633	-	S8_11095		DUF4412 domain-containing protein	RefSeq:WP_262087572.1, SO:0001217, UniParc:UPI0021C75FB2, UniRef:UniRef100_UPI0021C75FB2, UniRef:UniRef50_A0A1A6Y0Y8, UniRef:UniRef90_A0A0M0NKA5
contig00004	cds	254697	255458	-	S8_11100	fepC	heme ABC transporter ATP-binding protein	COG:COG1120, COG:PH, RefSeq:WP_049403890.1, SO:0001217, UniParc:UPI00066D8866, UniRef:UniRef100_UPI00066D8866, UniRef:UniRef50_A0A0U5I9E3, UniRef:UniRef90_A0A0U5I9E3
contig00004	cds	255455	256453	-	S8_11105	fepD	ABC-type Fe3+-siderophore transport system, permease component	COG:COG0609, COG:P, SO:0001217, UniRef:UniRef50_J7VD82, UniRef:UniRef90_J7VD82
contig00004	cds	256495	257541	-	S8_11110	chuT	ABC-type hemin transport system, periplasmic component	COG:COG4558, COG:P, RefSeq:WP_262087571.1, SO:0001217, UniParc:UPI0021C85816, UniRef:UniRef100_UPI0021C85816, UniRef:UniRef50_J7UXD3, UniRef:UniRef90_J7UXD3
contig00004	cds	257593	258969	-	S8_11115		ATP-binding protein	SO:0001217, UniRef:UniRef50_B4SIQ5
contig00004	cds	259092	260120	-	S8_11120	ybbA	putative hydrolase of the alpha/beta superfamily	COG:COG2819, COG:R, RefSeq:WP_169411023.1, SO:0001217, UniParc:UPI00146A73E9, UniRef:UniRef100_UPI00146A73E9, UniRef:UniRef50_A0A6N7NZH2, UniRef:UniRef90_A0A6N7NZH2
contig00004	cds	260402	260776	+	S8_11125		Signal peptide protein	RefSeq:WP_014647092.1, SO:0001217, UniParc:UPI000259C65D, UniRef:UniRef100_A0A6N7NXI1, UniRef:UniRef50_A0A149QKG4, UniRef:UniRef90_A0A149QKG4
contig00004	cds	260851	261213	-	S8_11130		DUF805 domain-containing protein	RefSeq:WP_153643354.1, SO:0001217, UniParc:UPI000F6E2F0C, UniRef:UniRef100_A0A2Y9U6H8, UniRef:UniRef50_J7VD78, UniRef:UniRef90_B4SIQ2
contig00004	cds	261412	262689	-	S8_11135	rarA	Replication-associated recombination protein RarA (DNA-dependent ATPase)	COG:COG2256, COG:L, KEGG:K07478, RefSeq:WP_262087568.1, SO:0001217, UniParc:UPI0021C91154, UniRef:UniRef100_UPI0021C91154, UniRef:UniRef50_A0A653XDZ4, UniRef:UniRef90_Q5GZS5
contig00004	cds	263180	263818	-	S8_11140	lolA	outer membrane lipoprotein chaperone LolA	COG:COG2834, COG:M, RefSeq:WP_005413289.1, SO:0001217, UniParc:UPI000259C65A, UniRef:UniRef100_A0A2J0VMI5, UniRef:UniRef50_Q9PDC7, UniRef:UniRef90_B4SIQ0
contig00004	cds	263930	265873	-	S8_11145	yebA	Transglutaminase-like enzyme, putative cysteine protease	COG:COG1305, COG:O, RefSeq:WP_262087567.1, SO:0001217, UniParc:UPI0021C6465D, UniRef:UniRef100_UPI0021C6465D, UniRef:UniRef50_A0A1H0ZUN7, UniRef:UniRef90_B4SIP9
contig00004	cds	265913	268273	-	S8_11150	ftsK	DNA segregation ATPase FtsK/SpoIIIE or related protein	COG:COG1674, COG:D, RefSeq:WP_014647088.1, SO:0001217, UniParc:UPI000259C658, UniRef:UniRef100_A0A2Y9U6H5, UniRef:UniRef50_Q8P993, UniRef:UniRef90_B4SIP8
contig00004	cds	268507	269478	+	S8_11155	trxB	thioredoxin-disulfide reductase	COG:COG0492, COG:O, RefSeq:WP_014647087.1, SO:0001217, UniParc:UPI000259C657, UniRef:UniRef100_A0A6N7NUL0, UniRef:UniRef50_P43788, UniRef:UniRef90_A0A0F5ZPJ3
contig00004	cds	269557	271089	-	S8_11160		N-acetylmuramoyl-L-alanine amidase	EC:3.5.1.28, KEGG:K01448, RefSeq:WP_262087566.1, SO:0001217, UniParc:UPI0021CA9F5E, UniRef:UniRef100_UPI0021CA9F5E, UniRef:UniRef50_A0A246I1R6, UniRef:UniRef90_A0A246I1R6
contig00004	cds	271283	272407	+	S8_11165		putative N-acyltransferase	COG:COG3146, COG:R, RefSeq:WP_262087565.1, SO:0001217, UniParc:UPI0021C68F3F, UniRef:UniRef100_UPI0021C68F3F, UniRef:UniRef50_A0A0S2DGZ4, UniRef:UniRef90_B2FQY2
contig00004	cds	272473	273213	+	S8_11170	aat	leucyl/phenylalanyl-tRNA--protein transferase	COG:COG2360, COG:O, RefSeq:WP_014647084.1, SO:0001217, UniParc:UPI000259C654, UniRef:UniRef100_A0A6N7NXJ0, UniRef:UniRef50_Q2P2R2, UniRef:UniRef90_B4SIP3
contig00004	cds	273300	273518	+	S8_11175	infA	translation initiation factor IF-1	COG:COG0361, COG:J, GO:0003743, GO:0005737, GO:0019843, GO:0043022, RefSeq:WP_005409596.1, SO:0001217, UniParc:UPI0000EBA597, UniRef:UniRef100_A0A0R0DSH1, UniRef:UniRef50_Q1ACG4, UniRef:UniRef90_Q8PL04
contig00004	cds	273722	274102	+	S8_11180		Conserved secreted protein	RefSeq:WP_032961879.1, SO:0001217, UniParc:UPI0004493B3E, UniRef:UniRef100_A0A2Y9U6F3, UniRef:UniRef50_A0A1Z2LK16, UniRef:UniRef90_A0A6N7NVS1
contig00004	cds	274175	276460	-	S8_11185	clpA	ATP-dependent Clp protease ATP-binding subunit ClpA	COG:COG0542, COG:O, RefSeq:WP_014647082.1, SO:0001217, UniParc:UPI000259C652, UniRef:UniRef100_UPI000259C652, UniRef:UniRef50_A0A7W0X0L3, UniRef:UniRef90_A0A4V6RDL3
contig00004	cds	276599	277411	+	S8_11190	aph(6)	APH(6) family putative aminoglycoside O-phosphotransferase	COG:COG3570, COG:V, EC:2.7.1.72, KEGG:K04343, NCBIProtein:WP_063841666.1, RefSeq:WP_262087564.1, SO:0001217, UniParc:UPI0021CA91D1, UniRef:UniRef100_UPI0021CA91D1, UniRef:UniRef50_J7VW34, UniRef:UniRef90_J7VW34
contig00004	cds	277573	277899	-	S8_11195	clpS	ATP-dependent Clp protease adapter ClpS	COG:COG2127, COG:O, GO:0006508, GO:0030163, RefSeq:WP_005416477.1, SO:0001217, UniParc:UPI00021E125E, UniRef:UniRef100_A0A0M1E771, UniRef:UniRef50_B2FQX5, UniRef:UniRef90_B2FQX5
contig00004	cds	278012	278485	+	S8_11200	ybjN	YbjN domain-containing protein	RefSeq:WP_014647079.1, SO:0001217, UniParc:UPI000259C64F, UniRef:UniRef100_UPI000259C64F, UniRef:UniRef50_B4SIN6, UniRef:UniRef90_B4SIN6
contig00004	cds	278487	278948	+	S8_11205	yjhB	ADP-ribose pyrophosphatase YjhB, NUDIX family	COG:COG1051, COG:F, RefSeq:WP_014647078.1, SO:0001217, UniParc:UPI000259C64E, UniRef:UniRef100_A0A6B8HS42, UniRef:UniRef50_A0A2N7QNH1, UniRef:UniRef90_M5CMR5
contig00004	cds	278945	280087	+	S8_11210	mnmA	tRNA 2-thiouridine(34) synthase MnmA	COG:COG0482, COG:J, EC:2.8.1.13, GO:0000049, GO:0005524, GO:0005737, GO:0006400, GO:0016783, RefSeq:WP_053495617.1, SO:0001217, UniParc:UPI0006AC00C8, UniRef:UniRef100_UPI0006AC00C8, UniRef:UniRef50_B2FQX2, UniRef:UniRef90_B2FQX2
contig00004	cds	280084	280698	+	S8_11215	hflD	high frequency lysogenization protein HflD	COG:COG2915, COG:XT, GO:0005737, GO:0005886, RefSeq:WP_032961893.1, SO:0001217, UniParc:UPI0004451561, UniRef:UniRef100_A0A2Y9U6E0, UniRef:UniRef50_Q8P9A2, UniRef:UniRef90_B2FQX1
contig00004	cds	280917	282107	+	S8_11220		Chemotaxis protein	RefSeq:WP_014647075.1, SO:0001217, UniParc:UPI000259C64B, UniRef:UniRef100_A0A0M1DNC2, UniRef:UniRef50_D2UDC0, UniRef:UniRef90_A0A0R0DGF5
contig00004	cds	282206	282421	+	S8_11225	copG	CopG family transcriptional regulator	RefSeq:WP_014647074.1, SO:0001217, UniParc:UPI000259C64A, UniRef:UniRef100_A0A6N7NUG0, UniRef:UniRef50_A0A0M0NJM7, UniRef:UniRef90_A0A0M0NJM7
contig00004	cds	282489	282995	+	S8_11230		Transmembrane protein	RefSeq:WP_032961898.1, SO:0001217, UniParc:UPI00044B3214, UniRef:UniRef100_A0A6N7NVT0, UniRef:UniRef50_B4SIN0, UniRef:UniRef90_J7UXB2
contig00004	cds	283120	285879	-	S8_11235		Cyclic di-GMP metabolism protein, combines GGDEF and EAL domains with a 6TM membrane domain	COG:COG5001, COG:T, RefSeq:WP_262087563.1, SO:0001217, UniParc:UPI0021C90AB3, UniRef:UniRef100_UPI0021C90AB3, UniRef:UniRef50_Q8P9A5, UniRef:UniRef90_A0A699XYJ2
contig00004	cds	286010	288112	+	S8_11240	comP	Signal transduction histidine kinase ComP	COG:COG4585, COG:T, RefSeq:WP_032961901.1, SO:0001217, UniParc:UPI0004A11F3D, UniRef:UniRef100_A0A6N7P3T8, UniRef:UniRef50_A0A7V8FJF6, UniRef:UniRef90_A0A1A6Y0M0
contig00004	cds	288117	289889	+	S8_11245	atoC	DNA-binding transcriptional response regulator, NtrC family, contains REC, AAA-type ATPase, and a Fis-type DNA-binding domains	COG:COG2204, COG:T, RefSeq:WP_014647070.1, SO:0001217, UniParc:UPI000259C646, UniRef:UniRef100_A0A2W6KEG3, UniRef:UniRef50_B8LB90, UniRef:UniRef90_B8LB90
contig00004	cds	290128	291354	-	S8_11250	baeS	Signal transduction histidine kinase	COG:COG0642, COG:T, RefSeq:WP_262087562.1, SO:0001217, UniParc:UPI0021C6B624, UniRef:UniRef100_UPI0021C6B624, UniRef:UniRef50_D2UAG5, UniRef:UniRef90_A0A7V8FJG8
contig00004	cds	291446	291784	-	S8_11255	flgN	Flagellar protein FlgN	RefSeq:WP_041863395.1, SO:0001217, UniParc:UPI0005A4918A, UniRef:UniRef100_UPI0005A4918A, UniRef:UniRef50_A0A0K2ZHD2, UniRef:UniRef90_B4SIM5
contig00004	cds	291781	292086	-	S8_11260	flgM	flagellar biosynthesis anti-sigma factor FlgM	RefSeq:WP_014647067.1, SO:0001217, UniParc:UPI000259C643, UniRef:UniRef100_A0A2Y9U6D2, UniRef:UniRef50_A0A0K2IJW9, UniRef:UniRef90_A0A0K2IJW9
contig00004	cds	292162	292818	-	S8_11265	flgA	Flagellar basal body P-ring formation protein FlgA	COG:COG1261, COG:N, RefSeq:WP_032961903.1, SO:0001217, UniParc:UPI0004456A01, UniRef:UniRef100_A0A6N7NXK6, UniRef:UniRef50_B2FQW0, UniRef:UniRef90_B2FQW0
contig00004	cds	293078	294022	+	S8_11270	cheW	Chemotaxis signal transduction protein CheW	COG:COG0835, COG:T, KEGG:K03408, RefSeq:WP_014037130.1, SO:0001217, UniParc:UPI00021E1250, UniRef:UniRef100_A0A0H2QS95, UniRef:UniRef50_A0A2J0TZW6, UniRef:UniRef90_A0A2J0TZW6
contig00004	cds	294174	294569	+	S8_11275	flgB	flagellar basal body rod protein FlgB	COG:COG1815, COG:N, RefSeq:WP_005409576.1, SO:0001217, UniParc:UPI00017382D0, UniRef:UniRef100_A0A0H2QL27, UniRef:UniRef50_A0A023Y3T7, UniRef:UniRef90_A0A023Y3T7
contig00004	cds	294573	294980	+	S8_11280	flgC	flagellar basal body rod protein FlgC	COG:COG1558, COG:N, RefSeq:WP_005416461.1, SO:0001217, UniParc:UPI0000EBA575, UniRef:UniRef100_A0A0H2QKL2, UniRef:UniRef50_A0A2S7DQN2, UniRef:UniRef90_A0A0F5ZNB8
contig00004	cds	295004	295687	+	S8_11285	flgD	Flagellar hook-capping protein FlgD	COG:COG1843, COG:N, RefSeq:WP_014647064.1, SO:0001217, UniParc:UPI000259C583, UniRef:UniRef100_A0A0H2R4B7, UniRef:UniRef50_A0A1E7RMQ1, UniRef:UniRef90_B2FQV6
contig00004	cds	295720	296943	+	S8_11290	flgE	flagellar hook protein FlgE	COG:COG1749, COG:N, RefSeq:WP_197621743.1, SO:0001217, UniParc:UPI0018D48816, UniRef:UniRef100_UPI0018D48816, UniRef:UniRef50_A0A7V8K6Q7, UniRef:UniRef90_A0A0U5HMN6
contig00004	cds	296976	297725	+	S8_11295	flgF	Flagellar basal body rod protein FlgF	COG:COG4787, COG:N, RefSeq:WP_014647062.1, SO:0001217, UniParc:UPI000259C581, UniRef:UniRef100_UPI000259C581, UniRef:UniRef50_A0A1Y6HJA5, UniRef:UniRef90_A0A3S5GHP1
contig00004	cds	297829	298614	+	S8_11300	flgG	flagellar basal-body rod protein FlgG	COG:COG4786, COG:N, RefSeq:WP_005409571.1, SO:0001217, UniParc:UPI0000EBA6CA, UniRef:UniRef100_A0A0H2QL30, UniRef:UniRef50_Q89AH7, UniRef:UniRef90_A0A1A6XY57
contig00004	cds	298637	299329	+	S8_11305	flgH	flagellar basal body L-ring protein FlgH	COG:COG2063, COG:N, GO:0003774, GO:0009279, GO:0009427, GO:0071973, RefSeq:WP_014647061.1, SO:0001217, UniParc:UPI000259C580, UniRef:UniRef100_A0A2Y9U6F6, UniRef:UniRef50_B2FQV2, UniRef:UniRef90_B2FQV2
contig00004	cds	299338	300468	+	S8_11310	flgI	Flagellar basal body P-ring protein FlgI	COG:COG1706, COG:N, SO:0001217, UniRef:UniRef50_Q52082, UniRef:UniRef90_T5KW97
contig00004	cds	300470	301669	+	S8_11315	flgJ	flagellar assembly peptidoglycan hydrolase FlgJ	COG:COG3951, COG:N, RefSeq:WP_262087561.1, SO:0001217, UniParc:UPI0021CA6CDC, UniRef:UniRef100_UPI0021CA6CDC, UniRef:UniRef50_A0A518N0W8, UniRef:UniRef90_A0A0M0NJQ6
contig00004	cds	301678	303558	+	S8_11320	flgK	flagellar hook-associated protein FlgK	RefSeq:WP_262087560.1, SO:0001217, UniParc:UPI0021C656FA, UniRef:UniRef100_UPI0021C656FA, UniRef:UniRef50_A0A023Y425, UniRef:UniRef90_A0A7H8NR48
contig00004	cds	303555	304757	+	S8_11325	flgL	flagellar hook-associated protein FlgL	COG:COG1344, COG:N, RefSeq:WP_014647057.1, SO:0001217, UniParc:UPI000259C57C, UniRef:UniRef100_A0A2Y9U6D3, UniRef:UniRef50_A0A0G8K3U6, UniRef:UniRef90_B8LBA6
contig00004	cds	305157	306374	+	S8_11330	flgL	Flagellin and related hook-associated protein FlgL	COG:COG1344, COG:N, KEGG:K02406, RefSeq:WP_032961916.1, SO:0001217, UniParc:UPI000453A457, UniRef:UniRef100_A0A2Y9U6C0, UniRef:UniRef50_D2UAA2, UniRef:UniRef90_B8LBA7
contig00004	cds	306447	307631	+	S8_11335		Flagellin	RefSeq:WP_005413266.1, SO:0001217, UniParc:UPI000259C57A, UniRef:UniRef100_A0A2W6KF03, UniRef:UniRef50_D2UAA2, UniRef:UniRef90_B4SIK9
contig00004	cds	307759	308412	-	S8_11340		hypothetical protein
contig00005	cds	124	936	+	S8_11345	mutM	bifunctional DNA-formamidopyrimidine glycosylase/DNA-(apurinic or apyrimidinic site) lyase	COG:COG0266, COG:L, EC:3.2.2.23, GO:0003684, GO:0006284, GO:0008270, GO:0008534, GO:0140078, RefSeq:WP_014645439.1, SO:0001217, UniParc:UPI000259BCED, UniRef:UniRef100_A0A2Y9U5E9, UniRef:UniRef50_P64154, UniRef:UniRef90_B2FU49
contig00005	cds	1138	2646	+	S8_11350	opgD	Glucans biosynthesis protein D	COG:COG3131, COG:M, GO:0003824, GO:0009250, GO:0030246, GO:0042597, SO:0001217, UniRef:UniRef50_Q8XUX6, UniRef:UniRef90_B2FU50
contig00005	cds	3188	3808	-	S8_11355	tdk	thymidine kinase	COG:COG1435, COG:F, RefSeq:WP_014645441.1, SO:0001217, UniParc:UPI000259BCEF, UniRef:UniRef100_UPI000259BCEF, UniRef:UniRef50_Q7UFR1, UniRef:UniRef90_B4SRN2
contig00005	cds	3818	4546	-	S8_11360		Sel1 repeat family protein	RefSeq:WP_032962363.1, SO:0001217, UniParc:UPI00044D6715, UniRef:UniRef100_A0A6N7NV88, UniRef:UniRef50_A0A0R0B4V1, UniRef:UniRef90_A0A2Y9U5G0
contig00005	cds	4584	5255	-	S8_11365		Sel1 repeat family protein	RefSeq:WP_014645443.1, SO:0001217, UniParc:UPI000259BCF1, UniRef:UniRef100_UPI000259BCF1, UniRef:UniRef50_A0A1A6X8E3, UniRef:UniRef90_A0A1A6X8E3
contig00005	cds	5355	7331	+	S8_11370	rep	Superfamily I DNA or RNA helicase	COG:COG0210, COG:L, RefSeq:WP_014645444.1, SO:0001217, UniParc:UPI000259BCF2, UniRef:UniRef100_UPI000259BCF2, UniRef:UniRef50_A0A0A2WK85, UniRef:UniRef90_M5CT91
contig00005	cds	7415	7939	+	S8_11375	rimL	Protein N-acetyltransferase, RimJ/RimL family	COG:COG1670, COG:JO, RefSeq:WP_032962369.1, SO:0001217, UniParc:UPI00044731B4, UniRef:UniRef100_UPI00044731B4, UniRef:UniRef50_B2FU55, UniRef:UniRef90_B2FU55
contig00005	cds	8071	8721	-	S8_11380	yceH	UPF0502 protein Smal_0052	COG:COG3132, COG:S, RefSeq:WP_046427683.1, SO:0001217, UniParc:UPI00062193E8, UniRef:UniRef100_A0A6N7NV79, UniRef:UniRef50_B4SRN7, UniRef:UniRef90_B4SRN7
contig00005	cds	8823	9746	+	S8_11385		5'-nucleotidase, lipoprotein e(P4) family	COG:COG2503, COG:R, RefSeq:WP_032962372.1, SO:0001217, UniParc:UPI0004529988, UniRef:UniRef100_A0A2Y9U5H3, UniRef:UniRef50_M5CSP5, UniRef:UniRef90_M5CSP5
contig00005	cds	9743	10468	+	S8_11390	pyrF	orotidine-5'-phosphate decarboxylase	COG:COG0284, COG:F, EC:4.1.1.23, GO:0004590, GO:0006207, GO:0044205, RefSeq:WP_164077855.1, SO:0001217, UniParc:UPI00130FE101, UniRef:UniRef100_UPI00130FE101, UniRef:UniRef50_B2FU58, UniRef:UniRef90_B2FU58
contig00005	cds	10687	11508	+	S8_11395		Trypsin	RefSeq:WP_164077854.1, SO:0001217, UniParc:UPI0013130840, UniRef:UniRef100_UPI0021C8B167, UniRef:UniRef50_A0A1B2MZW0, UniRef:UniRef90_A0A1Z2LEE5
contig00005	cds	11825	12778	+	S8_11400		Lipoprotein	RefSeq:WP_014645453.1, SO:0001217, UniParc:UPI000259BCFB, UniRef:UniRef100_A0A2Y9U5H8, UniRef:UniRef50_B4SRP0, UniRef:UniRef90_B4SRP0
contig00005	cds	12778	15414	+	S8_11405	plsB	glycerol-3-phosphate 1-O-acyltransferase PlsB	RefSeq:WP_032962379.1, SO:0001217, UniParc:UPI00044F58B1, UniRef:UniRef100_A0A6N7NWM4, UniRef:UniRef50_Q8P3E3, UniRef:UniRef90_B4SRP1
contig00005	cds	15515	15718	-	S8_11410		DUF465 domain-containing protein	COG:COG5481, COG:S, RefSeq:WP_032962381.1, SO:0001217, UniParc:UPI0002F76E8A, UniRef:UniRef100_A0A2Y9U5H0, UniRef:UniRef50_A0A1B2MZJ0, UniRef:UniRef90_A0A1A6XGB6
contig00005	cds	15801	16730	+	S8_11415	ttcA	tRNA 2-thiocytidine(32) synthetase TtcA	COG:COG0037, COG:J, EC:2.8.1.-, GO:0000049, GO:0000287, GO:0005524, GO:0005737, GO:0016783, GO:0034227, GO:0051539, SO:0001217, UniParc:UPI000B273EA3, UniRef:UniRef100_A0A2Y9U5G5, UniRef:UniRef50_B2FU61, UniRef:UniRef90_B2FU61
contig00005	cds	16767	17672	+	S8_11420	rdgC	Recombination-associated protein RdgC	COG:COG2974, COG:L, GO:0005737, GO:0006310, GO:0009295, RefSeq:WP_005411825.1, SO:0001217, UniParc:UPI0000EB9FF0, UniRef:UniRef100_B4SRP4, UniRef:UniRef50_B4SRP4, UniRef:UniRef90_B4SRP4
contig00005	cds	17732	18511	+	S8_11425	ygjP	UTP pyrophosphatase, metal-dependent hydrolase family	COG:COG1451, COG:R, RefSeq:WP_262087904.1, SO:0001217, UniParc:UPI0021C945BB, UniRef:UniRef100_UPI0021C945BB, UniRef:UniRef50_A0A0A0EQR9, UniRef:UniRef90_B4SRP5
contig00005	cds	18837	19703	-	S8_11430	mgsA	methylglyoxal synthase	COG:COG1803, COG:G, RefSeq:WP_014035467.1, SO:0001217, UniParc:UPI00021E13A6, UniRef:UniRef100_A0A8I1CBV1, UniRef:UniRef50_M5CSF6, UniRef:UniRef90_M5CSF6
contig00005	cds	19870	22278	+	S8_11435		histidine kinase	RefSeq:WP_262087905.1, SO:0001217, UniParc:UPI0021C8DCF3, UniRef:UniRef100_UPI0021C8DCF3, UniRef:UniRef50_B4SRP7, UniRef:UniRef90_A0A1Z2LEQ7
contig00005	cds	22264	23709	-	S8_11440	gltD	NADPH-dependent glutamate synthase beta chain or related oxidoreductase	COG:COG0493, COG:ER, RefSeq:WP_032962391.1, SO:0001217, UniParc:UPI00044D7CDE, UniRef:UniRef100_A0A2Y9U5J4, UniRef:UniRef50_A0A7W5NU16, UniRef:UniRef90_A0A0U5DWD0
contig00005	cds	23771	28225	-	S8_11445	gltB	glutamate synthase large subunit	COG:COG0070, COG:E, RefSeq:WP_069118198.1, SO:0001217, UniParc:UPI00083FD34D, UniRef:UniRef100_UPI00083FD34D, UniRef:UniRef50_E1V8I1, UniRef:UniRef90_A0A4S0YL22
contig00005	cds	28400	28789	-	S8_11450		Peptidase inhibitor I78 family protein	RefSeq:WP_014035471.1, SO:0001217, UniParc:UPI00021E13AA, UniRef:UniRef100_A0A0J8SZH2, UniRef:UniRef50_A0A0Q9ZXT6, UniRef:UniRef90_B4SRQ0
contig00005	cds	28901	29959	+	S8_11455	top1	DNA topoisomerase IB	COG:COG3569, COG:L, RefSeq:WP_014645460.1, SO:0001217, UniParc:UPI000259BE07, UniRef:UniRef100_A0A2Y9U5K9, UniRef:UniRef50_A0A1J1E7A5, UniRef:UniRef90_B4SRQ1
contig00005	cds	29947	30255	-	S8_11460		Peptidase inhibitor I78 family protein	RefSeq:WP_014645461.1, SO:0001217, UniParc:UPI000259BE08, UniRef:UniRef100_A0A2Y9U5I0, UniRef:UniRef50_A0A0U5F789, UniRef:UniRef90_B4SRQ2
contig00005	cds	30474	31580	+	S8_11465	fabG	NAD(P)-dependent dehydrogenase, short-chain alcohol dehydrogenase family	COG:COG1028, COG:I, RefSeq:WP_014645462.1, SO:0001217, UniParc:UPI000259BE09, UniRef:UniRef100_A0A6N7P051, UniRef:UniRef50_A0A1B2MZJ9, UniRef:UniRef90_J7VE02
contig00005	cds	31695	33110	+	S8_11470		DUF6696 domain-containing protein	RefSeq:WP_164077875.1, SO:0001217, UniParc:UPI0013112F80, UniRef:UniRef100_UPI0013112F80, UniRef:UniRef50_B2FU71, UniRef:UniRef90_B2FU71
contig00005	cds	33114	33926	+	S8_11475		Lipoprotein	RefSeq:WP_241884650.1, SO:0001217, UniParc:UPI001F539948, UniRef:UniRef100_UPI001F539948, UniRef:UniRef50_B2FU72, UniRef:UniRef90_A0A2Y9U5E6
contig00005	cds	33861	35012	-	S8_11480	ampC	CubicO group peptidase, beta-lactamase class C family	COG:COG1680, COG:V, SO:0001217, UniRef:UniRef50_A0A6G8YF15, UniRef:UniRef90_A0A0U5I5M7
contig00005	cds	35174	35560	+	S8_11485	copY	Transcriptional regulator, CopY/TcrY family	COG:COG3682, COG:K, KEGG:K02171, RefSeq:WP_014645465.1, SO:0001217, UniParc:UPI00011836EC, UniRef:UniRef100_A0A2Y9U5I2, UniRef:UniRef50_A0A0G8MFG6, UniRef:UniRef90_B8L3I7
contig00005	cds	35564	37564	+	S8_11490		Peptidase-M56 domain-containing protein	KEGG:K02172, RefSeq:WP_262087908.1, SO:0001217, UniParc:UPI0021C934C9, UniRef:UniRef100_UPI0021C934C9, UniRef:UniRef50_J7VE05, UniRef:UniRef90_J7VE05
contig00005	cds	37631	37945	-	S8_11495		Peptidase inhibitor I78 family protein	RefSeq:WP_046427725.1, SO:0001217, UniParc:UPI0006225135, UniRef:UniRef100_A0A6N7NWB2, UniRef:UniRef50_A0A1D8YAA2, UniRef:UniRef90_J7T018
contig00005	cds	38024	39046	-	S8_11500	yprB	Uncharacterized conserved protein YprB, contains RNaseH-like and TPR domains	COG:COG3359, COG:R, RefSeq:WP_014645467.1, SO:0001217, UniParc:UPI000259BE0D, UniRef:UniRef100_A0A6N7NV08, UniRef:UniRef50_A0A1H7WFE3, UniRef:UniRef90_A0A0U5I8I1
contig00005	cds	39043	41532	-	S8_11505	yprA	DUF1998 domain-containing protein	COG:COG1205, COG:L, RefSeq:WP_046427727.1, SO:0001217, UniParc:UPI00062203DE, UniRef:UniRef100_A0A6N7NWK2, UniRef:UniRef50_A0A0U5I9L0, UniRef:UniRef90_A0A0U5I8V7
contig00005	cds	41790	42263	+	S8_11510		Translation initiation factor 2	SO:0001217, UniRef:UniRef50_A0A149QB18, UniRef:UniRef90_A0A4T1DPM2
contig00005	cds	42304	42978	+	S8_11515		Lipoprotein	RefSeq:WP_075075912.1, SO:0001217, UniParc:UPI0007B26CDD, UniRef:UniRef100_UPI0007B26CDD, UniRef:UniRef50_A0A3Q8FJW1, UniRef:UniRef90_J7VE08
contig00005	cds	43038	44846	-	S8_11520		Carboxypeptidase regulatory-like domain-containing protein	RefSeq:WP_075075911.1, SO:0001217, UniParc:UPI0007B2C113, UniRef:UniRef100_UPI0007B2C113, UniRef:UniRef50_A0A1E7RNS2, UniRef:UniRef90_A0A1Z2LEL4
contig00005	cds	44843	47011	-	S8_11525		DUF4175 domain-containing protein	RefSeq:WP_075075910.1, SO:0001217, UniParc:UPI0007B1F030, UniRef:UniRef100_UPI0007B1F030, UniRef:UniRef50_B4SRR9, UniRef:UniRef90_B4SRR9
contig00005	cds	47008	48129	-	S8_11530	batA	BatA domain-containing protein	RefSeq:WP_075075909.1, SO:0001217, UniParc:UPI0007B20113, UniRef:UniRef100_UPI0007B20113, UniRef:UniRef50_A0A0A0EM15, UniRef:UniRef90_B2FH92
contig00005	cds	48126	49022	-	S8_11535		DUF58 domain-containing protein	RefSeq:WP_032957604.1, SO:0001217, UniParc:UPI0004507F0C, UniRef:UniRef100_UPI0004507F0C, UniRef:UniRef50_A0A087MJD8, UniRef:UniRef90_A0A1W1H2G9
contig00005	cds	49030	50013	-	S8_11540	moxR	MoxR-like ATPase	COG:COG0714, COG:R, RefSeq:WP_075075908.1, SO:0001217, UniParc:UPI0007B1D108, UniRef:UniRef100_UPI0007B1D108, UniRef:UniRef50_A0A1P8WFW7, UniRef:UniRef90_M5CT94
contig00005	cds	50030	50737	-	S8_11545		DUF4159 domain-containing protein	RefSeq:WP_075075907.1, SO:0001217, UniParc:UPI0007B23A68, UniRef:UniRef100_UPI0007B23A68, UniRef:UniRef50_A0A0M1K6B4, UniRef:UniRef90_B4SRS3
contig00005	cds	50737	52071	-	S8_11550	tldD	Zn-dependent protease PmbA/TldA or its inactivated-like protein	COG:COG0312, COG:R, RefSeq:WP_014645476.1, SO:0001217, UniParc:UPI000259BE16, UniRef:UniRef100_A0A6N7NUZ8, UniRef:UniRef50_A0A076HVW0, UniRef:UniRef90_B8L3H3
contig00005	cds	52093	53727	-	S8_11555	tldD	Zn-dependent protease PmbA/TldA or its inactivated-like protein	COG:COG0312, COG:R, KEGG:K03568, RefSeq:WP_014645477.1, SO:0001217, UniParc:UPI000259BE17, UniRef:UniRef100_A0A6N7NWI7, UniRef:UniRef50_K9DHU4, UniRef:UniRef90_M5CSI5
contig00005	cds	53758	55389	-	S8_11560	tldD	Zn-dependent protease PmbA/TldA or its inactivated-like protein	COG:COG0312, COG:R, RefSeq:WP_075075906.1, SO:0001217, UniParc:UPI0007B29986, UniRef:UniRef100_UPI0007B29986, UniRef:UniRef50_K9DHU4, UniRef:UniRef90_M5CSS0
contig00005	cds	56156	56770	+	S8_11565		Methylase	RefSeq:WP_032961616.1, SO:0001217, UniParc:UPI00044FA512, UniRef:UniRef100_A0A6N7P027, UniRef:UniRef50_A0A2M7CWZ6, UniRef:UniRef90_B4SRS7
contig00005	cds	56844	60530	-	S8_11570	iorA	TPP-dependent indolepyruvate ferredoxin oxidoreductase, alpha subunit	COG:C, COG:COG4231, EC:1.2.7.8, KEGG:K04090, RefSeq:WP_014645480.1, SO:0001217, UniParc:UPI000259BE1A, UniRef:UniRef100_UPI000259BE1A, UniRef:UniRef50_A0A6J5E540, UniRef:UniRef90_J7VRD5
contig00005	cds	60700	61335	+	S8_11575		Tetratricopeptide repeat protein	RefSeq:WP_262087910.1, SO:0001217, UniParc:UPI0021CAC209, UniRef:UniRef100_UPI0021CAC209, UniRef:UniRef50_A0A0R0BMK7, UniRef:UniRef90_A0A2D0ANR8
contig00005	cds	61808	63292	-	S8_11580	spoVK	AAA+-type ATPase, SpoVK/Ycf46/Vps4 family	COG:COG0464, COG:MDT, RefSeq:WP_014645482.1, SO:0001217, UniParc:UPI000259BE1C, UniRef:UniRef100_A0A2Y9U5G4, UniRef:UniRef50_A0A3Q9E978, UniRef:UniRef90_A0A7V8FDV4
contig00005	cds	63416	64045	+	S8_11585	parA	ParA-like ATPase involved in chromosome/plasmid partitioning or cellulose biosynthesis protein BcsQ	COG:COG1192, COG:DN, RefSeq:WP_005420986.1, SO:0001217, UniParc:UPI00021E1491, UniRef:UniRef100_A0A8D6AYL2, UniRef:UniRef50_A0A1V5FUD4, UniRef:UniRef90_B8L3G6
contig00005	cds	64095	64571	+	S8_11590	sixA	Phosphohistidine phosphatase SixA	COG:COG2062, COG:T, RefSeq:WP_014035499.1, SO:0001217, UniParc:UPI00021E1492, UniRef:UniRef100_A0A2Y9U5L4, UniRef:UniRef50_A0A160N3X9, UniRef:UniRef90_A0A7V8JKE7
contig00005	cds	64576	65193	+	S8_11595	yceI	YceI domain-containing protein	RefSeq:WP_014645483.1, SO:0001217, UniParc:UPI000259BE1D, UniRef:UniRef100_A0A2Y9U5M6, UniRef:UniRef50_M5CIJ0, UniRef:UniRef90_M5CIJ0
contig00005	cds	65190	67247	+	S8_11600		Phospholipase D family protein	RefSeq:WP_262087911.1, SO:0001217, UniParc:UPI0021C86EBC, UniRef:UniRef100_UPI0021C86EBC, UniRef:UniRef50_J7UYC5, UniRef:UniRef90_J7UYC5
contig00005	cds	67258	67692	+	S8_11605	paaI	Acyl-CoA thioesterase PaaI, contains HGG motif	COG:COG2050, COG:Q, RefSeq:WP_014035502.1, SO:0001217, UniParc:UPI00021E1495, UniRef:UniRef100_A0A2Y9U5L5, UniRef:UniRef50_A0A1Y6ISW9, UniRef:UniRef90_M5CST0
contig00005	cds	67784	68602	+	S8_11610	plsC	1-acyl-sn-glycerol-3-phosphate acyltransferase	COG:COG0204, COG:I, SO:0001217, UniRef:UniRef50_A0A091AR61, UniRef:UniRef90_A0A7G7PTL0
contig00005	cds	68610	69644	+	S8_11615	yheT	putative hydrolase of the alpha/beta-hydrolase fold	COG:COG0429, COG:R, SO:0001217, UniParc:UPI000259BE20, UniRef:UniRef100_A0A6N7P016, UniRef:UniRef50_G7UUY1, UniRef:UniRef90_B4SRT9
contig00005	cds	69701	71770	+	S8_11620		Adenylate cyclase	RefSeq:WP_032961627.1, SO:0001217, UniParc:UPI000449CA6A, UniRef:UniRef100_A0A6N7P1M4, UniRef:UniRef50_J7VRE4, UniRef:UniRef90_A0A149QGH0
contig00005	cds	71781	72392	+	S8_11625	pEBP	Uncharacterized conserved protein, phosphatidylethanolamine-binding protein (PEBP) family	COG:COG1881, COG:R, RefSeq:WP_032961630.1, SO:0001217, UniParc:UPI00044A6EC0, UniRef:UniRef100_UPI00044A6EC0, UniRef:UniRef50_A0A7Y9T0D8, UniRef:UniRef90_A0A3Q8F537
contig00005	cds	72494	73027	-	S8_11630		NAD(P)H-dependent oxidoreductase	KEGG:K19784, RefSeq:WP_014645488.1, SO:0001217, UniParc:UPI000259BF1A, UniRef:UniRef100_UPI000259BF1A, UniRef:UniRef50_A0A0P1F8G6, UniRef:UniRef90_A0A6N7NV34
contig00005	cds	73107	73934	-	S8_11635	hslJ	Heat shock protein HslJ	COG:COG3187, COG:O, RefSeq:WP_049420290.1, SO:0001217, UniParc:UPI00066ED586, UniRef:UniRef100_A0A2Y9U5K8, UniRef:UniRef50_A0A1B2MZH1, UniRef:UniRef90_B2FHB5
contig00005	cds	74008	74802	-	S8_11640	uppP	undecaprenyl-diphosphate phosphatase	COG:COG1968, COG:I, EC:3.6.1.27, GO:0005886, GO:0008360, GO:0009252, GO:0016311, GO:0046677, GO:0050380, GO:0071555, RefSeq:WP_014645490.1, SO:0001217, UniParc:UPI000259BF1C, UniRef:UniRef100_A0A2Y9U5M4, UniRef:UniRef50_Q9PCE0, UniRef:UniRef90_B2FHB6
contig00005	cds	75025	76434	+	S8_11645	glnA	type I glutamate--ammonia ligase	COG:COG0174, COG:E, EC:6.3.1.2, KEGG:K01915, RefSeq:WP_014645491.1, SO:0001217, UniParc:UPI000259BF1D, UniRef:UniRef100_A0A2Y9U5N6, UniRef:UniRef50_P05457, UniRef:UniRef90_A0A0E3UFQ5
contig00005	cds	76756	77094	+	S8_11650	glnK	Nitrogen regulatory protein PII	COG:COG0347, COG:TE, RefSeq:WP_004134334.1, SO:0001217, UniParc:UPI0000EB8062, UniRef:UniRef100_B8L3F3, UniRef:UniRef50_C9YAD0, UniRef:UniRef90_W4SNP7
contig00005	cds	77117	78547	+	S8_11655	amtB	Ammonia channel protein AmtB	COG:COG0004, COG:P, RefSeq:WP_014645492.1, SO:0001217, UniParc:UPI000259BF1E, UniRef:UniRef100_A0A6N7NWH1, UniRef:UniRef50_A0A2U9T2W9, UniRef:UniRef90_A0A4S0YJ77
contig00005	cds	79803	80180	+	S8_11660		PT-VENN domain-containing protein	RefSeq:WP_262087913.1, SO:0001217, UniParc:UPI0021C6FAA8, UniRef:UniRef100_UPI0021C6FAA8, UniRef:UniRef50_A0A2Y9U5M1, UniRef:UniRef90_A0A2Y9U5M1
contig00005	cds	81032	81853	+	S8_11665	ampD	N-acetyl-anhydromuramyl-L-alanine amidase AmpD	COG:COG3023, COG:M, SO:0001217, UniRef:UniRef50_A0A0F3KQ95, UniRef:UniRef90_A0A0U5HJQ3
contig00005	cds	81921	83087	+	S8_11670	mltA	Membrane-bound lytic murein transglycosylase	COG:COG2821, COG:M, EC:4.2.2.-, KEGG:K08304, RefSeq:WP_032959393.1, SO:0001217, UniParc:UPI0004537677, UniRef:UniRef100_UPI0004537677, UniRef:UniRef50_K9NRN0, UniRef:UniRef90_B2FHC1
contig00005	cds	83196	83510	+	S8_11675		EF-hand domain-containing protein	RefSeq:WP_005411860.1, SO:0001217, UniParc:UPI0002B8B9DF, UniRef:UniRef100_A0A2Y9U5Q1, UniRef:UniRef50_A0A2U4H7M0, UniRef:UniRef90_A0A2U4H7M0
contig00005	cds	83615	85660	+	S8_11680	fiu	Outer membrane receptor for monomeric catechols	COG:COG4774, COG:P, RefSeq:WP_075075899.1, SO:0001217, UniParc:UPI0007B1BF47, UniRef:UniRef100_UPI0007B1BF47, UniRef:UniRef50_A0A0U5FA66, UniRef:UniRef90_J7VE37
contig00005	cds	85776	86837	+	S8_11685	ntrB	Signal transduction histidine kinase NtrB, nitrogen specific	COG:COG3852, COG:T, RefSeq:WP_032959394.1, SO:0001217, UniParc:UPI00045064B4, UniRef:UniRef100_A0A165MBJ6, UniRef:UniRef50_A0A4Q8M3M7, UniRef:UniRef90_B2FHC4
contig00005	cds	86830	88278	+	S8_11690	ntrC	nitrogen regulation protein NR(I)	COG:COG2204, COG:T, RefSeq:WP_014645497.1, SO:0001217, UniParc:UPI000259BF23, UniRef:UniRef100_UPI000259BF23, UniRef:UniRef50_A0A087MH64, UniRef:UniRef90_B2FHC5
contig00005	cds	88372	88941	+	S8_11695	sodC	Cu/Zn superoxide dismutase	COG:COG2032, COG:P, RefSeq:WP_075075898.1, SO:0001217, UniParc:UPI0007B1CDD1, UniRef:UniRef100_UPI0007B1CDD1, UniRef:UniRef50_A0A8E1SYN0, UniRef:UniRef90_M5CS92
contig00005	cds	88974	89600	+	S8_11700		Superoxide dismutase [Cu-Zn]	RefSeq:WP_169411688.1, SO:0001217, UniParc:UPI00146C9652, UniRef:UniRef100_UPI00146C9652, UniRef:UniRef50_M5CTG1, UniRef:UniRef90_M5CTG1
contig00005	cds	89712	90599	-	S8_11705		Uroporphyrinogen-deCOase domain-containing protein	RefSeq:WP_041862938.1, SO:0001217, UniParc:UPI0005A45D17, UniRef:UniRef100_A0A2Y9U5M0, UniRef:UniRef50_A0A0S1AVP0, UniRef:UniRef90_B2FHC9
contig00005	cds	90708	91988	+	S8_11710	paaJ	acetyl-CoA C-acetyltransferase	COG:COG0183, COG:I, SO:0001217, UniParc:UPI000259BF27, UniRef:UniRef100_A0A2W6LZJ8, UniRef:UniRef50_A0A0U5GCI7, UniRef:UniRef90_A0A0U5GCI7
contig00005	cds	92215	93510	-	S8_11715	hemY	Uncharacterized protein HemY, contains HemY_N domain and TPR repeats (unrelated to protoporphyrinogen oxidase HemY)	COG:COG3071, COG:S, RefSeq:WP_262087915.1, SO:0001217, UniParc:UPI0021C9CD80, UniRef:UniRef100_UPI0021C9CD80, UniRef:UniRef50_B8L3D9, UniRef:UniRef90_B8L3D9
contig00005	cds	93517	94494	-	S8_11720	hemX	Proteobacterial HemX domain, involved in 2-ketogluconate production (unrelated to B subtilis HemX, COG0755, no evidence of involvement in heme biosynthesis)	COG:COG2959, COG:R, RefSeq:WP_032959352.1, SO:0001217, UniParc:UPI0004A168F6, UniRef:UniRef100_A0A2Y9U5M8, UniRef:UniRef50_B8L3D8, UniRef:UniRef90_B8L3D8
contig00005	cds	94599	95408	-	S8_11725		uroporphyrinogen-III synthase	RefSeq:WP_262087916.1, SO:0001217, UniParc:UPI0013131669, UniRef:UniRef100_UPI0013131669, UniRef:UniRef50_B2FHD3, UniRef:UniRef90_B8L3D7
contig00005	cds	95444	95911	+	S8_11730		YiiD-C domain-containing protein	RefSeq:WP_005407593.1, SO:0001217, UniParc:UPI0001737C01, UniRef:UniRef100_A0A0F5ZS19, UniRef:UniRef50_D2UGP8, UniRef:UniRef90_M5CIM2
contig00005	cds	95944	96369	+	S8_11735		DUF4440 domain-containing protein	RefSeq:WP_014035526.1, SO:0001217, UniParc:UPI00021E14AD, UniRef:UniRef100_A0A0H2QPR7, UniRef:UniRef50_B4SRW8, UniRef:UniRef90_B4SRW8
contig00005	cds	96469	96864	+	S8_11740	pspE	Rhodanese-related sulfurtransferase	COG:COG0607, COG:P, RefSeq:WP_153643512.1, SO:0001217, UniParc:UPI000A62E3DC, UniRef:UniRef100_A0A2W6NUI1, UniRef:UniRef50_H8FIT2, UniRef:UniRef90_A0A2J0TPT6
contig00005	cds	96964	97482	+	S8_11745	secB	protein-export chaperone SecB	COG:COG1952, COG:U, GO:0005737, GO:0006457, GO:0015031, GO:0051082, GO:0051262, KEGG:K03071, RefSeq:WP_005407596.1, SO:0001217, UniParc:UPI0001737C04, UniRef:UniRef100_B2FHD7, UniRef:UniRef50_B4SSF8, UniRef:UniRef90_B4SSF8
contig00005	cds	97503	98528	+	S8_11750	gpsA	Glycerol-3-phosphate dehydrogenase [NAD(P)+]	COG:C, COG:COG0240, EC:1.1.1.94, GO:0005975, GO:0006650, GO:0008654, GO:0009331, GO:0046167, GO:0046168, GO:0047952, GO:0051287, KEGG:K00057, RefSeq:WP_032959354.1, SO:0001217, UniParc:UPI0004497878, UniRef:UniRef100_UPI0004497878, UniRef:UniRef50_Q8PQU9, UniRef:UniRef90_B4SSF9
contig00005	cds	98654	99130	-	S8_11755		DUF4440 domain-containing protein	RefSeq:WP_262087917.1, SO:0001217, UniParc:UPI00130FF675, UniRef:UniRef100_UPI00130FF675, UniRef:UniRef50_G7UUA0, UniRef:UniRef90_A0A2Y9U5M7
contig00005	cds	99245	99910	+	S8_11760		Inhibitor of vertebrate lysozyme (Ivy)	RefSeq:WP_262087918.1, SO:0001217, UniParc:UPI0021C57281, UniRef:UniRef100_UPI0021C57281, UniRef:UniRef50_A0A3Q8FBP0, UniRef:UniRef90_A0A0M0P6M4
contig00005	cds	99924	100130	-	S8_11765		hypothetical protein
contig00005	ncRNA	100337	100427	-	S8_11770	C4	C4 antisense RNA	RFAM:RF01695, SO:0000644
contig00005	cds	100785	101816	-	S8_11775	arsB	ACR3 family arsenite efflux transporter	COG:COG0798, COG:P, RefSeq:WP_046427852.1, SO:0001217, UniParc:UPI0006220BC4, UniRef:UniRef100_A0A6N7NVV2, UniRef:UniRef50_A6TP80, UniRef:UniRef90_A0A1Z2LKL5
contig00005	cds	101830	102333	-	S8_11780	wzb	Protein-tyrosine-phosphatase	COG:COG0394, COG:T, RefSeq:WP_075076524.1, SO:0001217, UniParc:UPI0007B2D9BF, UniRef:UniRef100_UPI0007B2D9BF, UniRef:UniRef50_A4G2H3, UniRef:UniRef90_A0A0F5ZQ47
contig00005	cds	102371	102700	-	S8_11785	arsR	DNA-binding transcriptional regulator, ArsR family	COG:COG0640, COG:K, RefSeq:WP_014645511.1, SO:0001217, UniParc:UPI000259BF32, UniRef:UniRef100_A0A6N7P459, UniRef:UniRef50_H0F873, UniRef:UniRef90_J7V7K1
contig00005	cds	102718	103500	+	S8_11790	arsH	arsenical resistance protein ArsH	COG:C, COG:COG0431, RefSeq:WP_262087919.1, SO:0001217, UniParc:UPI0021C83F22, UniRef:UniRef100_UPI0021C83F22, UniRef:UniRef50_Q92R45, UniRef:UniRef90_A0A0U5HMH8
contig00005	cds	103474	103806	-	S8_11795		Transmembrane protein	RefSeq:WP_227864434.1, SO:0001217, UniParc:UPI000A4CB481, UniRef:UniRef100_UPI000A4CB481, UniRef:UniRef50_A0A2W6KHA6, UniRef:UniRef90_A0A2W6KHA6
contig00005	cds	104004	104690	-	S8_11800		L,D-transpeptidase	RefSeq:WP_014645514.1, SO:0001217, UniParc:UPI000259BF35, UniRef:UniRef100_UPI000259BF35, UniRef:UniRef50_A0A7H1AHC2, UniRef:UniRef90_A0A0U5HMQ9
contig00005	cds	104858	105130	-	S8_11805		Murein lipoprotein	RefSeq:WP_010487149.1, SO:0001217, UniParc:UPI00021E062C, UniRef:UniRef100_A0A0H2QW47, UniRef:UniRef50_A0A0H2QW47, UniRef:UniRef90_A0A0H2QW47
contig00005	cds	105342	106346	-	S8_11810		DUF2268 domain-containing protein	RefSeq:WP_075076526.1, SO:0001217, UniParc:UPI0007B1BB9C, UniRef:UniRef100_UPI0007B1BB9C, UniRef:UniRef50_B2FHE9, UniRef:UniRef90_A0A397M782
contig00005	cds	106508	107083	+	S8_11815		Ax21 family protein	RefSeq:WP_005411880.1, SO:0001217, UniParc:UPI0001737C23, UniRef:UniRef100_A0A0F5ZPV2, UniRef:UniRef50_T5KUP0, UniRef:UniRef90_B8LAE1
contig00005	cds	107207	107974	+	S8_11820	araC	AraC-type DNA-binding domain and AraC-containing proteins	COG:COG2207, COG:K, RefSeq:WP_142235518.1, SO:0001217, UniParc:UPI001154D7AB, UniRef:UniRef100_UPI001154D7AB, UniRef:UniRef50_J7SY69, UniRef:UniRef90_J7SY69
contig00005	cds	108043	108411	+	S8_11825	vOC	Lactoylglutathione lyase-related enzyme, vicinal oxygen chelate (VOC) family	COG:COG3324, COG:R, RefSeq:WP_032959386.1, SO:0001217, UniParc:UPI00044EB5C0, UniRef:UniRef100_A0A6N7NVU2, UniRef:UniRef50_A0A0G3LKG8, UniRef:UniRef90_J7VQ84
contig00005	cds	108535	109509	+	S8_11830	efeB	Periplasmic deferrochelatase/peroxidase EfeB	COG:COG2837, COG:P, RefSeq:WP_262087920.1, SO:0001217, UniParc:UPI0021C9A3DD, UniRef:UniRef100_UPI0021C9A3DD, UniRef:UniRef50_A0A427Y5N3, UniRef:UniRef90_A0A0U5HKF5
contig00005	cds	109596	110012	+	S8_11835		YbaB/EbfC family nucleoid-associated protein	RefSeq:WP_262087921.1, SO:0001217, UniParc:UPI0021CAC7E8, UniRef:UniRef100_UPI0021CAC7E8, UniRef:UniRef50_B2FHF4, UniRef:UniRef90_A0A2W6KCW4
contig00005	cds	110117	110686	-	S8_11840	pnuC	nicotinamide riboside transporter PnuC	COG:COG3201, COG:H, RefSeq:WP_046427881.1, SO:0001217, UniParc:UPI0006220118, UniRef:UniRef100_A0A6N7NW43, UniRef:UniRef50_A0A1Y5Q726, UniRef:UniRef90_A0A149QGH4
contig00005	cds	110695	112884	-	S8_11845	fiu	Outer membrane receptor for monomeric catechols	COG:COG4774, COG:P, RefSeq:WP_262087922.1, SO:0001217, UniParc:UPI0021C762E0, UniRef:UniRef100_UPI0021C762E0, UniRef:UniRef50_A0A127Q359, UniRef:UniRef90_A0A0R0BF55
contig00005	ncRNA-region	112955	113050	-			TPP riboswitch (THI element)	RFAM:RF00059, SO:0000035
contig00005	cds	113149	114273	-	S8_11850	srkA	Ser/Thr protein kinase RdoA involved in Cpx stress response, MazF antagonist	COG:COG2334, COG:T, RefSeq:WP_262087923.1, SO:0001217, UniParc:UPI0021CA952E, UniRef:UniRef100_UPI0021CA952E, UniRef:UniRef50_M5D5W3, UniRef:UniRef90_M5D5W3
contig00005	cds	114395	114802	-	S8_11855		Rick-17kDa-Anti domain-containing protein	RefSeq:WP_014645533.1, SO:0001217, UniParc:UPI000259C04F, UniRef:UniRef100_A0A0M0NAK0, UniRef:UniRef50_A0A1D8Y5Y7, UniRef:UniRef90_A0A1A6XU55
contig00005	cds	115050	117038	-	S8_11860	pGRP	Peptidoglycan-binding (PGRP) domain of peptidoglycan hydrolases	COG:COG3409, COG:M, RefSeq:WP_032959398.1, SO:0001217, UniParc:UPI00044FDDE7, UniRef:UniRef100_A0A6N7NZW9, UniRef:UniRef50_B2FHF9, UniRef:UniRef90_B2FHF9
contig00005	cds	117151	117921	-	S8_11865		Lipoprotein	RefSeq:WP_262087924.1, SO:0001217, UniParc:UPI0021C98D90, UniRef:UniRef100_UPI0021C98D90, UniRef:UniRef50_A0A3S5E6C9, UniRef:UniRef90_T5KUM9
contig00005	cds	118298	118936	-	S8_11870	citB	DNA-binding response regulator, NarL/FixJ family, contains REC and HTH domains	COG:COG2197, COG:TK, RefSeq:WP_014035550.1, SO:0001217, UniParc:UPI00021E0638, UniRef:UniRef100_A0A2H5IBY0, UniRef:UniRef50_B8LAD1, UniRef:UniRef90_B8LAD1
contig00005	cds	119012	122611	+	S8_11875		histidine kinase	RefSeq:WP_262087925.1, SO:0001217, UniParc:UPI0021CA68C2, UniRef:UniRef100_UPI0021CA68C2, UniRef:UniRef50_A0A2M9QR23, UniRef:UniRef90_A0A0M0P6N0
contig00005	cds	122605	123006	-	S8_11880	cyc7	Cytochrome c2	COG:C, COG:COG3474, RefSeq:WP_014645538.1, SO:0001217, UniParc:UPI000259C054, UniRef:UniRef100_A0A2Y9U5R4, UniRef:UniRef50_B4SSI0, UniRef:UniRef90_B4SSI0
contig00005	cds	123072	124748	-	S8_11885	fixX	Ferredoxin-like protein FixX	COG:C, COG:COG2440, RefSeq:WP_262087926.1, SO:0001217, UniParc:UPI0021C85F2F, UniRef:UniRef100_UPI0021C85F2F, UniRef:UniRef50_Q3J5K9, UniRef:UniRef90_A0A0U5HKC5
contig00005	cds	125006	126169	+	S8_11890	caiA	Acyl-CoA dehydrogenase related to the alkylation response protein AidB	COG:COG1960, COG:I, EC:1.3.8.6, KEGG:K00252, RefSeq:WP_032962241.1, SO:0001217, UniParc:UPI0004478634, UniRef:UniRef100_UPI0004478634, UniRef:UniRef50_A0A0S2F9Y9, UniRef:UniRef90_J7SY72
contig00005	cds	126372	126851	-	S8_11895	trmL	tRNA(Leu) C34 or U34 (ribose-2'-O)-methylase TrmL, contains SPOUT domain	COG:COG0219, COG:J, RefSeq:WP_049441773.1, SO:0001217, UniParc:UPI000657CA47, UniRef:UniRef100_UPI000657CA47, UniRef:UniRef50_C7BSD3, UniRef:UniRef90_M5CS96
contig00005	cds	126921	127397	-	S8_11900		DUF541 domain-containing protein	RefSeq:WP_005407626.1, SO:0001217, UniParc:UPI00027A60BB, UniRef:UniRef100_A0A0H2QPQ7, UniRef:UniRef50_B2FHG7, UniRef:UniRef90_B2FHG7
contig00005	cds	127814	130663	+	S8_11905	pqqL	putative Zn-dependent peptidase, M16 family	COG:COG0612, COG:R, EC:3.4.24.-, KEGG:K07263, RefSeq:WP_262087927.1, SO:0001217, UniParc:UPI0021C9D7EA, UniRef:UniRef100_UPI0021C9D7EA, UniRef:UniRef50_A0A091BFV9, UniRef:UniRef90_J7URJ6
contig00005	cds	130881	131198	+	S8_11910		DUF4156 domain-containing protein	RefSeq:WP_005407628.1, SO:0001217, UniParc:UPI0001737C45, UniRef:UniRef100_A0A0H2QRD4, UniRef:UniRef50_A0A0E3UFR5, UniRef:UniRef90_A0A2J0TQ05
contig00005	cds	131302	132318	+	S8_11915	fabH	3-oxoacyl-ACP synthase III	COG:COG0332, COG:I, RefSeq:WP_014035559.1, SO:0001217, UniParc:UPI00021E0A88, UniRef:UniRef100_A0A0H2QW34, UniRef:UniRef50_Q8PDX2, UniRef:UniRef90_M5CI44
contig00005	cds	132459	133349	+	S8_11920	menH	2-succinyl-6-hydroxy-2,4-cyclohexadiene-1-carboxylate synthase MenH and related esterases, alpha/beta hydrolase fold	COG:COG0596, COG:HR, RefSeq:WP_014645544.1, SO:0001217, UniParc:UPI000259C05A, UniRef:UniRef100_UPI000259C05A, UniRef:UniRef50_A0A381PX29, UniRef:UniRef90_J7VQ99
contig00005	cds	133418	133849	-	S8_11925	ykgJ	Uncharacterized protein YkgJ, contains CxxCxxCC motif	COG:COG0727, COG:R, RefSeq:WP_029380125.1, SO:0001217, UniParc:UPI00044D806D, UniRef:UniRef100_A0A0H2QPQ5, UniRef:UniRef50_M5CTJ0, UniRef:UniRef90_M5CTJ0
contig00005	cds	133891	135612	+	S8_11930	oleC	fatty acid CoA ligase family protein	COG:COG0318, COG:I, EC:6.1.3.1, GO:0005524, GO:0016874, SO:0001217, UniRef:UniRef50_B2FI28, UniRef:UniRef90_B2FI28
contig00005	cds	135609	136601	+	S8_11935	oleD	2-alkyl-3-oxoalkanoate reductase	COG:COG0451, COG:M, EC:1.1.1.412, GO:0003854, GO:0006694, RefSeq:WP_014645546.1, SO:0001217, UniParc:UPI000259C16E, UniRef:UniRef100_A0A6N7NUR4, UniRef:UniRef50_B2FI29, UniRef:UniRef90_B2FI29
contig00005	cds	136683	136838	+	S8_11940		UPF0391 membrane protein B9Y76_00515	RefSeq:WP_005407633.1, SO:0001217, UniParc:UPI0001737C4A, UniRef:UniRef100_A0A0H2QW39, UniRef:UniRef50_Q5R0E0, UniRef:UniRef90_A0A0H2QW39
contig00005	cds	136915	138009	-	S8_11945	ddlA	D-alanine--D-alanine ligase	COG:COG1181, COG:MR, RefSeq:WP_262087929.1, SO:0001217, UniParc:UPI0021C65DB3, UniRef:UniRef100_UPI0021C65DB3, UniRef:UniRef50_P0A1F1, UniRef:UniRef90_B2FI31
contig00005	cds	138346	138981	+	S8_11950	ubiJ	Ubiquinone biosynthesis protein UbiJ, contains SCP2 domain	COG:COG3165, COG:H, RefSeq:WP_005420772.1, SO:0001217, UniParc:UPI000259C170, UniRef:UniRef100_A0A2J0VKV8, UniRef:UniRef50_A0A354Z5V2, UniRef:UniRef90_B2FI32
contig00005	cds	138978	140633	+	S8_11955	ubiB	ubiquinone biosynthesis regulatory protein kinase UbiB	COG:COG0661, COG:HT, KEGG:K03688, RefSeq:WP_014645548.1, SO:0001217, UniParc:UPI000259C171, UniRef:UniRef100_A0A2Y9U5R9, UniRef:UniRef50_Q8PQT0, UniRef:UniRef90_A0A7V8JKI8
contig00005	cds	140686	141471	-	S8_11960	yaiO	YaiO domain-containing protein	RefSeq:WP_262087930.1, SO:0001217, UniParc:UPI0021CAB7E8, UniRef:UniRef100_UPI0021CAB7E8, UniRef:UniRef50_A0A2G7RYN2, UniRef:UniRef90_M5CIR3
contig00005	cds	141476	142081	-	S8_11965		Acetyltransferase	RefSeq:WP_032962223.1, SO:0001217, UniParc:UPI0002DFB7CC, UniRef:UniRef100_A0A6N7NSE3, UniRef:UniRef50_P75697, UniRef:UniRef90_A0A2T1IAA8
contig00005	cds	142068	143207	-	S8_11970	bcsA	Glycosyltransferase, catalytic subunit of cellulose synthase and poly-beta-1,6-N-acetylglucosamine synthase	COG:COG1215, COG:N, RefSeq:WP_014645551.1, SO:0001217, UniParc:UPI000259C174, UniRef:UniRef100_A0A6N7NR57, UniRef:UniRef50_Q47536, UniRef:UniRef90_J7VQB0
contig00005	cds	143207	143818	-	S8_11975	lmbE	N-acetylglucosaminyl deacetylase, LmbE family	COG:COG2120, COG:G, EC:3.5.1.-, KEGG:K01463, RefSeq:WP_014645552.1, SO:0001217, UniParc:UPI000259C175, UniRef:UniRef100_A0A2W6KF36, UniRef:UniRef50_M5CTL3, UniRef:UniRef90_J7VJV4
contig00005	cds	143991	144572	+	S8_11980		O-methyltransferase family protein	SO:0001217, UniRef:UniRef50_K1IFY6, UniRef:UniRef90_M5CSD8
contig00005	cds	144658	145401	+	S8_11985	rluA	Pseudouridine synthase RluA, 23S rRNA- or tRNA-specific	COG:COG0564, COG:J, EC:5.4.99.26, KEGG:K06175, RefSeq:WP_014645554.1, SO:0001217, UniParc:UPI000259C177, UniRef:UniRef100_A0A2Y9U5U7, UniRef:UniRef50_Q5H618, UniRef:UniRef90_J7V7P1
contig00005	cds	145472	145999	-	S8_11990		DUF2059 domain-containing protein	COG:COG3184, COG:S, KEGG:K09924, RefSeq:WP_014645555.1, SO:0001217, UniParc:UPI000259C178, UniRef:UniRef100_A0A2Y9U5R7, UniRef:UniRef50_W4S9Z1, UniRef:UniRef90_B4SSK1
contig00005	cds	146134	146565	+	S8_11995	arfB	alternative ribosome rescue aminoacyl-tRNA hydrolase ArfB	COG:COG1186, COG:J, RefSeq:WP_005420755.1, SO:0001217, UniParc:UPI000259C179, UniRef:UniRef100_A0A0H2QPQ0, UniRef:UniRef50_A0A0A6WL47, UniRef:UniRef90_A0A0H2QPQ0
contig00005	cds	146570	147172	+	S8_12000	plsC	1-acyl-sn-glycerol-3-phosphate acyltransferase	COG:COG0204, COG:I, RefSeq:WP_014645556.1, SO:0001217, UniParc:UPI000259C17A, UniRef:UniRef100_A0A6N7NTY6, UniRef:UniRef50_A0A0G8NQM3, UniRef:UniRef90_A0A7V8FDX4
contig00005	cds	147283	149439	+	S8_12005	dcp	peptidyl-dipeptidase Dcp	COG:COG0339, COG:O, EC:3.4.15.5, KEGG:K01284, RefSeq:WP_049405170.1, SO:0001217, UniParc:UPI00066B0DBC, UniRef:UniRef100_A0A209LEX5, UniRef:UniRef50_A0A5B8VMW8, UniRef:UniRef90_A0A7W3IJ87
contig00005	cds	149586	150032	-	S8_12010		3-dehydroquinate dehydratase	RefSeq:WP_100450891.1, SO:0001217, UniParc:UPI000C2564F9, UniRef:UniRef100_A0A2W6M0L2, UniRef:UniRef50_A0A0R0CTM1, UniRef:UniRef90_A0A8E1T0Q7
contig00005	cds	150036	150437	-	S8_12015		Histidine phosphatase family protein	RefSeq:WP_262087932.1, SO:0001217, UniParc:UPI0021C8275A, UniRef:UniRef100_UPI0021C8275A, UniRef:UniRef50_B2FI45, UniRef:UniRef90_B2FI45
contig00005	cds	150713	151339	+	S8_12020	lepB	signal peptidase I	COG:COG0681, COG:U, RefSeq:WP_014645559.1, SO:0001217, UniParc:UPI000259C17D, UniRef:UniRef100_A0A6N7NR65, UniRef:UniRef50_A0A5C7XKU2, UniRef:UniRef90_B8LA58
contig00005	cds	151463	152719	+	S8_12025	araJ	putative arabinose efflux permease AraJ, MFS family	COG:COG2814, COG:G, KEGG:K08224, RefSeq:WP_262087933.1, SO:0001217, UniParc:UPI0021C58951, UniRef:UniRef100_UPI0021C58951, UniRef:UniRef50_J7VJW6, UniRef:UniRef90_J7VJW6
contig00005	cds	152838	153746	-	S8_12030	lysR	DNA-binding transcriptional regulator, LysR family	COG:COG0583, COG:K, RefSeq:WP_014645561.1, SO:0001217, UniParc:UPI000259C17F, UniRef:UniRef100_A0A2Y9U5U3, UniRef:UniRef50_J7URM0, UniRef:UniRef90_J7URM0
contig00005	cds	153902	154870	-	S8_12035	lysR	DNA-binding transcriptional regulator, LysR family	COG:COG0583, COG:K, RefSeq:WP_046427979.1, SO:0001217, UniParc:UPI000621E101, UniRef:UniRef100_A0A431UJ93, UniRef:UniRef50_A0A7V8JI42, UniRef:UniRef90_B8LA55
contig00005	cds	154981	156603	+	S8_12040	aceB	malate synthase A	COG:C, COG:COG2225, EC:2.3.3.9, KEGG:K01638, RefSeq:WP_075076692.1, SO:0001217, UniParc:UPI0007B1B2A4, UniRef:UniRef100_UPI0007B1B2A4, UniRef:UniRef50_A0A7G9SIK6, UniRef:UniRef90_A0A2Y9U5S7
contig00005	cds	156668	157969	+	S8_12045	aceA	isocitrate lyase	COG:C, COG:COG2224, RefSeq:WP_019337654.1, SO:0001217, UniParc:UPI000317DDB8, UniRef:UniRef100_A0A0M0PCG5, UniRef:UniRef50_P51066, UniRef:UniRef90_A0A7H1AMB3
contig00005	cds	158402	159442	+	S8_12050	gGDEF	GGDEF domain, diguanylate cyclase (c-di-GMP synthetase) or its enzymatically inactive variants	COG:COG2199, COG:T, RefSeq:WP_041862962.1, SO:0001217, UniParc:UPI0005A440B0, UniRef:UniRef100_UPI0005A440B0, UniRef:UniRef50_A0A0Q7PTC9, UniRef:UniRef90_J7VJX2
contig00005	cds	159456	161945	+	S8_12055		Adenylate cyclase	RefSeq:WP_262087934.1, SO:0001217, UniParc:UPI0021C6E78C, UniRef:UniRef100_UPI0021C6E78C, UniRef:UniRef50_A0A0R0DYE5, UniRef:UniRef90_A0A2J0T3W8
contig00005	cds	161953	162246	-	S8_12060		Putative modified peptide	RefSeq:WP_014645567.1, SO:0001217, UniParc:UPI000259C185, UniRef:UniRef100_A0A6N7NLZ3, UniRef:UniRef50_B8LA50, UniRef:UniRef90_A0A6N7NLZ3
contig00005	cds	162385	163551	+	S8_12065		putative peptide maturation dehydrogenase	RefSeq:WP_262087935.1, SO:0001217, UniParc:UPI0021C66E6F, UniRef:UniRef100_UPI0021C66E6F, UniRef:UniRef50_A0A0S2DAR7, UniRef:UniRef90_B8LA49
contig00005	cds	163571	165568	-	S8_12070	pccA	Acetyl/propionyl-CoA carboxylase, alpha subunit	COG:COG4770, COG:I, EC:6.4.1.4, KEGG:K01968, SO:0001217, UniRef:UniRef50_M4NCK3, UniRef:UniRef90_M5CTM6
contig00005	cds	165595	167205	-	S8_12075	mmdA	Acetyl-CoA carboxylase, carboxyltransferase component	COG:COG4799, COG:I, RefSeq:WP_262087936.1, SO:0001217, UniParc:UPI0021C83CB6, UniRef:UniRef100_UPI0021C83CB6, UniRef:UniRef50_Q8T2J9, UniRef:UniRef90_B8LA47
contig00005	cds	167216	168379	-	S8_12080	caiA	Acyl-CoA dehydrogenase related to the alkylation response protein AidB	COG:COG1960, COG:I, RefSeq:WP_014645571.1, SO:0001217, UniParc:UPI000259C189, UniRef:UniRef100_A0A1S2B3P1, UniRef:UniRef50_P26440-2, UniRef:UniRef90_J7URM9
contig00005	cds	168539	169156	+	S8_12085	acrR	DNA-binding protein, AcrR family, includes nucleoid occlusion protein SlmA	COG:COG1309, COG:K, RefSeq:WP_014645572.1, SO:0001217, UniParc:UPI000259C18A, UniRef:UniRef100_A0A2J0VL18, UniRef:UniRef50_A0A1H9FXF3, UniRef:UniRef90_M5CSJ7
contig00005	cds	169365	169883	+	S8_12090		Cytochrome C	RefSeq:WP_014035592.1, SO:0001217, UniParc:UPI00021E0B4A, UniRef:UniRef100_A0A2Y9U5W9, UniRef:UniRef50_A0A091B340, UniRef:UniRef90_A0A023Y8W1
contig00005	cds	170092	171537	+	S8_12095		putative extracellular nuclease	COG:COG2374, COG:R, RefSeq:WP_049441793.1, SO:0001217, UniParc:UPI00066BEA06, UniRef:UniRef100_A0A2Y9U5T8, UniRef:UniRef50_J7VQD6, UniRef:UniRef90_J7VQD6
contig00005	cds	171660	172517	-	S8_12100		EamA/RhaT family transporter	RefSeq:WP_046428023.1, SO:0001217, UniParc:UPI000620EB07, UniRef:UniRef100_A0A2Y9U5V5, UniRef:UniRef50_A0A2W5L3U9, UniRef:UniRef90_B4SSM5
contig00005	cds	172561	173232	+	S8_12105		Alpha/beta superfamily hydrolase	COG:COG2945, COG:R, RefSeq:WP_014645576.1, SO:0001217, UniParc:UPI000259C18E, UniRef:UniRef100_A0A6N7NKQ8, UniRef:UniRef50_W4SIG5, UniRef:UniRef90_B4SSM6
contig00005	cds	173229	174329	+	S8_12110	zapE	cell division protein ZapE	COG:COG1485, COG:D, RefSeq:WP_197606770.1, SO:0001217, UniParc:UPI0018D2CB7B, UniRef:UniRef100_UPI0018D2CB7B, UniRef:UniRef50_V7ZIX1, UniRef:UniRef90_A0A0K2IFP7
contig00005	cds	174430	175266	-	S8_12115		DUF2884 domain-containing protein	RefSeq:WP_032956617.1, SO:0001217, UniParc:UPI00044B0B2B, UniRef:UniRef100_A0A2W6KHB9, UniRef:UniRef50_B4SSM8, UniRef:UniRef90_A0A8I0Y8U2
contig00005	cds	175821	178223	+	S8_12120	nrdA	ribonucleoside-diphosphate reductase subunit alpha	COG:COG0209, COG:F, RefSeq:WP_032956619.1, SO:0001217, UniParc:UPI0004510B1F, UniRef:UniRef100_A0A2Y9U5X7, UniRef:UniRef50_Q6MLM3, UniRef:UniRef90_A0A5C7SHB9
contig00005	cds	178368	179387	+	S8_12125	nrdB	Ribonucleotide reductase beta subunit, ferritin-like domain	COG:COG0208, COG:F, RefSeq:WP_005420683.1, SO:0001217, UniParc:UPI000259C29D, UniRef:UniRef100_A0A0H2QPP3, UniRef:UniRef50_A0A059WDH2, UniRef:UniRef90_M5CIA5
contig00005	cds	179511	180146	-	S8_12130	rhtB	Threonine/homoserine/homoserine lactone efflux protein	COG:COG1280, COG:E, RefSeq:WP_032956621.1, SO:0001217, UniParc:UPI000304B961, UniRef:UniRef100_A0A2Y9U5V2, UniRef:UniRef50_A0A4U9CW32, UniRef:UniRef90_B4SSN1
contig00005	cds	180299	180700	+	S8_12135	yciA	Acyl-CoA hydrolase	COG:COG1607, COG:I, RefSeq:WP_004153688.1, SO:0001217, UniParc:UPI00018FE64F, UniRef:UniRef100_A0A0H2QW04, UniRef:UniRef50_F8CED5, UniRef:UniRef90_B4SSN2
contig00005	cds	180757	181563	+	S8_12140	sIR2	NAD-dependent protein deacetylase	COG:COG0846, COG:O, RefSeq:WP_262087937.1, SO:0001217, UniParc:UPI0021C5C56B, UniRef:UniRef100_UPI0021C5C56B, UniRef:UniRef50_A0A0U5AXH8, UniRef:UniRef90_A0A0U5AXH8
contig00005	cds	181668	182804	+	S8_12145	fadH	2,4-dienoyl-CoA reductase or related NADH-dependent reductase, Old Yellow Enzyme (OYE) family	COG:C, COG:COG1902, SO:0001217, UniRef:UniRef50_A0A6J5EXQ8, UniRef:UniRef90_A0A0U5HIN4
contig00005	cds	182808	183719	-	S8_12150	lysR	DNA-binding transcriptional regulator, LysR family	COG:COG0583, COG:K, RefSeq:WP_262087938.1, SO:0001217, UniParc:UPI0021C85F4E, UniRef:UniRef100_UPI0021C85F4E, UniRef:UniRef50_W1NAC1, UniRef:UniRef90_T5KKN6
contig00005	cds	183789	184685	+	S8_12155	purU	formyltetrahydrofolate deformylase	COG:COG0788, COG:F, SO:0001217, UniRef:UniRef50_A0A0A7PQD4, UniRef:UniRef90_B4SSN6
contig00005	cds	184818	185444	-	S8_12160	pncA	bifunctional nicotinamidase/pyrazinamidase	COG:COG1335, COG:HR, RefSeq:WP_014645585.1, SO:0001217, UniParc:UPI000259C2A3, UniRef:UniRef100_A0A2Y9U5Y9, UniRef:UniRef50_A0A5C5U9S3, UniRef:UniRef90_A0A0F5ZPW5
contig00005	cds	185500	186186	-	S8_12165	queH	Epoxyqueuosine reductase QueH (tRNA modification)	COG:COG1636, COG:J, SO:0001217, UniRef:UniRef50_Q0I1Q0, UniRef:UniRef90_B4SSN8
contig00005	ncRNA-region	186348	186576	-			Cobalamin riboswitch	RFAM:RF00174, SO:0000035
contig00005	cds	186711	188120	-	S8_12170	pncB	nicotinate phosphoribosyltransferase	COG:COG1488, COG:H, RefSeq:WP_262087939.1, SO:0001217, UniParc:UPI0021C71453, UniRef:UniRef100_UPI0021C71453, UniRef:UniRef50_A0A0U5FA46, UniRef:UniRef90_A0A6B8HBB1
contig00005	cds	188185	189234	-	S8_12175		bifunctional nicotinamide-nucleotide adenylyltransferase/Nudix hydroxylase	EC:2.7.7.1, EC:3.6.1.-, KEGG:K13522, RefSeq:WP_014645588.1, SO:0001217, UniParc:UPI000259C2A6, UniRef:UniRef100_A0A2Y9U5Y4, UniRef:UniRef50_A0A0G3X0T1, UniRef:UniRef90_A0A023Y8U3
contig00005	cds	189428	191320	+	S8_12180		Putative rpoh thermosensitive mutation transmembrane protein supressor	RefSeq:WP_262087940.1, SO:0001217, UniParc:UPI0021C9D5BE, UniRef:UniRef100_UPI0021C9D5BE, UniRef:UniRef50_P15715, UniRef:UniRef90_B8LA27
contig00005	cds	191455	192822	-	S8_12185		putative transcriptional regulator	COG:COG3800, COG:R, RefSeq:WP_014645590.1, SO:0001217, UniParc:UPI000259C2A8, UniRef:UniRef100_A0A2Y9U5W2, UniRef:UniRef50_H8FIG5, UniRef:UniRef90_J7SY84
contig00005	cds	192938	194443	+	S8_12190	mmsA	Acyl-CoA reductase or other NAD-dependent aldehyde dehydrogenase	COG:COG1012, COG:I, RefSeq:WP_014645591.1, SO:0001217, UniParc:UPI000259C2A9, UniRef:UniRef100_A0A2Y9U5X2, UniRef:UniRef50_P52713, UniRef:UniRef90_B8LA24
contig00005	cds	194458	195624	+	S8_12195	caiA	Acyl-CoA dehydrogenase related to the alkylation response protein AidB	COG:COG1960, COG:I, RefSeq:WP_164077535.1, SO:0001217, UniParc:UPI001313D4BA, UniRef:UniRef100_UPI001313D4BA, UniRef:UniRef50_A0A3M6TKN3, UniRef:UniRef90_A0A239QCP2
contig00005	cds	195621	196418	+	S8_12200	caiD	Enoyl-CoA hydratase/carnithine racemase	COG:COG1024, COG:I, RefSeq:WP_262087941.1, SO:0001217, UniParc:UPI0021C96A06, UniRef:UniRef100_UPI0021C96A06, UniRef:UniRef50_A0A069B7X4, UniRef:UniRef90_B8LA22
contig00005	cds	196415	197590	+	S8_12205	caiD	Enoyl-CoA hydratase/carnithine racemase	COG:COG1024, COG:I, RefSeq:WP_164077533.1, SO:0001217, UniParc:UPI0013104FBF, UniRef:UniRef100_UPI0013104FBF, UniRef:UniRef50_A0A157SKY0, UniRef:UniRef90_J7V7T7
contig00005	cds	197587	198477	+	S8_12210	mmsB	3-hydroxyisobutyrate dehydrogenase	COG:COG2084, COG:I, RefSeq:WP_164077532.1, SO:0001217, UniParc:UPI001310B7FA, UniRef:UniRef100_UPI001310B7FA, UniRef:UniRef50_Q9I5I6, UniRef:UniRef90_A0A023Y805
contig00005	cds	198697	199122	-	S8_12215	osmC	Organic hydroperoxide reductase OsmC/OhrA	COG:COG1764, COG:V, RefSeq:WP_004153735.1, SO:0001217, UniParc:UPI0001737CBE, UniRef:UniRef100_A0A0F5ZQ02, UniRef:UniRef50_P0A0V4, UniRef:UniRef90_M5D614
contig00005	cds	199234	200190	-	S8_12220		putative Co/Zn/Cd cation transporter, cation efflux family	COG:COG3965, COG:P, RefSeq:WP_014645594.1, SO:0001217, UniParc:UPI000259C2AC, UniRef:UniRef100_A0A6N7NSI5, UniRef:UniRef50_M5CSH2, UniRef:UniRef90_A0A1A6XTZ0
contig00005	cds	200569	201081	+	S8_12225		head-tail connector protein	RefSeq:WP_262087942.1, SO:0001217, UniParc:UPI0021C8F927, UniRef:UniRef100_UPI0021C8F927, UniRef:UniRef50_A0A193FWZ1, UniRef:UniRef90_A0A2Y9U5Z5
contig00005	cds	201078	201428	+	S8_12230		phage head closure protein	RefSeq:WP_049441813.1, SO:0001217, UniParc:UPI00066E6AB1, UniRef:UniRef100_UPI00066E6AB1, UniRef:UniRef50_A0A2Y9U5T7, UniRef:UniRef90_A0A2Y9U5T7
contig00005	cds	201452	201808	+	S8_12235		DUF3168 domain-containing protein	RefSeq:WP_262087943.1, SO:0001217, UniParc:UPI0021C84903, UniRef:UniRef100_UPI0021C84903, UniRef:UniRef50_A0A2Y9U5X0, UniRef:UniRef90_A0A2Y9U5X0
contig00005	cds	201880	202539	+	S8_12240		Phage tail tube protein, TTP	RefSeq:WP_014645598.1, SO:0001217, UniParc:UPI000259C2B0, UniRef:UniRef100_A0A2Y9U5Y2, UniRef:UniRef50_I7H417, UniRef:UniRef90_A0A1W1H2U9
contig00005	cds	202539	202847	+	S8_12245		Tail assembly chaperone	RefSeq:WP_014645599.1, SO:0001217, UniParc:UPI000259C2B1, UniRef:UniRef100_A0A2W6L8Y3, UniRef:UniRef50_A0A2W6L8Y3, UniRef:UniRef90_A0A2W6L8Y3
contig00005	cds	202898	203155	+	S8_12250		DUF1799 domain-containing protein	RefSeq:WP_014645600.1, SO:0001217, UniParc:UPI000259C2B2, UniRef:UniRef100_A0A2W6KKD5, UniRef:UniRef50_A0A2W6KKD5, UniRef:UniRef90_A0A2W6KKD5
contig00005	cds	203231	204595	+	S8_12255		Phage tail protein	RefSeq:WP_049441816.1, SO:0001217, UniParc:UPI00066DF5DE, UniRef:UniRef100_UPI00066DF5DE, UniRef:UniRef50_A0A2J0UBE5, UniRef:UniRef90_A0A2W6NUQ5
contig00005	cds	204592	204921	+	S8_12260		Phage tail protein	RefSeq:WP_049441818.1, SO:0001217, UniParc:UPI00065A53AC, UniRef:UniRef100_A0A2Y9U5Y3, UniRef:UniRef50_A0A2Z6TIF8, UniRef:UniRef90_A0A2Y9U5Y3
contig00005	cds	204930	206096	+	S8_12265		SASA domain-containing protein	SO:0001217, UniRef:UniRef50_A0A1Z2LEW7, UniRef:UniRef90_A0A1Z2LEW7
contig00005	cds	206214	207365	+	S8_12270		Ig-like domain-containing protein	RefSeq:WP_262087945.1, SO:0001217, UniParc:UPI0021C6E56F, UniRef:UniRef100_UPI0021C6E56F, UniRef:UniRef50_A0A1Z2LF82, UniRef:UniRef90_A0A1Z2LF82
contig00005	cds	207397	208518	+	S8_12275		Phage tail protein	RefSeq:WP_262087946.1, SO:0001217, UniParc:UPI0021C78DD8, UniRef:UniRef100_UPI0021C78DD8, UniRef:UniRef50_A0A1Z2LF15, UniRef:UniRef90_A0A2J0UBE1
contig00005	cds	208520	208972	+	S8_12280		DNA-binding protein	RefSeq:WP_262087947.1, SO:0001217, UniParc:UPI0021C926CF, UniRef:UniRef100_UPI0021C926CF, UniRef:UniRef50_A0A2W6M4P7, UniRef:UniRef90_A0A2J0UBD8
contig00005	cds	208985	210124	+	S8_12285		Capsid protein	RefSeq:WP_046428063.1, SO:0001217, UniParc:UPI000621FCD3, UniRef:UniRef100_A0A6N7NMB5, UniRef:UniRef50_A0A2W6M0R2, UniRef:UniRef90_A0A2W6M0R2
contig00005	cds	210165	211301	+	S8_12290	cenC	Carbohydrate-binding protein CenC	RefSeq:WP_262087948.1, SO:0001217, UniParc:UPI0021C6E999, UniRef:UniRef100_UPI0021C6E999, UniRef:UniRef50_A0A2W6MR69, UniRef:UniRef90_A0A2W6MR69
contig00005	cds	211454	212149	+	S8_12295		phage minor tail protein L	RefSeq:WP_014645608.1, SO:0001217, UniParc:UPI000259C2BA, UniRef:UniRef100_A0A6N7NLH6, UniRef:UniRef50_A0A7G5B9F7, UniRef:UniRef90_A0A1W1H2W6
contig00005	cds	212212	212952	+	S8_12300		Proteasome lid subunit RPN8/RPN11	RefSeq:WP_262087949.1, SO:0001217, UniParc:UPI0021C8D9CD, UniRef:UniRef100_UPI0021C8D9CD, UniRef:UniRef50_A2VQ25, UniRef:UniRef90_A0A397MAR8
contig00005	cds	212945	213547	+	S8_12305		Phage-related protein, tail component	RefSeq:WP_049441827.1, SO:0001217, UniParc:UPI00066E568C, UniRef:UniRef100_UPI00066E568C, UniRef:UniRef50_A0A6S7DTJ3, UniRef:UniRef90_A0A1W1H2X7
contig00005	cds	213544	217032	+	S8_12310		Host specificity protein J	RefSeq:WP_262087950.1, SO:0001217, UniParc:UPI0021C6F594, UniRef:UniRef100_UPI0021C6F594, UniRef:UniRef50_A0A6G5YC95, UniRef:UniRef90_A0A2J0UBE0
contig00005	cds	217032	217349	+	S8_12315		Phage tail protein	RefSeq:WP_041862969.1, SO:0001217, UniParc:UPI0005A463A5, UniRef:UniRef100_A0A6N7NM38, UniRef:UniRef50_A0A1Z2LF87, UniRef:UniRef90_A0A6N7NM38
contig00005	cds	217349	218059	+	S8_12320		Collar domain-containing protein	RefSeq:WP_262087951.1, SO:0001217, UniParc:UPI0021C6EC35, UniRef:UniRef100_UPI0021C6EC35, UniRef:UniRef50_A0A1Z2LF05, UniRef:UniRef90_A0A6N7NSJ6
contig00005	cds	218201	218968	+	S8_12325	sulP	SulP family inorganic anion transporter	SO:0001217, UniRef:UniRef50_UPI0021CA45E4, UniRef:UniRef90_UPI0021CA45E4
contig00005	cds	219125	219442	+	S8_12330		hypothetical protein
contig00005	cds	219578	220000	+	S8_12335	lprI	(pseudo) lysozyme inhibitor LprI family protein	SO:0001217, UniRef:UniRef50_A0A2M9QR84, UniRef:UniRef90_UPI000F6B7CB4
contig00005	cds	220350	220961	+	S8_12340	lprI	LprI domain-containing protein	RefSeq:WP_262087954.1, SO:0001217, UniParc:UPI0021C648A4, UniRef:UniRef100_UPI0021C648A4, UniRef:UniRef50_A0A0M0P6U0, UniRef:UniRef90_A0A0M0P6U0
contig00005	cds	220987	223401	+	S8_12345		Peptidoglycan-binding protein	RefSeq:WP_262087955.1, SO:0001217, UniParc:UPI0021CA84EF, UniRef:UniRef100_UPI0021CA84EF, UniRef:UniRef50_A0A1W1H2Y0, UniRef:UniRef90_A0A1Z2LEZ4
contig00005	cds	223496	224527	+	S8_12350	dusA	tRNA dihydrouridine(20/20a) synthase DusA	COG:COG0042, COG:J, RefSeq:WP_075076393.1, SO:0001217, UniParc:UPI0007B1ADA6, UniRef:UniRef100_UPI0007B1ADA6, UniRef:UniRef50_Q8PFF8, UniRef:UniRef90_B4SSQ0
contig00005	cds	224741	225115	+	S8_12355		PepSY domain-containing protein	RefSeq:WP_014645619.1, SO:0001217, UniParc:UPI000259C3F0, UniRef:UniRef100_A0A2Y9U5Z2, UniRef:UniRef50_A0A0F5ZPP8, UniRef:UniRef90_A0A0K2IFJ1
contig00005	cds	225189	225872	+	S8_12360		DNA-binding response regulator	RefSeq:WP_004136763.1, SO:0001217, UniParc:UPI0000EB9058, UniRef:UniRef100_A0A0R0E103, UniRef:UniRef50_A0A0S2DMK6, UniRef:UniRef90_A0A0S2DMK6
contig00005	cds	225958	227322	+	S8_12365	baeS	Signal transduction histidine kinase	COG:COG0642, COG:T, EC:2.7.13.3, KEGG:K07637, SO:0001217, UniRef:UniRef50_A0A0K0GQX0, UniRef:UniRef90_B8LA15
contig00005	cds	227408	228199	-	S8_12370	mtfA	Mlc titration factor MtfA, regulates ptsG expression	COG:COG3228, COG:T, RefSeq:WP_262087956.1, SO:0001217, UniParc:UPI0021C868D5, UniRef:UniRef100_UPI0021C868D5, UniRef:UniRef50_A0A2A3LL30, UniRef:UniRef90_B2FI96
contig00005	cds	228166	228450	-	S8_12375		Secreted protein	RefSeq:WP_046428091.1, SO:0001217, UniParc:UPI000621815D, UniRef:UniRef100_A0A6N7NM47, UniRef:UniRef50_B2FI97, UniRef:UniRef90_B2FI97
contig00005	cds	228595	229560	+	S8_12380	birA	bifunctional biotin--[acetyl-CoA-carboxylase] ligase/biotin operon repressor BirA	COG:COG1654, COG:K, RefSeq:WP_032956289.1, SO:0001217, UniParc:UPI00044B5124, UniRef:UniRef100_UPI00044B5124, UniRef:UniRef50_B2FI98, UniRef:UniRef90_B2FI98
contig00005	cds	229557	230288	+	S8_12385	coaX	type III pantothenate kinase	COG:COG1521, COG:H, EC:2.7.1.33, GO:0004594, GO:0005524, GO:0005737, GO:0015937, GO:0016310, RefSeq:WP_032956260.1, SO:0001217, UniParc:UPI0004510BF3, UniRef:UniRef100_A0A3R8T7X4, UniRef:UniRef50_B2FIV8, UniRef:UniRef90_B2FIV8
contig00005	cds	230298	231152	+	S8_12390		SPOR domain-containing protein	RefSeq:WP_262087957.1, SO:0001217, UniParc:UPI0021C9BC64, UniRef:UniRef100_UPI0021C9BC64, UniRef:UniRef50_A0A7Y9NGC4, UniRef:UniRef90_B2FIV9
contig00005	tRNA	231193	231268	+	S8_12395	trnT	tRNA-Thr(tgt)	SO:0000270
contig00005	cds	231401	231502	+	S8_12400		hypothetical protein
contig00005	cds	231630	231908	+	S8_12405		Type II toxin-antitoxin system RelE/ParE family toxin	RefSeq:WP_046428099.1, SO:0001217, UniParc:UPI0006214433, UniRef:UniRef100_A0A6N7NMD3, UniRef:UniRef50_A0A5P9CUJ2, UniRef:UniRef90_A0A6N7NMD3
contig00005	cds	232085	232399	+	S8_12410	higA	HigA family addiction module antitoxin	RefSeq:WP_046428102.1, SO:0001217, UniParc:UPI000621769B, UniRef:UniRef100_A0A6N7NKL7, UniRef:UniRef50_A0A0R0DHV4, UniRef:UniRef90_A0A6N7NKL7
contig00005	cds	232505	233086	-	S8_12415		Transcriptional regulator	SO:0001217, UniRef:UniRef50_A0A397NIW4, UniRef:UniRef90_A0A6N7NLJ5
contig00005	cds	233238	233525	+	S8_12420		hypothetical protein	RefSeq:WP_153643518.1, SO:0001217, UniParc:UPI000A8450FD, UniRef:UniRef100_UPI000A8450FD, UniRef:UniRef50_UPI000A8450FD, UniRef:UniRef90_UPI000A8450FD
contig00005	cds	233584	234528	+	S8_12425		Imm-NTF2 domain-containing protein	RefSeq:WP_134808434.1, SO:0001217, UniParc:UPI0006596A06, UniRef:UniRef100_UPI0006596A06, UniRef:UniRef50_J7VK32, UniRef:UniRef90_J7VK32
contig00005	cds	234651	235100	-	S8_12430		DUF4864 domain-containing protein	RefSeq:WP_046428110.1, SO:0001217, UniParc:UPI0006214350, UniRef:UniRef100_A0A6N7NKW0, UniRef:UniRef50_A0A1A6XT76, UniRef:UniRef90_A0A2W6IEH6
contig00005	cds	235375	236295	+	S8_12435	rocF	arginase	RefSeq:WP_032956249.1, SO:0001217, UniParc:UPI0004539723, UniRef:UniRef100_A0A2W6LZP9, UniRef:UniRef50_A0A518N539, UniRef:UniRef90_A0A0U5HW24
contig00005	cds	236456	236593	+	S8_12440		putative small secreted protein	COG:COG5510, COG:S, RefSeq:WP_014035659.1, SO:0001217, UniParc:UPI00021E0C3A, UniRef:UniRef100_A0A0H2QPP5, UniRef:UniRef50_A0A1W9JF30, UniRef:UniRef90_A0A0R0AZR1
contig00005	cds	236797	237018	+	S8_12445	yjbJ	UPF0337 protein	COG:COG3237, COG:S, RefSeq:WP_004153772.1, SO:0001217, UniParc:UPI0001737AC5, UniRef:UniRef100_A0A0H2QVR6, UniRef:UniRef50_H3N5W4, UniRef:UniRef90_A0A7Z1RKZ1
contig00005	cds	237092	237898	-	S8_12450		LssY-C domain-containing protein	RefSeq:WP_262087959.1, SO:0001217, UniParc:UPI001E1746A0, UniRef:UniRef100_UPI001E1746A0, UniRef:UniRef50_A0A0M0P724, UniRef:UniRef90_A0A0M0P724
contig00005	cds	238007	239302	+	S8_12455	trpS	tryptophan--tRNA ligase	COG:COG3422, COG:S, RefSeq:WP_014645631.1, SO:0001217, UniParc:UPI000259C3FD, UniRef:UniRef100_A0A2Y9U5X9, UniRef:UniRef50_A0A1H4FG39, UniRef:UniRef90_B4STA4
contig00005	cds	239506	239802	+	S8_12460		Transmembrane protein	RefSeq:WP_032956243.1, SO:0001217, UniParc:UPI0004487534, UniRef:UniRef100_UPI001F3C100E, UniRef:UniRef50_J7V7W7, UniRef:UniRef90_A0A1A6Y123
contig00005	cds	240007	240939	+	S8_12465	gloB	Glyoxylase or a related metal-dependent hydrolase, beta-lactamase superfamily II	COG:COG0491, COG:R, RefSeq:WP_164077831.1, SO:0001217, UniParc:UPI0013123D27, UniRef:UniRef100_UPI0013123D27, UniRef:UniRef50_A0A2N7QR41, UniRef:UniRef90_J7SY91
contig00005	cds	241045	242697	+	S8_12470	iap	Zn-dependent amino- or carboxypeptidase, M28 family	COG:COG2234, COG:OE, RefSeq:WP_262087974.1, SO:0001217, UniParc:UPI0021C85493, UniRef:UniRef100_UPI0021C85493, UniRef:UniRef50_A0A3N1K7P8, UniRef:UniRef90_J7VQI6
contig00005	cds	242864	243160	-	S8_12475		Transmembrane protein	RefSeq:WP_014645635.1, SO:0001217, UniParc:UPI000259C401, UniRef:UniRef100_A0A2Y9U608, UniRef:UniRef50_B4STA8, UniRef:UniRef90_A0A0U5HK94
contig00005	cds	243228	244562	-	S8_12480	proP	MFS family permease, includes anhydromuropeptide permease AmpG	COG:COG0477, COG:GEPR, RefSeq:WP_262087960.1, SO:0001217, UniParc:UPI0021CAB7D1, UniRef:UniRef100_UPI0021CAB7D1, UniRef:UniRef50_A0A2S7CL80, UniRef:UniRef90_J7URS9
contig00005	cds	244786	245691	+	S8_12485	yedA	drug/metabolite exporter YedA	COG:COG0697, COG:GER, RefSeq:WP_262087961.1, SO:0001217, UniParc:UPI0021CA44D9, UniRef:UniRef100_UPI0021CA44D9, UniRef:UniRef50_E6WW03, UniRef:UniRef90_A0A0R0APW3
contig00005	cds	245688	246584	+	S8_12490	rarD	EamA family transporter RarD	COG:COG2962, COG:R, RefSeq:WP_014645638.1, SO:0001217, UniParc:UPI000259C404, UniRef:UniRef100_A0A2Y9U629, UniRef:UniRef50_A0A290XI46, UniRef:UniRef90_A0A1A6XR42
contig00005	cds	246792	249617	-	S8_12495		Btub1 protein	RefSeq:WP_262087962.1, SO:0001217, UniParc:UPI0021CA5B07, UniRef:UniRef100_UPI0021CA5B07, UniRef:UniRef50_A0A1D8YAQ1, UniRef:UniRef90_M5CTT4
contig00005	cds	249976	250254	+	S8_12500		Imm35 domain-containing protein	RefSeq:WP_019661820.1, SO:0001217, UniParc:UPI0002F2540E, UniRef:UniRef100_A0A0H2QVQ3, UniRef:UniRef50_M5CHV0, UniRef:UniRef90_A0A0H2QVQ3
contig00005	cds	250351	251673	-	S8_12505	salY	ABC-type antimicrobial peptide transport system, permease component	COG:COG0577, COG:V, RefSeq:WP_032956233.1, SO:0001217, UniParc:UPI0004471BB4, UniRef:UniRef100_A0A6N7NP88, UniRef:UniRef50_Q8P403, UniRef:UniRef90_M5D629
contig00005	cds	251687	252844	-	S8_12510	lolC	ABC-type transport system involved in lipoprotein release, permease component LolC	COG:COG4591, COG:M, RefSeq:WP_014035671.1, SO:0001217, UniParc:UPI00021E0CEF, UniRef:UniRef100_A0A8I0Y6C4, UniRef:UniRef50_A0A2N7QN15, UniRef:UniRef90_M5CSJ2
contig00005	cds	252859	253548	-	S8_12515	lolD	ABC-type lipoprotein export system, ATPase component	COG:COG1136, COG:M, RefSeq:WP_004137569.1, SO:0001217, UniParc:UPI00021E0CF0, UniRef:UniRef100_A0A0H2R830, UniRef:UniRef50_A0A102PJN1, UniRef:UniRef90_A0A0U5HKJ3
contig00005	cds	253651	254898	-	S8_12520	acrA	Multidrug efflux pump subunit AcrA (membrane-fusion protein)	COG:COG0845, COG:MV, RefSeq:WP_164077833.1, SO:0001217, UniParc:UPI001312E5D1, UniRef:UniRef100_UPI001312E5D1, UniRef:UniRef50_A0A091B2V5, UniRef:UniRef90_M5CSV7
contig00005	cds	255226	256449	+	S8_12525		Sensor histidine kinase	EC:2.7.13.3, KEGG:K07778, RefSeq:WP_164077834.1, SO:0001217, UniParc:UPI0013102844, UniRef:UniRef100_UPI0013102844, UniRef:UniRef50_A0A0G9H9V6, UniRef:UniRef90_A0A4V3NL64
contig00005	cds	256446	257048	+	S8_12530	citB	DNA-binding response regulator, NarL/FixJ family, contains REC and HTH domains	COG:COG2197, COG:TK, KEGG:K07693, SO:0001217, UniRef:UniRef50_A0A091ARB0, UniRef:UniRef90_M5CTU8
contig00005	cds	257582	258118	-	S8_12535	cybB	Cytochrome b561	COG:C, COG:COG3038, RefSeq:WP_049441850.1, SO:0001217, UniParc:UPI00066CDD0C, UniRef:UniRef100_UPI00066CDD0C, UniRef:UniRef50_A0A1B5DAT9, UniRef:UniRef90_J7SY95
contig00005	cds	258115	259218	-	S8_12540	katE	Catalase	COG:COG0753, COG:P, RefSeq:WP_262087963.1, SO:0001217, UniParc:UPI0021CA570E, UniRef:UniRef100_UPI0021CA570E, UniRef:UniRef50_A0A0A0F0W5, UniRef:UniRef90_B2FJ43
contig00005	cds	259355	260722	-	S8_12545	pepB	Leucyl aminopeptidase	COG:COG0260, COG:E, EC:3.4.11.1, KEGG:K01255, RefSeq:WP_142235566.1, SO:0001217, UniParc:UPI0011515084, UniRef:UniRef100_UPI0011515084, UniRef:UniRef50_Q3BN52, UniRef:UniRef90_J7VK62
contig00005	cds	260726	261445	-	S8_12550	yigB	FMN and 5-amino-6-(5-phospho-D-ribitylamino)uracil phosphatase YigB, HAD superfamily (riboflavin biosynthesis)	COG:COG1011, COG:H, RefSeq:WP_049441851.1, SO:0001217, UniParc:UPI0006589E56, UniRef:UniRef100_A0A6B8GJX7, UniRef:UniRef50_A0A091AWP8, UniRef:UniRef90_M5CIB8
contig00005	cds	261520	261852	-	S8_12555		DUF3237 domain-containing protein	SO:0001217, UniParc:UPI000259C513, UniRef:UniRef100_A0A0U5I4C8, UniRef:UniRef50_A0A023Y7P3, UniRef:UniRef90_J7V7Y7
contig00005	cds	262079	263188	-	S8_12560	perM	putative PurR-regulated permease PerM	COG:COG0628, COG:R, SO:0001217, UniRef:UniRef50_J7SY96, UniRef:UniRef90_J7SY96
contig00005	cds	263256	263711	-	S8_12565		Protein sip-5	RefSeq:WP_262087964.1, SO:0001217, UniParc:UPI0021C6571D, UniRef:UniRef100_UPI0021C6571D, UniRef:UniRef50_B4STC6, UniRef:UniRef90_J7VQL2
contig00005	cds	263708	264178	-	S8_12570		Phage holin family protein	RefSeq:WP_014645651.1, SO:0001217, UniParc:UPI000259C516, UniRef:UniRef100_A0A2Y9UFF7, UniRef:UniRef50_A0A126NRH6, UniRef:UniRef90_A0A2J0SGV9
contig00005	cds	264187	264552	-	S8_12575	csbD	CsbD family protein	RefSeq:WP_004153835.1, SO:0001217, UniParc:UPI0001737AFE, UniRef:UniRef100_A0A0F5ZQY9, UniRef:UniRef50_A0A1B3W5N9, UniRef:UniRef90_A0A0K2IFD5
contig00005	cds	264654	266087	-	S8_12580	degQ	Periplasmic serine protease, S1-C subfamily, contain C-terminal PDZ domain	COG:COG0265, COG:O, RefSeq:WP_014645652.1, SO:0001217, UniParc:UPI000259C517, UniRef:UniRef100_A0A6N7NU98, UniRef:UniRef50_A0A0K2ZUG7, UniRef:UniRef90_B4STC9
contig00005	cds	266578	267444	+	S8_12585		Histone	RefSeq:WP_262087965.1, SO:0001217, UniParc:UPI0021C70F44, UniRef:UniRef100_UPI0021C70F44, UniRef:UniRef50_A0A7Y9NGA7, UniRef:UniRef90_A0A6N7NKZ1
contig00005	cds	267552	268238	+	S8_12590		Integral membrane protein	RefSeq:WP_014645654.1, SO:0001217, UniParc:UPI000259C519, UniRef:UniRef100_A0A2Y9UFG4, UniRef:UniRef50_A0A0S1Y4N0, UniRef:UniRef90_B8L9U7
contig00005	cds	268254	268613	-	S8_12595	ybaA	DUF1428 domain-containing protein	COG:COG5507, COG:S, RefSeq:WP_014645655.1, SO:0001217, UniParc:UPI000259C51A, UniRef:UniRef100_A0A2Y9UFL8, UniRef:UniRef50_V4QPK3, UniRef:UniRef90_B2FJU8
contig00005	cds	268705	271104	-	S8_12600		Peptidase	RefSeq:WP_262087966.1, SO:0001217, UniParc:UPI0021C7244A, UniRef:UniRef100_UPI0021C7244A, UniRef:UniRef50_M5CHV8, UniRef:UniRef90_A0A2W6LW59
contig00005	cds	271315	271887	+	S8_12605		Ax21 family protein	RefSeq:WP_014645657.1, SO:0001217, UniParc:UPI000259C51C, UniRef:UniRef100_A0A2Y9UFG1, UniRef:UniRef50_A0A023Y929, UniRef:UniRef90_B8L9U4
contig00005	cds	272086	272769	+	S8_12610	luxR	LuxR family transcriptional regulator	RefSeq:WP_032961444.1, SO:0001217, UniParc:UPI000519D838, UniRef:UniRef100_A0A2Y9UFP0, UniRef:UniRef50_J7VQM3, UniRef:UniRef90_A0A0M0P856
contig00005	cds	272776	273165	-	S8_12615	flgN	Flagellar protein FlgN	RefSeq:WP_164077655.1, SO:0001217, UniParc:UPI0013136533, UniRef:UniRef100_UPI0013136533, UniRef:UniRef50_B4STD5, UniRef:UniRef90_B4STD5
contig00005	cds	273344	274048	+	S8_12620	bcsS	Cellulose biosynthesis protein BcsS	RefSeq:WP_262087967.1, SO:0001217, UniParc:UPI0021C8F971, UniRef:UniRef100_UPI0021C8F971, UniRef:UniRef50_B4STD6, UniRef:UniRef90_B4STD6
contig00005	cds	274045	275238	-	S8_12625	araJ	putative arabinose efflux permease AraJ, MFS family	COG:COG2814, COG:G, EC:2.1.2.1, KEGG:K00600, SO:0001217, UniRef:UniRef50_P76628, UniRef:UniRef90_J7V800
contig00005	cds	275337	276224	+	S8_12630	lysR	DNA-binding transcriptional regulator, LysR family	COG:COG0583, COG:K, RefSeq:WP_014645661.1, SO:0001217, UniParc:UPI000259C521, UniRef:UniRef100_A0A2Y9UG06, UniRef:UniRef50_A0A023Y863, UniRef:UniRef90_B4STD8
contig00005	cds	276193	276660	-	S8_12635	yehS	DUF1456 domain-containing protein	COG:COG4807, COG:S, RefSeq:WP_014645662.1, SO:0001217, UniParc:UPI000259C522, UniRef:UniRef100_A0A2Y9UFF0, UniRef:UniRef50_M5CIC7, UniRef:UniRef90_M5CIC7
contig00005	cds	276821	277573	+	S8_12640	ydfG	NADP-dependent 3-hydroxy acid dehydrogenase YdfG	COG:C, COG:COG4221, RefSeq:WP_014035694.1, SO:0001217, UniParc:UPI00021E0DAF, UniRef:UniRef100_A0A0H2QPB5, UniRef:UniRef50_Q9KWN1, UniRef:UniRef90_J7URX0
contig00005	cds	277662	278558	-	S8_12645	ftsN	Cell division protein FtsN	COG:COG3087, COG:D, RefSeq:WP_032961433.1, SO:0001217, UniParc:UPI00045060B8, UniRef:UniRef100_A0A2Y9UFH4, UniRef:UniRef50_A0A0Q9EPW5, UniRef:UniRef90_A0A2J0UBK3
contig00005	cds	278580	280268	-	S8_12650	argS	arginine--tRNA ligase	COG:COG0018, COG:J, EC:6.1.1.19, GO:0004814, GO:0005524, GO:0005737, GO:0006420, RefSeq:WP_262087968.1, SO:0001217, UniParc:UPI0021C5E91E, UniRef:UniRef100_UPI0021C5E91E, UniRef:UniRef50_Q74C63, UniRef:UniRef90_B2FJW0
contig00005	cds	280381	281136	-	S8_12655	radC	DNA repair protein RadC	COG:COG2003, COG:L, GO:0006508, GO:0008237, GO:0046872, SO:0001217, UniRef:UniRef50_Q9PGZ8, UniRef:UniRef90_B2FJW1
contig00005	cds	281156	281782	-	S8_12660		Transcriptional regulator	RefSeq:WP_014645666.1, SO:0001217, UniParc:UPI000259C526, UniRef:UniRef100_A0A2W6LWL4, UniRef:UniRef50_J7URX5, UniRef:UniRef90_A0A0M0P759
contig00005	cds	281982	283271	+	S8_12665	coaBC	bifunctional phosphopantothenoylcysteine decarboxylase/phosphopantothenate--cysteine ligase CoaBC	COG:COG0452, COG:H, RefSeq:WP_014645667.1, SO:0001217, UniParc:UPI000259C527, UniRef:UniRef100_UPI000259C527, UniRef:UniRef50_A0A7R7AIV5, UniRef:UniRef90_B2FJW3
contig00005	cds	283268	283741	+	S8_12670	dut	dUTP diphosphatase	COG:COG0756, COG:FV, RefSeq:WP_014035700.1, SO:0001217, UniParc:UPI00021E0DB5, UniRef:UniRef100_A0A6N7NKR1, UniRef:UniRef50_P06968, UniRef:UniRef90_B4STE7
contig00005	cds	283754	286102	+	S8_12675	manB	Phosphomannomutase	COG:COG1109, COG:G, RefSeq:WP_262087969.1, SO:0001217, UniParc:UPI0021C80A5E, UniRef:UniRef100_UPI0021C80A5E, UniRef:UniRef50_A0A0D0QIS3, UniRef:UniRef90_A0A0U5I1T3
contig00005	cds	286577	287290	-	S8_12680	ompR	DNA-binding response regulator, OmpR family, contains REC and winged-helix (wHTH) domain	COG:COG0745, COG:TK, RefSeq:WP_032961423.1, SO:0001217, UniParc:UPI00044B891C, UniRef:UniRef100_A0A2Y9UFH7, UniRef:UniRef50_A0A7R9L8Z2, UniRef:UniRef90_J7VK96
contig00005	cds	287271	289931	-	S8_12685	kdpD	K+-sensing histidine kinase KdpD	COG:COG2205, COG:T, RefSeq:WP_262087970.1, SO:0001217, UniParc:UPI0021C60CBC, UniRef:UniRef100_UPI0021C60CBC, UniRef:UniRef50_A0A2P1NMC8, UniRef:UniRef90_A0A0U5I3K1
contig00005	cds	289983	290633	-	S8_12690	kdpC	potassium-transporting ATPase subunit KdpC	RefSeq:WP_014645671.1, SO:0001217, UniParc:UPI000259C52B, UniRef:UniRef100_A0A6N7NL07, UniRef:UniRef50_A0A2S7DW23, UniRef:UniRef90_A0A2J0UBK1
contig00005	cds	290630	292687	-	S8_12695	kdpB	potassium-transporting ATPase subunit KdpB	COG:COG2216, COG:P, RefSeq:WP_014645672.1, SO:0001217, UniParc:UPI000259C52C, UniRef:UniRef100_UPI000259C52C, UniRef:UniRef50_Q0SHD1, UniRef:UniRef90_B2FJW9
contig00005	cds	292698	294407	-	S8_12700	kdpA	potassium-transporting ATPase subunit KdpA	COG:COG2060, COG:P, RefSeq:WP_014645673.1, SO:0001217, UniParc:UPI000259C5FD, UniRef:UniRef100_A0A6N7NSR6, UniRef:UniRef50_A0A4Q1JVX4, UniRef:UniRef90_B8L9U9
contig00005	cds	294733	295395	-	S8_12705		DUF4124 domain-containing protein	RefSeq:WP_262087971.1, SO:0001217, UniParc:UPI0021C6A4F8, UniRef:UniRef100_UPI0021C6A4F8, UniRef:UniRef50_A0A060H1A5, UniRef:UniRef90_A0A0L8AF21
contig00005	cds	295414	296073	-	S8_12710	pyrE	Orotate phosphoribosyltransferase	COG:COG0461, COG:F, EC:2.4.2.10, GO:0000287, GO:0004588, GO:0044205, RefSeq:WP_014645675.1, SO:0001217, UniParc:UPI000259C5FF, UniRef:UniRef100_UPI000259C5FF, UniRef:UniRef50_B2FJX2, UniRef:UniRef90_B2FJX2
contig00005	cds	296233	297033	+	S8_12715	xth	exodeoxyribonuclease III	COG:COG0708, COG:L, RefSeq:WP_049405785.1, SO:0001217, UniParc:UPI00066B3D9D, UniRef:UniRef100_A0A2Y9UFH8, UniRef:UniRef50_Q83EM1, UniRef:UniRef90_A0A0U5HSI5
contig00005	cds	297030	298403	+	S8_12720		MFS transporter	RefSeq:WP_180835369.1, SO:0001217, UniParc:UPI0015DDC3F0, UniRef:UniRef100_UPI0015DDC3F0, UniRef:UniRef50_R0ER45, UniRef:UniRef90_J7VQQ3
contig00005	cds	298482	298712	+	S8_12725	copG	CopG family transcriptional regulator	RefSeq:WP_014645678.1, SO:0001217, UniParc:UPI000259C602, UniRef:UniRef100_A0A0H2R7Z6, UniRef:UniRef50_A0A0F5ZPT8, UniRef:UniRef90_A0A0F5ZPT8
contig00005	cds	298829	299956	-	S8_12730	anmK	anhydro-N-acetylmuramic acid kinase	COG:COG2377, COG:M, RefSeq:WP_262087972.1, SO:0001217, UniParc:UPI0021C73337, UniRef:UniRef100_UPI0021C73337, UniRef:UniRef50_Q1QT13, UniRef:UniRef90_B2FJX6
contig00005	cds	300023	301495	-	S8_12735	oapA	Cell division protein YtfB/OapA (opacity-associated protein A)	COG:COG3061, COG:D, RefSeq:WP_032961400.1, SO:0001217, UniParc:UPI000452B3DE, UniRef:UniRef100_A0A2Y9UFM1, UniRef:UniRef50_A0A4U3G550, UniRef:UniRef90_M5CIE6
contig00005	cds	301663	302874	+	S8_12740	tyrS	tyrosine--tRNA ligase	COG:COG0162, COG:J, RefSeq:WP_014035711.1, SO:0001217, UniParc:UPI00021E0DC4, UniRef:UniRef100_A0A6N7NRK3, UniRef:UniRef50_P56417, UniRef:UniRef90_A0A0F5ZPY4
contig00006	cds	461	997	+	S8_12745	apt	adenine phosphoribosyltransferase	COG:COG0503, COG:F, RefSeq:WP_049405272.1, SO:0001217, UniParc:UPI00066E067B, UniRef:UniRef100_UPI00066E067B, UniRef:UniRef50_B2SHR3, UniRef:UniRef90_B2FN13
contig00006	cds	1172	2548	-	S8_12750	dbpA	ATP-dependent RNA helicase DbpA	COG:COG0513, COG:L, RefSeq:WP_262087343.1, SO:0001217, UniParc:UPI0021CA3341, UniRef:UniRef100_UPI0021CA3341, UniRef:UniRef50_A0A0U5G9Y9, UniRef:UniRef90_J7VFW8
contig00006	cds	2732	3811	-	S8_12755	yeiH	Uncharacterized membrane protein YadS, UPF0324 family	COG:COG2855, COG:S, RefSeq:WP_032960449.1, SO:0001217, UniParc:UPI00044F3AE4, UniRef:UniRef100_A0A2Y9UC56, UniRef:UniRef50_A0A0S9KT83, UniRef:UniRef90_B4SST6
contig00006	cds	3913	4788	+	S8_12760	lysR	DNA-binding transcriptional regulator, LysR family	COG:COG0583, COG:K, RefSeq:WP_014646840.1, SO:0001217, UniParc:UPI000259BD41, UniRef:UniRef100_A0A2Y9UCE1, UniRef:UniRef50_A0A0K1JVE3, UniRef:UniRef90_J7V3M5
contig00006	cds	5145	7028	+	S8_12765	ccmA	heme ABC exporter ATP-binding protein CcmA	COG:COG0488, COG:R, RefSeq:WP_262087346.1, SO:0001217, UniParc:UPI0021CA5049, UniRef:UniRef100_UPI0021CA5049, UniRef:UniRef50_A0A2N2GDR3, UniRef:UniRef90_B4SST8
contig00006	cds	7204	7665	-	S8_12770	cytC553	Cytochrome c553	COG:C, COG:COG2863, RefSeq:WP_005416218.1, SO:0001217, UniParc:UPI00021E0AFD, UniRef:UniRef100_A0A0H2QL46, UniRef:UniRef50_A0A1T5LZN2, UniRef:UniRef90_A0A0M0N386
contig00006	cds	7675	8064	-	S8_12775	cytC553	Cytochrome c553	COG:C, COG:COG2863, RefSeq:WP_014646842.1, SO:0001217, UniParc:UPI000259BD43, UniRef:UniRef100_A0A2Y9UC78, UniRef:UniRef50_J7VFX3, UniRef:UniRef90_J7VFX3
contig00006	cds	8270	9415	+	S8_12780	acrA	Multidrug efflux pump subunit AcrA (membrane-fusion protein)	COG:COG0845, COG:MV, RefSeq:WP_014036886.1, SO:0001217, UniParc:UPI00021E0AFF, UniRef:UniRef100_A0A0H2QSW6, UniRef:UniRef50_A0A091BHX0, UniRef:UniRef90_A0A3Q8F9L0
contig00006	cds	9412	12933	+	S8_12785	acrB	Multidrug efflux pump subunit AcrB	COG:COG0841, COG:V, SO:0001217, UniParc:UPI00083FB872, UniRef:UniRef100_A0A2W6MHS0, UniRef:UniRef50_A0A0K0GKB4, UniRef:UniRef90_J7V3M9
contig00006	cds	12930	16016	+	S8_12790	acrB	Multidrug efflux pump subunit AcrB	COG:COG0841, COG:V, RefSeq:WP_014646844.1, SO:0001217, UniParc:UPI000259BD45, UniRef:UniRef100_UPI000259BD45, UniRef:UniRef50_A0A091AYY1, UniRef:UniRef90_J7SWX1
contig00006	cds	16152	17372	-	S8_12795		Pheromone shutdown protein TraB, contains GTxH motif (function unknown)	COG:COG1916, COG:S, SO:0001217, UniParc:UPI000259BD46, UniRef:UniRef100_A0A2W6KKN5, UniRef:UniRef50_M5CLC2, UniRef:UniRef90_M5CLC2
contig00006	cds	17377	17907	-	S8_12800	mnaT	L-amino acid N-acyltransferase MnaT	COG:COG1247, COG:E, RefSeq:WP_069117148.1, SO:0001217, UniParc:UPI00083F555E, UniRef:UniRef100_UPI001D117836, UniRef:UniRef50_A0A0U5IYK9, UniRef:UniRef90_A0A0U5IYK9
contig00006	cds	17922	18809	-	S8_12805	nit2	Omega-amidase YafV/Nit2, hydrolyzes alpha-ketoglutaramate	COG:C, COG:COG0388, EC:3.5.1.53, KEGG:K12251, RefSeq:WP_008267821.1, SO:0001217, UniParc:UPI00018FF040, UniRef:UniRef100_B8L1S7, UniRef:UniRef50_A0A0P0M3U0, UniRef:UniRef90_M5CXE5
contig00006	cds	18970	20007	-	S8_12810	aguA	Agmatine/peptidylarginine deiminase	COG:COG2957, COG:E, RefSeq:WP_014646848.1, SO:0001217, UniParc:UPI000259BD49, UniRef:UniRef100_UPI000259BD49, UniRef:UniRef50_A0A0S2DI75, UniRef:UniRef90_B4SSU8
contig00006	cds	20047	20376	-	S8_12815	bamE	Outer membrane protein assembly factor BamE	SO:0001217, UniRef:UniRef50_Z9JJA5, UniRef:UniRef90_A0A7V8FK50
contig00006	cds	20522	20647	-	S8_12820	ykgO	type B 50S ribosomal protein L36	COG:COG0257, COG:J, GO:0003735, GO:0005840, GO:0006412, GO:1990904, RefSeq:WP_005409283.1, SO:0001217, UniParc:UPI0000EBAB93, UniRef:UniRef100_B4SSV0, UniRef:UniRef50_Q7NA99, UniRef:UniRef90_B4SSV0
contig00006	cds	20845	21522	+	S8_12825	cmk	(d)CMP kinase	COG:COG0283, COG:F, EC:2.7.4.25, GO:0005524, GO:0005737, GO:0006220, GO:0016310, GO:0036430, GO:0036431, RefSeq:WP_014036894.1, SO:0001217, UniParc:UPI00021E0BB2, UniRef:UniRef100_A0A0H2QLN7, UniRef:UniRef50_B2FNP4, UniRef:UniRef90_B2FNP4
contig00006	cds	21721	23406	+	S8_12830	rpsA	30S ribosomal protein S1	COG:COG0539, COG:J, RefSeq:WP_005416230.1, SO:0001217, UniParc:UPI00018FF03C, UniRef:UniRef100_M5CXS8, UniRef:UniRef50_P0AG69, UniRef:UniRef90_A0A0Q2M0Q9
contig00006	cds	23494	23799	+	S8_12835	ihfB	integration host factor subunit beta	COG:COG0776, COG:L, GO:0003677, GO:0005694, GO:0006310, GO:0006355, GO:0006417, GO:0030527, RefSeq:WP_005409286.1, SO:0001217, UniParc:UPI0000EBAC34, UniRef:UniRef100_B4SSV3, UniRef:UniRef50_P23303, UniRef:UniRef90_B4SSV3
contig00006	cds	23877	24161	+	S8_12840		LapA-dom domain-containing protein	RefSeq:WP_014646849.1, SO:0001217, UniParc:UPI000259BD4A, UniRef:UniRef100_A0A0H2R4W1, UniRef:UniRef50_A0A0H2R4W1, UniRef:UniRef90_A0A0H2R4W1
contig00006	cds	24168	25346	+	S8_12845	lapB	lipopolysaccharide assembly protein LapB	COG:COG2956, COG:M, RefSeq:WP_014646850.1, SO:0001217, UniParc:UPI000259BD4B, UniRef:UniRef100_A0A2Y9UC43, UniRef:UniRef50_G7UP21, UniRef:UniRef90_A0A7V8JNL2
contig00006	cds	25350	26339	+	S8_12850	rfe	UDP-N-acetylmuramyl pentapeptide phosphotransferase/UDP-N-acetylglucosamine-1-phosphate transferase	COG:COG0472, COG:M, RefSeq:WP_046430191.1, SO:0001217, UniParc:UPI000621580D, UniRef:UniRef100_A0A2Y9UC32, UniRef:UniRef50_A0A0R0C256, UniRef:UniRef90_J7VFZ0
contig00006	cds	26343	28256	+	S8_12855	flaA1	NDP-sugar epimerase, includes UDP-GlcNAc-inverting 4,6-dehydratase FlaA1 and capsular polysaccharide biosynthesis protein EpsC	COG:COG1086, COG:MO, RefSeq:WP_014646852.1, SO:0001217, UniParc:UPI000259BD4D, UniRef:UniRef100_A0A6N7NUK1, UniRef:UniRef50_J7UML2, UniRef:UniRef90_J7UML2
contig00006	cds	28253	29131	+	S8_12860	galU	UTP--glucose-1-phosphate uridylyltransferase GalU	COG:COG1210, COG:M, RefSeq:WP_032960751.1, SO:0001217, UniParc:UPI000446D1AA, UniRef:UniRef100_A0A2Y9UCF4, UniRef:UniRef50_B8L1R6, UniRef:UniRef90_B8L1R6
contig00006	cds	29607	30815	-	S8_12865	paaJ	acetyl-CoA C-acyltransferase	COG:COG0183, COG:I, RefSeq:WP_019661304.1, SO:0001217, UniParc:UPI000370B395, UniRef:UniRef100_A0A0H2QN80, UniRef:UniRef50_A0A0W0R462, UniRef:UniRef90_A0A0M0NGU6
contig00006	cds	30890	33262	-	S8_12870	fadB	3-hydroxyacyl-CoA dehydrogenase	COG:COG1250, COG:I, RefSeq:WP_014646855.1, SO:0001217, UniParc:UPI000259BD50, UniRef:UniRef100_UPI000259BD50, UniRef:UniRef50_A0A0A0F4R6, UniRef:UniRef90_A0A4Q1JZF2
contig00006	cds	33302	33955	-	S8_12875	acrR	DNA-binding protein, AcrR family, includes nucleoid occlusion protein SlmA	COG:COG1309, COG:K, RefSeq:WP_014646856.1, SO:0001217, UniParc:UPI000259BD51, UniRef:UniRef100_A0A0J8SS47, UniRef:UniRef50_A0A091B0S4, UniRef:UniRef90_A0A7V8FJX2
contig00006	cds	34317	34742	+	S8_12880	ndk	nucleoside-diphosphate kinase	COG:COG0105, COG:F, EC:2.7.4.6, GO:0004550, GO:0005524, GO:0005737, GO:0006165, GO:0006183, GO:0006228, GO:0006241, GO:0046872, RefSeq:WP_005409295.1, SO:0001217, UniParc:UPI000173838E, UniRef:UniRef100_B4SSW2, UniRef:UniRef50_B7H073, UniRef:UniRef90_B4SSW2
contig00006	cds	34753	35958	+	S8_12885	rlmN	23S rRNA (adenine(2503)-C(2))-methyltransferase RlmN	COG:COG0820, COG:J, EC:2.1.1.192, GO:0000049, GO:0002935, GO:0005737, GO:0019843, GO:0046872, GO:0051539, GO:0070040, GO:0070475, KEGG:K06941, RefSeq:WP_005409296.1, SO:0001217, UniParc:UPI000173838F, UniRef:UniRef100_B2FNQ6, UniRef:UniRef50_Q8PKZ1, UniRef:UniRef90_B2FNQ6
contig00006	cds	35945	36730	+	S8_12890	pilW	type IV pilus biogenesis/stability protein PilW	RefSeq:WP_134808776.1, SO:0001217, UniParc:UPI00065A6C7B, UniRef:UniRef100_UPI00065A6C7B, UniRef:UniRef50_A0A0K2ZX99, UniRef:UniRef90_A0A7D0KZ82
contig00006	cds	36749	37621	+	S8_12895		HTH cro/C1-type domain-containing protein	RefSeq:WP_032960759.1, SO:0001217, UniParc:UPI00044CBB3F, UniRef:UniRef100_A0A2Y9UC50, UniRef:UniRef50_G7UP11, UniRef:UniRef90_A0A2W6KIY7
contig00006	cds	37686	38324	+	S8_12900	yfgM	Putative negative regulator of RcsB-dependent stress response, UPF0070 family	COG:COG2976, COG:T, RefSeq:WP_032960761.1, SO:0001217, UniParc:UPI00045334CE, UniRef:UniRef100_A0A0H2QSV0, UniRef:UniRef50_A0A0E3ULF8, UniRef:UniRef90_B2FNQ9
contig00006	cds	38324	39532	+	S8_12905	bamB	outer membrane protein assembly factor BamB	COG:COG1520, COG:M, RefSeq:WP_014036904.1, SO:0001217, UniParc:UPI00021E0BBD, UniRef:UniRef100_A0A2W6LK56, UniRef:UniRef50_Q8P980, UniRef:UniRef90_T5KUS4
contig00006	cds	39550	40947	+	S8_12910	der	ribosome biogenesis GTPase Der	COG:COG1160, COG:J, GO:0005525, GO:0042254, KEGG:K03977, RefSeq:WP_014646861.1, SO:0001217, UniParc:UPI000259BE5C, UniRef:UniRef100_A0A2Y9UCG4, UniRef:UniRef50_B2FNR1, UniRef:UniRef90_B2FNR1
contig00006	cds	41035	42258	+	S8_12915	moeB	molybdopterin-synthase adenylyltransferase MoeB	COG:COG0607, COG:P, SO:0001217, UniRef:UniRef50_G7Z2B5, UniRef:UniRef90_A0A427CSK2
contig00006	cds	42556	44388	+	S8_12920	kch	Voltage-gated potassium channel Kch	COG:COG1226, COG:P, KEGG:K11747, RefSeq:WP_180835768.1, SO:0001217, UniParc:UPI0015DDD7AC, UniRef:UniRef100_UPI0015DDD7AC, UniRef:UniRef50_A0A021XGU9, UniRef:UniRef90_A0A0U5IB36
contig00006	cds	44566	45444	+	S8_12925	folD	bifunctional methylenetetrahydrofolate dehydrogenase/methenyltetrahydrofolate cyclohydrolase FolD	COG:COG0190, COG:H, RefSeq:WP_262087356.1, SO:0001217, UniParc:UPI0021C69894, UniRef:UniRef100_UPI0021C69894, UniRef:UniRef50_Q7MZH1, UniRef:UniRef90_B2FNR9
contig00006	cds	45734	47191	+	S8_12930	guaB	IMP dehydrogenase	COG:COG0517, COG:T, RefSeq:WP_005416248.1, SO:0001217, UniParc:UPI00029AA9BC, UniRef:UniRef100_T5KUR9, UniRef:UniRef50_Q8G3N6, UniRef:UniRef90_A0A126NJ21
contig00006	cds	47248	47775	+	S8_12935		DUF3558 domain-containing protein	RefSeq:WP_262087361.1, SO:0001217, UniParc:UPI0021C5F936, UniRef:UniRef100_UPI0021C5F936, UniRef:UniRef50_B4SSX6, UniRef:UniRef90_B4SSX6
contig00006	cds	47772	49337	+	S8_12940	guaA	glutamine-hydrolyzing GMP synthase	COG:COG0519, COG:F, EC:6.3.5.2, GO:0003921, GO:0005524, GO:0006541, RefSeq:WP_005413109.1, SO:0001217, UniParc:UPI00021E0BC4, UniRef:UniRef100_A0A0M2KQ81, UniRef:UniRef50_Q886X5, UniRef:UniRef90_B4SSX7
contig00006	cds	49500	51248	+	S8_12945		Eco57I restriction-modification methylase domain-containing protein	SO:0001217, UniRef:UniRef50_P05103, UniRef:UniRef90_UPI0021C700C3
contig00006	cds	51249	51989	+	S8_12950		PaeR7I family type II restriction endonuclease	RefSeq:WP_262087364.1, SO:0001217, UniParc:UPI0021C5BCA4, UniRef:UniRef100_UPI0021C5BCA4, UniRef:UniRef50_A0A3S3QIS5, UniRef:UniRef90_UPI0021C5BCA4
contig00006	cds	52210	53217	+	S8_12955		DUF4917 domain-containing protein	RefSeq:WP_262087366.1, SO:0001217, UniParc:UPI0021C9BCB2, UniRef:UniRef100_UPI0021C9BCB2, UniRef:UniRef50_B8GNK4, UniRef:UniRef90_UPI0021C9BCB2
contig00006	cds	53292	54308	-	S8_12960		Histidine kinase domain-containing protein	SO:0001217, UniRef:UniRef50_A0A2A2R8F5
contig00006	cds	54305	54937	-	S8_12965		Response regulatory domain-containing protein	RefSeq:WP_262087370.1, SO:0001217, UniParc:UPI0021C985F7, UniRef:UniRef100_UPI0021C985F7, UniRef:UniRef50_A0A2A2R8V1, UniRef:UniRef90_UPI0021C985F7
contig00006	cds	55248	55604	-	S8_12970		GPP34 family phosphoprotein	RefSeq:WP_262087372.1, SO:0001217, UniParc:UPI0021C9EA0C, UniRef:UniRef100_UPI0021C9EA0C, UniRef:UniRef50_B8KZ54, UniRef:UniRef90_A0A0R0B1J9
contig00006	ncRNA	55646	55737	-	S8_12975	C4	C4 antisense RNA	RFAM:RF01695, SO:0000644
contig00006	cds	56154	57077	-	S8_12980	lysR	DNA-binding transcriptional regulator, LysR family	COG:COG0583, COG:K, RefSeq:WP_014646872.1, SO:0001217, UniParc:UPI000259BE67, UniRef:UniRef100_UPI000259BE67, UniRef:UniRef50_J7UMP0, UniRef:UniRef90_J7UMP0
contig00006	cds	57173	58012	+	S8_12985	yajL	Protein/nucleotide deglycase, PfpI/YajL/DJ-1 family (repair of methylglyoxal-glycated proteins and nucleic acids)	COG:COG0693, COG:V, RefSeq:WP_014646873.1, SO:0001217, UniParc:UPI000259BE68, UniRef:UniRef100_UPI000259BE68, UniRef:UniRef50_A0A853SWT6, UniRef:UniRef90_A0A1D8YE57
contig00006	cds	58107	58682	-	S8_12990		5'(3')-deoxyribonucleotidase	RefSeq:WP_041863337.1, SO:0001217, UniParc:UPI0005A4B45E, UniRef:UniRef100_UPI0005A4B45E, UniRef:UniRef50_A0A2J0T0M0, UniRef:UniRef90_A0A2J0T0M0
contig00006	cds	59383	60114	+	S8_12995		Lipoprotein	RefSeq:WP_262087551.1, SO:0001217, UniParc:UPI0021C730D5, UniRef:UniRef100_UPI0021C730D5, UniRef:UniRef50_A0A1Z2LJ85, UniRef:UniRef90_A0A1Z2LJ85
contig00006	cds	60357	60668	+	S8_13000		Transmembrane protein	SO:0001217, UniRef:UniRef50_A0A317BX01, UniRef:UniRef90_A0A317BX01
contig00006	cds	62026	62808	+	S8_13005	fabG	NAD(P)-dependent dehydrogenase, short-chain alcohol dehydrogenase family	COG:COG1028, COG:I, RefSeq:WP_014646877.1, SO:0001217, UniParc:UPI000259BE6C, UniRef:UniRef100_UPI000259BE6C, UniRef:UniRef50_Q1RGP8, UniRef:UniRef90_A0A0U5IAB1
contig00006	cds	62805	63569	-	S8_13010		Uncharacterized membrane-anchored protein	COG:COG4705, COG:S, RefSeq:WP_014646878.1, SO:0001217, UniParc:UPI000259BE6D, UniRef:UniRef100_UPI000259BE6D, UniRef:UniRef50_F6G4S7, UniRef:UniRef90_J7VG28
contig00006	cds	63667	64044	-	S8_13015		DUF4180 domain-containing protein	RefSeq:WP_262087381.1, SO:0001217, UniParc:UPI0021C6D08A, UniRef:UniRef100_UPI0021C6D08A, UniRef:UniRef50_A0A7G7PYG8, UniRef:UniRef90_A0A7G7PYG8
contig00006	cds	64190	65476	+	S8_13020	menH	2-succinyl-6-hydroxy-2,4-cyclohexadiene-1-carboxylate synthase MenH and related esterases, alpha/beta hydrolase fold	COG:COG0596, COG:HR, RefSeq:WP_262087383.1, SO:0001217, UniParc:UPI0021C6B783, UniRef:UniRef100_UPI0021C6B783, UniRef:UniRef50_V4PV33, UniRef:UniRef90_A0A1A6XXP2
contig00006	cds	65531	65989	-	S8_13025	yndB	Chalcone/flavanone-binding protein YndB, AHSA1/START/SRPBCC domain	COG:COG3832, COG:I, RefSeq:WP_262087385.1, SO:0001217, UniParc:UPI0021C8A934, UniRef:UniRef100_UPI0021C8A934, UniRef:UniRef50_B2FNT6, UniRef:UniRef90_B2FNT6
contig00006	cds	65992	66324	-	S8_13030	arsR	DNA-binding transcriptional regulator, ArsR family	COG:COG0640, COG:K, RefSeq:WP_014646883.1, SO:0001217, UniParc:UPI000259BE72, UniRef:UniRef100_UPI000259BE72, UniRef:UniRef50_A0A091BA72, UniRef:UniRef90_J7UMQ5
contig00006	cds	66335	66790	-	S8_13035	yndB	Chalcone/flavanone-binding protein YndB, AHSA1/START/SRPBCC domain	COG:COG3832, COG:I, RefSeq:WP_014646884.1, SO:0001217, UniParc:UPI000259BE73, UniRef:UniRef100_UPI000259BE73, UniRef:UniRef50_J7V3T8, UniRef:UniRef90_B4SSZ0
contig00006	cds	66974	67459	-	S8_13040	marR	MarR family transcriptional regulator	RefSeq:WP_197602828.1, SO:0001217, UniParc:UPI000A9671C2, UniRef:UniRef100_UPI000A9671C2, UniRef:UniRef50_A0A1W1GWK7, UniRef:UniRef90_A0A246KUB7
contig00006	cds	67510	68604	+	S8_13045		Monooxygenase	RefSeq:WP_041863347.1, SO:0001217, UniParc:UPI0002EE9ADC, UniRef:UniRef100_UPI0018E0C218, UniRef:UniRef50_A0A0N0XGB8, UniRef:UniRef90_A0A2Y9UCL1
contig00006	cds	68805	69329	+	S8_13050	mnaT	L-amino acid N-acyltransferase MnaT	COG:COG1247, COG:E, RefSeq:WP_046430248.1, SO:0001217, UniParc:UPI000622A4CA, UniRef:UniRef100_UPI000622A4CA, UniRef:UniRef50_J7SWZ0, UniRef:UniRef90_J7SWZ0
contig00006	cds	69471	71240	+	S8_13055		oleate hydratase	COG:COG4716, COG:S, EC:4.2.1.53, KEGG:K10254, RefSeq:WP_262087391.1, SO:0001217, UniParc:UPI0021CA0AD4, UniRef:UniRef100_UPI0021CA0AD4, UniRef:UniRef50_B9E972, UniRef:UniRef90_J7VLH3
contig00006	cds	71288	72127	-	S8_13060		3-oxoacyl-[acyl-carrier-protein] reductase	RefSeq:WP_075076784.1, SO:0001217, UniParc:UPI0007B2767F, UniRef:UniRef100_A0A2Y9UC82, UniRef:UniRef50_L0KFP5, UniRef:UniRef90_M5CY90
contig00006	cds	72266	73174	+	S8_13065		HTH araC/xylS-type domain-containing protein	SO:0001217, UniRef:UniRef50_W1NC95
contig00006	cds	73297	73884	+	S8_13070	acrR	DNA-binding protein, AcrR family, includes nucleoid occlusion protein SlmA	COG:COG1309, COG:K, RefSeq:WP_262087393.1, SO:0001217, UniParc:UPI0021C61F1E, UniRef:UniRef100_UPI0021C61F1E, UniRef:UniRef50_J7VG37, UniRef:UniRef90_J7VG37
contig00006	cds	73977	74477	+	S8_13075		DUF2306 domain-containing protein	RefSeq:WP_014646892.1, SO:0001217, UniParc:UPI000259BE7B, UniRef:UniRef100_UPI000259BE7B, UniRef:UniRef50_B4SSZ5, UniRef:UniRef90_J7UMR0
contig00006	cds	74489	74956	-	S8_13080	cheW	Chemotaxis signal transduction protein CheW	COG:COG0835, COG:T, RefSeq:WP_049440767.1, SO:0001217, UniParc:UPI00066A80E0, UniRef:UniRef100_UPI001EF8E075, UniRef:UniRef50_J7V3U5, UniRef:UniRef90_A0A699XZ23
contig00006	cds	75064	75498	-	S8_13085		F420H2:quinone oxidoreductase	RefSeq:WP_049440768.1, SO:0001217, UniParc:UPI00066DB904, UniRef:UniRef100_UPI00066DB904, UniRef:UniRef50_J7SWZ2, UniRef:UniRef90_A0A0M0NMM8
contig00006	cds	75593	76594	-	S8_13090	ftrA	transcriptional regulator FtrA	COG:COG4977, COG:K, KEGG:K13633, RefSeq:WP_014646895.1, SO:0001217, UniParc:UPI000259BF7B, UniRef:UniRef100_UPI0011B6D2C1, UniRef:UniRef50_J7VLI0, UniRef:UniRef90_J7VLI0
contig00006	cds	76923	79499	+	S8_13095	fepA	Outer membrane receptor for ferrienterochelin and colicins	COG:COG4771, COG:P, RefSeq:WP_262087396.1, SO:0001217, UniParc:UPI0021C5F894, UniRef:UniRef100_UPI0021C5F894, UniRef:UniRef50_A0A6V7C0S8, UniRef:UniRef90_B4SSZ8
contig00006	cds	79617	80198	+	S8_13100	msuE	FMN reductase	COG:C, COG:COG0431, RefSeq:WP_032960012.1, SO:0001217, UniParc:UPI00044A6031, UniRef:UniRef100_UPI00044A6031, UniRef:UniRef50_Q845S9, UniRef:UniRef90_B8LB32
contig00006	cds	80356	80718	+	S8_13105		DUF3088 domain-containing protein	RefSeq:WP_032960011.1, SO:0001217, UniParc:UPI0004463978, UniRef:UniRef100_A0A6N7NZW7, UniRef:UniRef50_A0A023Y4L7, UniRef:UniRef90_A0A023Y4L7
contig00006	cds	80733	81710	+	S8_13110	ssuD	Flavin-dependent oxidoreductase, luciferase family (includes alkanesulfonate monooxygenase SsuD and methylene tetrahydromethanopterin reductase)	COG:COG2141, COG:HR, RefSeq:WP_069117071.1, SO:0001217, UniParc:UPI00083FB78B, UniRef:UniRef100_UPI00083FB78B, UniRef:UniRef50_B2FNU9, UniRef:UniRef90_B2FNU9
contig00006	cds	81729	83072	+	S8_13115	ssuD	Flavin-dependent oxidoreductase, luciferase family (includes alkanesulfonate monooxygenase SsuD and methylene tetrahydromethanopterin reductase)	COG:COG2141, COG:HR, RefSeq:WP_180835531.1, SO:0001217, UniParc:UPI0015DF2697, UniRef:UniRef100_UPI0015DF2697, UniRef:UniRef50_A0A085GIH3, UniRef:UniRef90_A0A699XYM3
contig00006	cds	83077	84297	+	S8_13120		Amidohydrolase	SO:0001217, UniRef:UniRef50_B4STH8
contig00006	cds	84294	84845	+	S8_13125	argA	N-acetylglutamate synthase or related acetyltransferase, GNAT family	COG:COG1246, COG:E, RefSeq:WP_014646902.1, SO:0001217, UniParc:UPI000259BF82, UniRef:UniRef100_UPI000259BF82, UniRef:UniRef50_A0A0Q9IVJ7, UniRef:UniRef90_A0A2J0SY48
contig00006	cds	84842	86587	+	S8_13130	glnQ	ABC-type polar amino acid transport system, ATPase component	COG:COG1126, COG:E, SO:0001217, UniRef:UniRef50_A0A1E4EK14, UniRef:UniRef90_A0A0L8AC92
contig00006	cds	86604	87581	+	S8_13135	hisJ	ABC-type amino acid transport/signal transduction system, periplasmic component/domain	COG:COG0834, COG:ET, RefSeq:WP_014646904.1, SO:0001217, UniParc:UPI000259BF84, UniRef:UniRef100_UPI000259BF84, UniRef:UniRef50_J7SWZ6, UniRef:UniRef90_J7SWZ6
contig00006	cds	87641	90760	-	S8_13140		F5/8 type C domain-containing protein	RefSeq:WP_262087404.1, SO:0001217, UniParc:UPI0021C83064, UniRef:UniRef100_UPI0021C83064, UniRef:UniRef50_A0A4Y5Z2I7, UniRef:UniRef90_J7VLJ0
contig00006	cds	90927	92003	-	S8_13145	ulaG	L-ascorbate lactonase UlaG, metallo-beta-lactamase superfamily	COG:COG2220, COG:G, RefSeq:WP_262087406.1, SO:0001217, UniParc:UPI0021CAC184, UniRef:UniRef100_UPI0021CAC184, UniRef:UniRef50_Q3K862, UniRef:UniRef90_B4STI8
contig00006	cds	92108	92719	+	S8_13150	acrR	DNA-binding protein, AcrR family, includes nucleoid occlusion protein SlmA	COG:COG1309, COG:K, RefSeq:WP_169412155.1, SO:0001217, UniParc:UPI00146AA8E6, UniRef:UniRef100_UPI00146AA8E6, UniRef:UniRef50_A0A0C5E9N4, UniRef:UniRef90_J7UMS8
contig00006	cds	92716	94662	-	S8_13155	eAL	EAL domain, c-di-GMP-specific phosphodiesterase class I (or its enzymatically inactive variant)	COG:COG2200, COG:T, RefSeq:WP_262087409.1, SO:0001217, UniParc:UPI0021C85282, UniRef:UniRef100_UPI0021C85282, UniRef:UniRef50_J7V3W4, UniRef:UniRef90_J7V3W4
contig00006	cds	94757	95473	-	S8_13160	yqjQ	Short-chain dehydrogenase	COG:COG0300, COG:R, RefSeq:WP_262087411.1, SO:0001217, UniParc:UPI0021C92634, UniRef:UniRef100_UPI0021C92634, UniRef:UniRef50_A0A157SMN2, UniRef:UniRef90_J7VG61
contig00006	cds	95502	96230	-	S8_13165		GNAT family N-acetyltransferase	RefSeq:WP_169412159.1, SO:0001217, UniParc:UPI00146BE47B, UniRef:UniRef100_UPI00146BE47B, UniRef:UniRef50_J7UMT3, UniRef:UniRef90_A0A2Y9UC86
contig00006	cds	96245	96919	-	S8_13170	arsR	DNA-binding transcriptional regulator, ArsR family	COG:COG0640, COG:K, SO:0001217, UniRef:UniRef50_A0A2U8G624, UniRef:UniRef90_B4STJ5
contig00006	cds	96966	97472	+	S8_13175		DUF2938 domain-containing protein	RefSeq:WP_053494450.1, SO:0001217, UniParc:UPI0006AC6651, UniRef:UniRef100_UPI0006AC6651, UniRef:UniRef50_A0A124BTC0, UniRef:UniRef90_A0A2Y9UCL0
contig00006	cds	97514	98317	+	S8_13180	aph(3')-IIc	aminoglycoside O-phosphotransferase APH(3')-IIc	COG:COG3231, COG:J, NCBIProtein:WP_012479999.1, RefSeq:WP_262087420.1, SO:0001217, UniParc:UPI0021C614D3, UniRef:UniRef100_UPI0021C614D3, UniRef:UniRef50_B6IQF0, UniRef:UniRef90_A0A8E3R9N7
contig00006	cds	98385	99005	+	S8_13185	acrR	DNA-binding protein, AcrR family, includes nucleoid occlusion protein SlmA	COG:COG1309, COG:K, SO:0001217, UniRef:UniRef50_J7UMU0, UniRef:UniRef90_J7UMU0
contig00006	cds	99002	100036	+	S8_13190	yeiB	Uncharacterized membrane protein YeiB	COG:COG2311, COG:S, RefSeq:WP_262087423.1, SO:0001217, UniParc:UPI0021C5CD88, UniRef:UniRef100_UPI0021C5CD88, UniRef:UniRef50_A0A7U9DZP6, UniRef:UniRef90_J7V3X5
contig00006	cds	100136	101140	+	S8_13195	cotS	Thiamine kinase or a related kinase	COG:COG0510, COG:H, RefSeq:WP_262087425.1, SO:0001217, UniParc:UPI0021C7F297, UniRef:UniRef100_UPI0021C7F297, UniRef:UniRef50_A0A7V8FJY3, UniRef:UniRef90_J7SX01
contig00006	cds	101240	102127	-	S8_13200	rhaT	Permease of the drug/metabolite transporter (DMT) superfamily	COG:COG0697, COG:GER, RefSeq:WP_262087552.1, SO:0001217, UniParc:UPI0021C803B2, UniRef:UniRef100_UPI0021C803B2, UniRef:UniRef50_E6WSD6, UniRef:UniRef90_B4STK2
contig00006	cds	102160	103221	-	S8_13205	murB	UDP-N-acetylmuramate dehydrogenase	COG:COG0812, COG:M, EC:1.3.1.98, KEGG:K00075, RefSeq:WP_069117045.1, SO:0001217, UniParc:UPI00083FA714, UniRef:UniRef100_UPI00083FA714, UniRef:UniRef50_Q9PAE6, UniRef:UniRef90_T5KSN9
contig00006	cds	103230	104285	-	S8_13210	pyrD	quinone-dependent dihydroorotate dehydrogenase	COG:COG0167, COG:F, EC:1.3.5.2, GO:0005737, GO:0005886, GO:0006207, GO:0044205, GO:0106430, RefSeq:WP_032962331.1, SO:0001217, UniParc:UPI00044A2E5C, UniRef:UniRef100_A0A6N7NYA3, UniRef:UniRef50_Q9PAE7, UniRef:UniRef90_B2FPI7
contig00006	cds	104294	105064	-	S8_13215	ubiE	Ubiquinone/menaquinone biosynthesis C-methylase UbiE/MenG	COG:COG2226, COG:H, RefSeq:WP_014646920.1, SO:0001217, UniParc:UPI000259BF94, UniRef:UniRef100_UPI000259BF94, UniRef:UniRef50_A0A6J5GGN4, UniRef:UniRef90_M5D796
contig00006	cds	105069	105353	-	S8_13220		DUF4190 domain-containing protein	RefSeq:WP_014646921.1, SO:0001217, UniParc:UPI000259BF95, UniRef:UniRef100_A0A2Y9UC94, UniRef:UniRef50_B4STK6, UniRef:UniRef90_B4STK6
contig00006	cds	105533	106372	-	S8_13225	fabG	NAD(P)-dependent dehydrogenase, short-chain alcohol dehydrogenase family	COG:COG1028, COG:I, RefSeq:WP_262087432.1, SO:0001217, UniParc:UPI0021C5EEA5, UniRef:UniRef100_UPI0021C5EEA5, UniRef:UniRef50_J7VLL0, UniRef:UniRef90_B4STK7
contig00006	cds	106372	107904	-	S8_13230	adhE	Acyl-CoA reductase or other NAD-dependent aldehyde dehydrogenase	COG:COG1012, COG:I, KEGG:K26061, RefSeq:WP_014646923.1, SO:0001217, UniParc:UPI000259BF97, UniRef:UniRef100_A0A0H2QKZ6, UniRef:UniRef50_A0A5E4PD64, UniRef:UniRef90_B4STK8
contig00006	tRNA	108088	108164	+	S8_13235	trnR	tRNA-Arg(cct)	SO:0001036
contig00006	cds	108199	109089	-	S8_13240		Dihydrodipicolinate synthase family protein	RefSeq:WP_164077563.1, SO:0001217, UniParc:UPI0013132924, UniRef:UniRef100_UPI0013132924, UniRef:UniRef50_A0A852QX64, UniRef:UniRef90_A0A1Z2LJD4
contig00006	cds	109224	109718	+	S8_13245		GNAT family N-acetyltransferase	SO:0001217, UniRef:UniRef50_J7UN03, UniRef:UniRef90_A0A6N7NU70
contig00006	cds	109726	110286	-	S8_13250		RimJ/RimL family protein N-acetyltransferase	RefSeq:WP_142234640.1, SO:0001217, UniParc:UPI001152650D, UniRef:UniRef100_UPI001152650D, UniRef:UniRef50_A0A157SBL7, UniRef:UniRef90_A0A1Z2LJ59
contig00006	cds	110472	111326	+	S8_13255	araC	AraC-type DNA-binding domain and AraC-containing proteins	COG:COG2207, COG:K, SO:0001217, UniRef:UniRef50_A0A2C5TP31, UniRef:UniRef90_J7SX20
contig00006	cds	111412	111771	-	S8_13260		Response regulator containing CheY-like receiver, AAA-type ATPase, and DNA-binding domains	RefSeq:WP_014646927.1, SO:0001217, UniParc:UPI000259BF9B, UniRef:UniRef100_A0A2Y9UCG3, UniRef:UniRef50_F0C5Y3, UniRef:UniRef90_A0A239QEM7
contig00006	cds	111761	112897	-	S8_13265		Signal transduction histidine kinase regulating C4-dicarboxylate transport system	COG:COG4191, COG:T, RefSeq:WP_032957663.1, SO:0001217, UniParc:UPI00044EF48C, UniRef:UniRef100_A0A2Y9UCV7, UniRef:UniRef50_A0A1B2N5J6, UniRef:UniRef90_A0A270NJK5
contig00006	cds	113076	116189	+	S8_13270	cheY	CheY-like REC (receiver) domain, includes chemotaxis protein CheY and sporulation regulator Spo0F	COG:COG0784, COG:T, RefSeq:WP_262087438.1, SO:0001217, UniParc:UPI0021C784E6, UniRef:UniRef100_UPI0021C784E6, UniRef:UniRef50_A0A7W9E9X6, UniRef:UniRef90_A0A2J0T0Z8
contig00006	cds	116186	117010	+	S8_13275	cheR	Methylase of chemotaxis methyl-accepting proteins	COG:COG1352, COG:T, RefSeq:WP_075076806.1, SO:0001217, UniParc:UPI0007B1D9D1, UniRef:UniRef100_UPI0007B1D9D1, UniRef:UniRef50_A0A6V7D9A1, UniRef:UniRef90_A0A0X3QY30
contig00006	cds	117010	117585	+	S8_13280	cheB	Chemotaxis response regulator CheB, contains REC and protein-glutamate methylesterase domains	COG:COG2201, COG:T, RefSeq:WP_046430340.1, SO:0001217, UniParc:UPI00062289DA, UniRef:UniRef100_A0A6N7NS51, UniRef:UniRef50_B8LAI9, UniRef:UniRef90_B8LAI9
contig00006	cds	117582	118715	+	S8_13285	rpfG	Response regulator c-di-GMP phosphodiesterase, RpfG family, contains REC and HD-GYP domains	COG:COG3437, COG:T, RefSeq:WP_032957670.1, SO:0001217, UniParc:UPI00044E950E, UniRef:UniRef100_A0A2Y9UCB7, UniRef:UniRef50_A0A316IF01, UniRef:UniRef90_M5CXD5
contig00006	cds	118799	119227	+	S8_13290		Photoactivated adenylate cyclase subunit alpha	RefSeq:WP_049406521.1, SO:0001217, UniParc:UPI00066C32FE, UniRef:UniRef100_A0A2Y9UCA2, UniRef:UniRef50_M5CYH1, UniRef:UniRef90_M5CMJ7
contig00006	cds	119231	119554	-	S8_13295		Transcriptional regulator	RefSeq:WP_032957672.1, SO:0001217, UniParc:UPI0004476408, UniRef:UniRef100_A0A6N7NU63, UniRef:UniRef50_A0A0F4QQ15, UniRef:UniRef90_A0A2Y9UCE6
contig00006	cds	119641	120078	+	S8_13300		Sulf-transp domain-containing protein	RefSeq:WP_049440812.1, SO:0001217, UniParc:UPI00066CEDEF, UniRef:UniRef100_UPI00066CEDEF, UniRef:UniRef50_B4STM3, UniRef:UniRef90_B4STM3
contig00006	cds	120075	120488	+	S8_13305		YeeE/YedE family protein	RefSeq:WP_262087443.1, SO:0001217, UniParc:UPI0021C7CA48, UniRef:UniRef100_UPI0021C7CA48, UniRef:UniRef50_B4STM4, UniRef:UniRef90_B4STM4
contig00006	cds	120556	121608	+	S8_13310	yxeI	Penicillin V acylase or related amidase, Ntn superfamily	COG:COG3049, COG:MR, RefSeq:WP_014646937.1, SO:0001217, UniParc:UPI000259C0A2, UniRef:UniRef100_A0A2Y9UCE4, UniRef:UniRef50_A0A5E4U634, UniRef:UniRef90_J7UN14
contig00006	cds	121605	122411	-	S8_13315		LCCL domain-containing protein	RefSeq:WP_041863364.1, SO:0001217, UniParc:UPI0005A48F55, UniRef:UniRef100_UPI0005A48F55, UniRef:UniRef50_B4STM6, UniRef:UniRef90_A0A397N411
contig00006	cds	122515	123210	+	S8_13320	araC	AraC-type DNA-binding domain and AraC-containing proteins	COG:COG2207, COG:K, RefSeq:WP_014646939.1, SO:0001217, UniParc:UPI000259C0A4, UniRef:UniRef100_A0A6N7NZP5, UniRef:UniRef50_J7SX26, UniRef:UniRef90_J7SX26
contig00006	cds	123378	124328	+	S8_13325		Multidrug DMT transporter permease	RefSeq:WP_262087447.1, SO:0001217, UniParc:UPI0021C8DC59, UniRef:UniRef100_UPI0021C8DC59, UniRef:UniRef50_H8FHJ8, UniRef:UniRef90_B4STM8
contig00006	cds	124685	127189	+	S8_13330	thrA	bifunctional aspartate kinase/homoserine dehydrogenase I	COG:COG0527, COG:E, RefSeq:WP_262087455.1, SO:0001217, UniParc:UPI0021C89176, UniRef:UniRef100_UPI0021C89176, UniRef:UniRef50_Q8P9Q1, UniRef:UniRef90_B2FPL2
contig00006	cds	127186	128100	+	S8_13335	thrB	homoserine kinase	RefSeq:WP_262087457.1, SO:0001217, UniParc:UPI0021C594CE, UniRef:UniRef100_UPI0021C594CE, UniRef:UniRef50_Q9PBC0, UniRef:UniRef90_B4STN0
contig00006	cds	128130	129416	+	S8_13340	thrC	threonine synthase	COG:COG0498, COG:E, EC:4.2.3.1, KEGG:K01733, RefSeq:WP_262087460.1, SO:0001217, UniParc:UPI0021C8CC8F, UniRef:UniRef100_UPI0021C8CC8F, UniRef:UniRef50_A0A7Y8GQA1, UniRef:UniRef90_A0A149QNQ3
contig00006	cds	129519	130271	-	S8_13345	crp	cAMP-binding domain of CRP or a regulatory subunit of cAMP-dependent protein kinases	COG:COG0664, COG:T, RefSeq:WP_010482595.1, SO:0001217, UniParc:UPI000259C0AA, UniRef:UniRef100_A0A2J0VTJ4, UniRef:UniRef50_A0A6V7EBA3, UniRef:UniRef90_B8LAH5
contig00006	cds	130399	131796	+	S8_13350	hisS	histidine--tRNA ligase	COG:COG0124, COG:J, EC:6.1.1.21, GO:0004821, GO:0005524, GO:0005737, GO:0006427, RefSeq:WP_049420211.1, SO:0001217, UniParc:UPI0006589491, UniRef:UniRef100_A0A6N7NW64, UniRef:UniRef50_B2FPL6, UniRef:UniRef90_B2FPL6
contig00006	cds	132284	132592	+	S8_13355	yerC	putative DNA-binding transcriptional regulator YerC, contains ArsR-like HTH domain	COG:COG4496, COG:R, RefSeq:WP_005416326.1, SO:0001217, UniParc:UPI000259C0AD, UniRef:UniRef100_A0A0J8SUC7, UniRef:UniRef50_D2UA32, UniRef:UniRef90_J7VGF7
contig00006	cds	132627	133538	+	S8_13360	hisG	ATP phosphoribosyltransferase	COG:COG0040, COG:E, EC:2.4.2.17, GO:0000105, GO:0000287, GO:0003879, GO:0005524, GO:0005737, RefSeq:WP_262087464.1, SO:0001217, UniParc:UPI0021C56DAC, UniRef:UniRef100_UPI0021C56DAC, UniRef:UniRef50_B2FPL8, UniRef:UniRef90_B2FPL8
contig00006	cds	133535	134830	+	S8_13365	hisD	Histidinol dehydrogenase	COG:COG0141, COG:E, RefSeq:WP_032957995.1, SO:0001217, UniParc:UPI0004A01949, UniRef:UniRef100_A0A2W6LM45, UniRef:UniRef50_Q8P9P2, UniRef:UniRef90_B4STN7
contig00006	cds	134827	135921	+	S8_13370	hisC	histidinol-phosphate transaminase	COG:COG0079, COG:E, EC:2.6.1.9, GO:0000105, GO:0004400, GO:0030170, RefSeq:WP_049440829.1, SO:0001217, UniParc:UPI00065A06FB, UniRef:UniRef100_UPI00065A06FB, UniRef:UniRef50_B2FPM0, UniRef:UniRef90_B2FPM0
contig00006	cds	135918	136991	+	S8_13375	hisB	bifunctional histidinol-phosphatase/imidazoleglycerol-phosphate dehydratase HisB	COG:COG0241, COG:E, EC:3.1.3.15, EC:4.2.1.19, GO:0000105, GO:0004401, GO:0004424, GO:0005737, GO:0046872, KEGG:K01089, RefSeq:WP_014646950.1, SO:0001217, UniParc:UPI000259C0B1, UniRef:UniRef100_A0A2W6LLX7, UniRef:UniRef50_P44327, UniRef:UniRef90_B2FPM1
contig00006	cds	136988	137590	+	S8_13380	hisH	imidazole glycerol phosphate synthase subunit HisH	COG:COG0118, COG:E, RefSeq:WP_262087468.1, SO:0001217, UniParc:UPI0021C62871, UniRef:UniRef100_UPI0021C62871, UniRef:UniRef50_Q9PBC8, UniRef:UniRef90_B4STP0
contig00006	cds	137587	138321	+	S8_13385	hisA	1-(5-phosphoribosyl)-5-[(5-phosphoribosylamino)methylideneamino]imidazole-4-carboxamide isomerase	COG:COG0106, COG:E, EC:5.3.1.16, GO:0000105, GO:0003949, GO:0005737, RefSeq:WP_014646952.1, SO:0001217, UniParc:UPI000259C0B3, UniRef:UniRef100_A0A6N7NSI2, UniRef:UniRef50_B2FPM3, UniRef:UniRef90_B2FPM3
contig00006	cds	138315	139091	+	S8_13390	hisF	Imidazole glycerol phosphate synthase subunit HisF	COG:COG0107, COG:E, EC:4.3.2.10, GO:0000105, GO:0000107, GO:0005737, GO:0016829, RefSeq:WP_014646953.1, SO:0001217, UniParc:UPI000259C0B4, UniRef:UniRef100_A0A2Y9UCG8, UniRef:UniRef50_Q9PM72, UniRef:UniRef90_B2FPM4
contig00006	cds	139081	139701	+	S8_13395	hisIE	bifunctional phosphoribosyl-AMP cyclohydrolase/phosphoribosyl-ATP diphosphatase HisIE	COG:COG0140, COG:E, EC:3.5.4.19, EC:3.6.1.31, KEGG:K11755, RefSeq:WP_014646954.1, SO:0001217, UniParc:UPI000259C0B5, UniRef:UniRef100_A0A6N7NW55, UniRef:UniRef50_Q8EFB6, UniRef:UniRef90_B8LAG5
contig00006	cds	139800	141389	+	S8_13400	cpdA	3',5'-cyclic AMP phosphodiesterase CpdA	COG:COG1409, COG:T, RefSeq:WP_262087469.1, SO:0001217, UniParc:UPI0021C8B62D, UniRef:UniRef100_UPI0021C8B62D, UniRef:UniRef50_A0A7Y9ND32, UniRef:UniRef90_J7VLU8
contig00006	cds	141426	141710	+	S8_13405		Type I secretion system permease/ATPase	RefSeq:WP_005409434.1, SO:0001217, UniParc:UPI0000EB89B7, UniRef:UniRef100_A0A0H2QKX3, UniRef:UniRef50_A0A0H2QKX3, UniRef:UniRef90_A0A0H2QKX3
contig00006	cds	141795	142817	+	S8_13410	glk	Glucokinase	COG:COG0837, COG:G, RefSeq:WP_075076817.1, SO:0001217, UniParc:UPI0007B23A94, UniRef:UniRef100_UPI0007B23A94, UniRef:UniRef50_A0A0R0CE53, UniRef:UniRef90_B8LAG2
contig00006	cds	142869	143867	+	S8_13415	iaaA	Isoaspartyl peptidase or L-asparaginase, Ntn-hydrolase superfamily	COG:COG1446, COG:E, RefSeq:WP_041863371.1, SO:0001217, UniParc:UPI0005A42EA7, UniRef:UniRef100_A0A6N7NZM7, UniRef:UniRef50_A0A369QH72, UniRef:UniRef90_J7V477
contig00006	cds	143864	144595	+	S8_13420	cutC	Copper homeostasis protein CutC	COG:COG3142, COG:P, RefSeq:WP_164167546.1, SO:0001217, UniParc:UPI0013DBA961, UniRef:UniRef100_UPI0013DBA961, UniRef:UniRef50_A0A522R1G9, UniRef:UniRef90_B2FPN0
contig00006	cds	144974	147931	+	S8_13425	fepA	Outer membrane receptor for ferrienterochelin and colicins	COG:COG4771, COG:P, RefSeq:WP_227864047.1, SO:0001217, UniParc:UPI001D12B209, UniRef:UniRef100_UPI001D12B209, UniRef:UniRef50_A0A2S7A554, UniRef:UniRef90_J7VLV1
contig00006	cds	148082	150583	+	S8_13430	copZ	Copper chaperone CopZ	COG:COG2608, COG:P, RefSeq:WP_262087475.1, SO:0001217, UniParc:UPI0021CA9EBB, UniRef:UniRef100_UPI0021CA9EBB, UniRef:UniRef50_Q9X5X3, UniRef:UniRef90_A0A0U5DCC9
contig00006	cds	150595	151050	+	S8_13435	cueR	Cu(I)-responsive transcriptional regulator	COG:COG0789, COG:K, KEGG:K19592, RefSeq:WP_134808815.1, SO:0001217, UniParc:UPI00065A3460, UniRef:UniRef100_UPI00065A3460, UniRef:UniRef50_A0A515CUR5, UniRef:UniRef90_A0A2T3X0S4
contig00006	cds	151129	151323	-	S8_13440	copZ	Copper chaperone CopZ	COG:COG2608, COG:P, RefSeq:WP_008267227.1, SO:0001217, UniParc:UPI00018FEE40, UniRef:UniRef100_A0A2J0T1Y5, UniRef:UniRef50_A0A1E7X602, UniRef:UniRef90_A0A0F5ZNS3
contig00006	cds	151526	154600	-	S8_13445		TonB-dependent receptor	RefSeq:WP_262087481.1, SO:0001217, UniParc:UPI0021C98ABE, UniRef:UniRef100_UPI0021C98ABE, UniRef:UniRef50_B4STQ3, UniRef:UniRef90_A0A023Y426
contig00006	cds	155630	158095	+	S8_13450		Putative alpha-1,2-mannosidase	COG:COG3537, COG:G, RefSeq:WP_262087483.1, SO:0001217, UniParc:UPI0021C8ECF3, UniRef:UniRef100_UPI0021C8ECF3, UniRef:UniRef50_K9DXU5, UniRef:UniRef90_J7VGH4
contig00006	cds	158192	159241	+	S8_13455	purR	DNA-binding transcriptional regulator, LacI/PurR family	COG:COG1609, COG:K, RefSeq:WP_014646964.1, SO:0001217, UniParc:UPI000259C1BE, UniRef:UniRef100_A0A246KUT1, UniRef:UniRef50_W4SJX2, UniRef:UniRef90_B4STQ5
contig00006	cds	159302	160615	+	S8_13460	fucP	L-fucose:H+ symporter permease	COG:COG0738, COG:G, RefSeq:WP_032957977.1, SO:0001217, UniParc:UPI000451C6EA, UniRef:UniRef100_A0A6N7NQU9, UniRef:UniRef50_D4ZIJ6, UniRef:UniRef90_B8LAF1
contig00006	cds	160623	161618	+	S8_13465	rbsK	Sugar or nucleoside kinase, ribokinase family	COG:COG0524, COG:G, RefSeq:WP_046430385.1, SO:0001217, UniParc:UPI00062220DC, UniRef:UniRef100_A0A6N7NZL7, UniRef:UniRef50_A0A160N1I7, UniRef:UniRef90_J7SX38
contig00006	cds	161615	162841	+	S8_13470	yihS	Mannose or cellobiose epimerase, N-acyl-D-glucosamine 2-epimerase family	COG:COG2942, COG:G, RefSeq:WP_049408762.1, SO:0001217, UniParc:UPI00066E74BC, UniRef:UniRef100_A0A2Y9UCJ5, UniRef:UniRef50_A0A8B7N9T4, UniRef:UniRef90_M5CLQ3
contig00006	cds	162919	165537	+	S8_13475	lacZ	Beta-galactosidase/beta-glucuronidase	COG:COG3250, COG:G, RefSeq:WP_262087485.1, SO:0001217, UniParc:UPI0021CAB9FD, UniRef:UniRef100_UPI0021CAB9FD, UniRef:UniRef50_A0A0S1AUW0, UniRef:UniRef90_J7VGH7
contig00006	cds	165619	166314	-	S8_13480	mtnC	acireductone synthase	COG:COG4229, COG:E, EC:3.1.3.77, GO:0000287, GO:0019284, GO:0019509, GO:0043715, GO:0043716, GO:0043874, RefSeq:WP_014646969.1, SO:0001217, UniParc:UPI000259C1C3, UniRef:UniRef100_UPI000259C1C3, UniRef:UniRef50_B2SM84, UniRef:UniRef90_B2FPP2
contig00006	cds	166318	166875	-	S8_13485	mtnD	Acireductone dioxygenase	COG:COG1791, COG:E, GO:0005506, GO:0010308, GO:0010309, GO:0016151, GO:0019284, GO:0019509, RefSeq:WP_005409451.1, SO:0001217, UniParc:UPI0001738562, UniRef:UniRef100_B2FPP3, UniRef:UniRef50_Q4UU50, UniRef:UniRef90_B4STR1
contig00006	cds	166968	167636	-	S8_13490	mtnB	methylthioribulose 1-phosphate dehydratase	COG:COG0235, COG:EG, EC:4.2.1.109, GO:0005737, GO:0005996, GO:0008270, GO:0019284, GO:0019509, GO:0046570, SO:0001217, UniRef:UniRef50_B2SM82, UniRef:UniRef90_B2FPP4
contig00006	cds	168164	169591	-	S8_13495	potE	Serine transporter YbeC, amino acid:H+ symporter family	COG:COG0531, COG:E, RefSeq:WP_014646971.1, SO:0001217, UniParc:UPI000259C1C5, UniRef:UniRef100_A0A2Y9UCR9, UniRef:UniRef50_A0A1Y6H0Q6, UniRef:UniRef90_B8KYS0
contig00006	cds	169672	171147	-	S8_13500	potE	Serine transporter YbeC, amino acid:H+ symporter family	COG:COG0531, COG:E, RefSeq:WP_014646972.1, SO:0001217, UniParc:UPI000259C1C6, UniRef:UniRef100_A0A2Y9UCQ5, UniRef:UniRef50_A0A1G0KC27, UniRef:UniRef90_A0A0M1DS14
contig00006	cds	171279	171893	+	S8_13505	yjhB	ADP-ribose pyrophosphatase YjhB, NUDIX family	COG:COG1051, COG:F, RefSeq:WP_032957967.1, SO:0001217, UniParc:UPI0004A0D1DA, UniRef:UniRef100_A0A6N7NS05, UniRef:UniRef50_B2FPP9, UniRef:UniRef90_B2FPP9
contig00006	cds	171988	173229	-	S8_13510	serA	phosphoglycerate dehydrogenase	COG:COG0111, COG:H, RefSeq:WP_005416356.1, SO:0001217, UniParc:UPI000259C1C8, UniRef:UniRef100_A0A0M0P238, UniRef:UniRef50_A0A0E8LPW5, UniRef:UniRef90_B2FPQ0
contig00006	cds	173398	174786	+	S8_13515	glcD	FAD/FMN-containing lactate dehydrogenase/glycolate oxidase	COG:C, COG:COG0277, RefSeq:WP_164077663.1, SO:0001217, UniParc:UPI0013116134, UniRef:UniRef100_UPI0013116134, UniRef:UniRef50_P0DV35, UniRef:UniRef90_J7VGI5
contig00006	cds	174849	175148	+	S8_13520		DUF2388 domain-containing protein	RefSeq:WP_049408767.1, SO:0001217, UniParc:UPI00066CEBFF, UniRef:UniRef100_A0A397N839, UniRef:UniRef50_A0A0R0E1G3, UniRef:UniRef90_A0A1A6XYH0
contig00006	cds	175285	177054	+	S8_13525		DUF4105 domain-containing protein	RefSeq:WP_164077664.1, SO:0001217, UniParc:UPI00131274B3, UniRef:UniRef100_UPI00131274B3, UniRef:UniRef50_A0A2R7IJI2, UniRef:UniRef90_A0A246HYG9
contig00006	cds	177032	178108	-	S8_13530	baeS	Signal transduction histidine kinase	COG:COG0642, COG:T, EC:2.7.13.3, KEGG:K18143, RefSeq:WP_014646977.1, SO:0001217, UniParc:UPI000259C1CC, UniRef:UniRef100_A0A6N7NQM6, UniRef:UniRef50_A0A853T1E3, UniRef:UniRef90_B2FPQ4
contig00006	cds	178108	178857	-	S8_13535	ompR	DNA-binding response regulator, OmpR family, contains REC and winged-helix (wHTH) domain	COG:COG0745, COG:TK, SO:0001217, UniParc:UPI000621B769, UniRef:UniRef100_A0A2Y9UCE7, UniRef:UniRef50_A0A3M4Q209, UniRef:UniRef90_M5CMV8
contig00006	cds	178981	180102	+	S8_13540	acrA	Multidrug efflux pump subunit AcrA (membrane-fusion protein)	COG:COG0845, COG:MV, KEGG:K18145, SO:0001217, UniRef:UniRef50_A0A0C9NAX5, UniRef:UniRef90_UPI0021AA4322
contig00006	cds	180139	183288	+	S8_13545	acrB	Multidrug efflux pump subunit AcrB	COG:COG0841, COG:V, RefSeq:WP_262087500.1, SO:0001217, UniParc:UPI0021C6E29B, UniRef:UniRef100_UPI0021C6E29B, UniRef:UniRef50_A0A0M6Y3U9, UniRef:UniRef90_B2FQ55
contig00006	cds	183269	183661	+	S8_13550		DUF4440 domain-containing protein	RefSeq:WP_046429967.1, SO:0001217, UniParc:UPI00062210E6, UniRef:UniRef100_A0A6N7NXN3, UniRef:UniRef50_A0A1W1GVY9, UniRef:UniRef90_A0A149QHE9
contig00006	cds	183745	184446	+	S8_13555	mliC	Membrane-bound inhibitor of C-type lysozyme	COG:COG3895, COG:M, RefSeq:WP_169411791.1, SO:0001217, UniParc:UPI00146AAA85, UniRef:UniRef100_UPI00146AAA85, UniRef:UniRef50_J7SX45, UniRef:UniRef90_J7SX45
contig00006	cds	184566	185132	-	S8_13560	yeiP	elongation factor P-like protein YeiP	COG:COG0231, COG:J, GO:0003746, GO:0005829, RefSeq:WP_005409468.1, SO:0001217, UniParc:UPI00017385B7, UniRef:UniRef100_B2FQ58, UniRef:UniRef50_Q9PBE1, UniRef:UniRef90_B2FQ58
contig00006	cds	185182	185952	-	S8_13565	fabG	NAD(P)-dependent dehydrogenase, short-chain alcohol dehydrogenase family	COG:COG1028, COG:I, RefSeq:WP_014646983.1, SO:0001217, UniParc:UPI000259C1D2, UniRef:UniRef100_T5KFF7, UniRef:UniRef50_A0A0U5FD07, UniRef:UniRef90_A0A0U5IBM3
contig00006	cds	186054	186950	-	S8_13570	leuA	Isopropylmalate/homocitrate/citramalate synthases	COG:COG0119, COG:E, RefSeq:WP_046429964.1, SO:0001217, UniParc:UPI0006215328, UniRef:UniRef100_A0A6N7NY09, UniRef:UniRef50_A0A838XMH4, UniRef:UniRef90_J7UN61
contig00006	cds	186947	187348	-	S8_13575	gloA	Catechol 2,3-dioxygenase or related enzyme, vicinal oxygen chelate (VOC) family	COG:COG0346, COG:Q, RefSeq:WP_032959476.1, SO:0001217, UniParc:UPI0004A0A5A5, UniRef:UniRef100_A0A6N7NRX0, UniRef:UniRef50_A0A062UDZ7, UniRef:UniRef90_A0A397N4F9
contig00006	cds	187351	188139	-	S8_13580	caiD	Enoyl-CoA hydratase/carnithine racemase	COG:COG1024, COG:I, RefSeq:WP_100449967.1, SO:0001217, UniParc:UPI000C262B9F, UniRef:UniRef100_A0A2Y9UCH0, UniRef:UniRef50_D5RIV7, UniRef:UniRef90_B8KYQ2
contig00006	cds	188259	188513	+	S8_13585	feoA	Fe2+ transport protein FeoA	COG:COG1918, COG:P, RefSeq:WP_005416370.1, SO:0001217, UniParc:UPI000259C2F8, UniRef:UniRef100_A0A0M1DS46, UniRef:UniRef50_G0AJ05, UniRef:UniRef90_B8KYQ1
contig00006	cds	188510	190375	+	S8_13590	feoB	ferrous iron transport protein B	COG:COG0370, COG:P, RefSeq:WP_032959475.1, SO:0001217, UniParc:UPI0004A0448B, UniRef:UniRef100_A0A6N7NU09, UniRef:UniRef50_B2AHM9, UniRef:UniRef90_A0A4Q1CUA5
contig00006	cds	190375	190623	+	S8_13595	bcsF	Cellulose biosynthesis protein BcsF	RefSeq:WP_014646987.1, SO:0001217, UniParc:UPI000259C2FA, UniRef:UniRef100_UPI000259C2FA, UniRef:UniRef50_A0A6I6GL65, UniRef:UniRef90_B4SHT2
contig00006	cds	190751	191212	-	S8_13600		DUF4304 domain-containing protein	RefSeq:WP_014646988.1, SO:0001217, UniParc:UPI000259C2FB, UniRef:UniRef100_UPI000259C2FB, UniRef:UniRef50_B4SHT3, UniRef:UniRef90_B4SHT3
contig00006	cds	191360	191941	-	S8_13605	mdaB	Putative NADPH-quinone reductase (modulator of drug activity B)	COG:COG2249, COG:R, RefSeq:WP_049408776.1, SO:0001217, UniParc:UPI00066B3ED2, UniRef:UniRef100_UPI00066B3ED2, UniRef:UniRef50_M5CZ67, UniRef:UniRef90_M5CZ67
contig00006	cds	191997	192392	-	S8_13610		HTH merR-type domain-containing protein	RefSeq:WP_014646990.1, SO:0001217, UniParc:UPI000259C2FD, UniRef:UniRef100_UPI000259C2FD, UniRef:UniRef50_J7VLY2, UniRef:UniRef90_J7VLY2
contig00006	cds	192397	193176	-	S8_13615	fabG	3-oxoacyl-ACP reductase	COG:COG1028, COG:I, RefSeq:WP_180835330.1, SO:0001217, UniParc:UPI0015DF25A3, UniRef:UniRef100_UPI0015DF25A3, UniRef:UniRef50_A0A517LPK9, UniRef:UniRef90_A0A0L8A7J7
contig00006	cds	193297	193968	+	S8_13620	dapB	4-hydroxy-tetrahydrodipicolinate reductase	COG:COG0289, COG:E, EC:1.17.1.8, GO:0005737, GO:0008839, GO:0009089, GO:0016726, GO:0019877, GO:0050661, GO:0051287, RefSeq:WP_014646992.1, SO:0001217, UniParc:UPI000259C2FF, UniRef:UniRef100_A0A6N7NY01, UniRef:UniRef50_B2FQ70, UniRef:UniRef90_B2FQ70
contig00006	cds	194109	195425	+	S8_13625	carA	carbamoyl phosphate synthase small subunit	COG:COG0505, COG:EF, SO:0001217, UniRef:UniRef50_P58896, UniRef:UniRef90_A0A0U5DC81
contig00006	cds	195575	198817	+	S8_13630	carB	carbamoyl-phosphate synthase large subunit	COG:COG0458, COG:EF, EC:6.3.5.5, GO:0004088, GO:0005524, GO:0005737, GO:0006526, GO:0006541, GO:0006807, GO:0044205, GO:0046872, KEGG:K01955, RefSeq:WP_014646994.1, SO:0001217, UniParc:UPI000259C301, UniRef:UniRef100_A0A2Y9UCH7, UniRef:UniRef50_P58943, UniRef:UniRef90_P58943
contig00006	cds	198814	199290	+	S8_13635	greA	transcription elongation factor GreA	COG:COG0782, COG:K, RefSeq:WP_005416377.1, SO:0001217, UniParc:UPI00021E0FBA, UniRef:UniRef100_A0A0M1EAF7, UniRef:UniRef50_Q9PEC0, UniRef:UniRef90_A0A0R0DZ31
contig00006	cds	199295	200212	+	S8_13640		Phosphoglycerate mutase	COG:COG4255, COG:S, RefSeq:WP_014646995.1, SO:0001217, UniParc:UPI0001186711, UniRef:UniRef100_A0A2Y9UCM8, UniRef:UniRef50_B2FQ74, UniRef:UniRef90_B2FQ74
contig00006	cds	200325	201365	-	S8_13645		DUF1176 domain-containing protein	RefSeq:WP_262087510.1, SO:0001217, UniParc:UPI0021C8DC60, UniRef:UniRef100_UPI0021C8DC60, UniRef:UniRef50_B4SHU3, UniRef:UniRef90_A0A2Y9UCU7
contig00006	cds	201422	203269	+	S8_13650	recJ	single-stranded-DNA-specific exonuclease RecJ	COG:COG0608, COG:L, SO:0001217, UniRef:UniRef50_A0A0S2DG43, UniRef:UniRef90_A0A4T1DDK1
contig00006	cds	203412	206324	+	S8_13655	yfaP	DUF2135 domain-containing protein	COG:COG4676, COG:S, RefSeq:WP_262087515.1, SO:0001217, UniParc:UPI0021C73CF2, UniRef:UniRef100_UPI0021C73CF2, UniRef:UniRef50_J7SX52, UniRef:UniRef90_J7SX52
contig00006	cds	206427	207626	-	S8_13660		Acyl-transf-3 domain-containing protein	RefSeq:WP_049418897.1, SO:0001217, UniParc:UPI00066C79D9, UniRef:UniRef100_UPI00066C79D9, UniRef:UniRef50_Q9L4D7, UniRef:UniRef90_J7VLY8
contig00006	cds	207790	208662	+	S8_13665	lytT	DNA-binding response regulator, LytR/AlgR family	COG:COG3279, COG:KT, SO:0001217, UniRef:UniRef50_A0A699YAK8, UniRef:UniRef90_A0A699YAK8
contig00006	sorf	208733	208810	+	S8_13670	prfB	peptide chain release factor 2	COG:COG1186, COG:J, GO:0005737, GO:0016149, KEGG:K02836, SO:0001217, UniParc:UPI00029A953E, UniRef:UniRef100_B4SHV0, UniRef:UniRef50_B4SHV0, UniRef:UniRef90_B4SHV0
contig00006	cds	208932	209858	+	S8_13675	prfB	peptide chain release factor 2	COG:COG1186, COG:J, GO:0005737, GO:0016149, KEGG:K02836, SO:0001217, UniParc:UPI000259C307, UniRef:UniRef100_A0A0J8Q1S1, UniRef:UniRef50_B4SHV0, UniRef:UniRef90_B4SHV0
contig00006	cds	210015	210797	+	S8_13680	hipB	Transcriptional regulator, contains XRE-family HTH domain	COG:COG1396, COG:K, RefSeq:WP_021204557.1, SO:0001217, UniParc:UPI00038FAA89, UniRef:UniRef100_T5KCN6, UniRef:UniRef50_B2FQ81, UniRef:UniRef90_B2FQ81
contig00007	cds	112	618	+	S8_13685		DUF559 domain-containing protein	RefSeq:WP_262088236.1, SO:0001217, UniParc:UPI0021C5872F, UniRef:UniRef100_UPI0021C5872F, UniRef:UniRef50_B4SMM7, UniRef:UniRef90_T5KHV3
contig00007	cds	742	1251	+	S8_13690	rpoE	DNA-directed RNA polymerase specialized sigma subunit, sigma24 family	COG:COG1595, COG:K, KEGG:K03088, RefSeq:WP_014647518.1, SO:0001217, UniParc:UPI000259C323, UniRef:UniRef100_UPI000259C323, UniRef:UniRef50_M5D7N1, UniRef:UniRef90_M5D7N1
contig00007	cds	1248	2174	+	S8_13695	fecR	Iron dicitrate transport regulator FecR	RefSeq:WP_164110552.1, SO:0001217, UniParc:UPI0013DA8A03, UniRef:UniRef100_UPI0013DA8A03, UniRef:UniRef50_J7VN93, UniRef:UniRef90_A0A246KTY5
contig00007	cds	2239	4710	+	S8_13700	cirA	Outer membrane receptor protein, Fe transport	COG:COG1629, COG:P, RefSeq:WP_262088237.1, SO:0001217, UniParc:UPI0021C74079, UniRef:UniRef100_UPI0021C74079, UniRef:UniRef50_B8L587, UniRef:UniRef90_B8L587
contig00007	cds	4697	5497	+	S8_13705		Cofac-haem-bdg domain-containing protein	RefSeq:WP_262088238.1, SO:0001217, UniParc:UPI0021C7A5EB, UniRef:UniRef100_UPI0021C7A5EB, UniRef:UniRef50_B4SMN1, UniRef:UniRef90_A0A2Y9U7U8
contig00007	cds	5454	6203	+	S8_13710	tonB	TonB family protein	SO:0001217, UniRef:UniRef50_B4SMN2
contig00007	cds	6200	6634	-	S8_13715	ridA	Enamine deaminase RidA, house cleaning of reactive enamine intermediates, YjgF/YER057c/UK114 family	COG:COG0251, COG:V, RefSeq:WP_049406192.1, SO:0001217, UniParc:UPI00066B028C, UniRef:UniRef100_A0A2Y9U7X6, UniRef:UniRef50_D8JG96, UniRef:UniRef90_A0A2Y9U7X6
contig00007	cds	6820	7722	-	S8_13720		putative Co/Zn/Cd cation transporter, cation efflux family	COG:COG3965, COG:P, RefSeq:WP_032957286.1, SO:0001217, UniParc:UPI0004522FAF, UniRef:UniRef100_UPI0004522FAF, UniRef:UniRef50_I4YS41, UniRef:UniRef90_B4SMN3
contig00007	cds	7751	10039	-	S8_13725	ldcC	Arginine/lysine/ornithine decarboxylase	COG:COG1982, COG:E, RefSeq:WP_262088239.1, SO:0001217, UniParc:UPI0021C6E3C5, UniRef:UniRef100_UPI0021C6E3C5, UniRef:UniRef50_Q9I2S7, UniRef:UniRef90_A0A0U5DRU9
contig00007	cds	10060	11412	-	S8_13730	adiC	arginine/agmatine antiporter	COG:COG0531, COG:E, RefSeq:WP_021204506.1, SO:0001217, UniParc:UPI00038FA4ED, UniRef:UniRef100_T5KHV7, UniRef:UniRef50_A0A0M0NEW7, UniRef:UniRef90_A0A0M0NEW7
contig00007	cds	11489	12922	-	S8_13735		Porin subfamily protein	RefSeq:WP_032957291.1, SO:0001217, UniParc:UPI00049FF585, UniRef:UniRef100_UPI00049FF585, UniRef:UniRef50_A0A290XDT6, UniRef:UniRef90_A0A239Q9S4
contig00007	cds	13448	14290	-	S8_13740	dsbG	thiol:disulfide interchange protein DsbG	COG:COG1651, COG:O, RefSeq:WP_032957294.1, SO:0001217, UniParc:UPI00044A580B, UniRef:UniRef100_A0A2Y9U7W7, UniRef:UniRef50_A0A7X6W6Z5, UniRef:UniRef90_A0A0U5HS34
contig00007	cds	14321	15124	-	S8_13745		Thiol-disulfide isomerase/thioredoxin	RefSeq:WP_032957295.1, SO:0001217, UniParc:UPI00044DDCF7, UniRef:UniRef100_A0A2Y9U7W9, UniRef:UniRef50_J7VNA5, UniRef:UniRef90_A0A397NAQ0
contig00007	cds	15206	16273	-	S8_13750	glxA	Transcriptional regulator GlxA, contains an amidase domain and an AraC-type DNA-binding HTH domain	COG:COG4977, COG:K, RefSeq:WP_032957296.1, SO:0001217, UniParc:UPI00045160F1, UniRef:UniRef100_A0A2Y9U803, UniRef:UniRef50_A0A0K2IL64, UniRef:UniRef90_A0A0K2IL64
contig00007	cds	16460	16858	+	S8_13755	soxR	DNA-binding transcriptional regulator, MerR family	COG:COG0789, COG:K, RefSeq:WP_032957298.1, SO:0001217, UniParc:UPI0004506B1E, UniRef:UniRef100_A0A2Y9U7V9, UniRef:UniRef50_A0A250KVZ9, UniRef:UniRef90_B8L577
contig00007	tRNA	16937	17012	+	S8_13760	trnA	tRNA-Ala(ggc)	SO:0000254
contig00007	tRNA	17067	17142	+	S8_13765	trnE	tRNA-Glu(ttc)	SO:0000259
contig00007	tRNA	17327	17402	+	S8_13770	trnA	tRNA-Ala(ggc)	SO:0000254
contig00007	tRNA	17452	17527	+	S8_13775	trnE	tRNA-Glu(ttc)	SO:0000259
contig00007	tRNA	17573	17648	+	S8_13780	trnA	tRNA-Ala(ggc)	SO:0000254
contig00007	tRNA	17696	17771	+	S8_13785	trnE	tRNA-Glu(ttc)	SO:0000259
contig00007	cds	17873	18289	-	S8_13790		GNAT family N-acetyltransferase	RefSeq:WP_014647532.1, SO:0001217, UniParc:UPI000259C331, UniRef:UniRef100_A0A2Y9U7W4, UniRef:UniRef50_W0V032, UniRef:UniRef90_A0A0F5ZQF1
contig00007	cds	18366	19322	+	S8_13795	sRAP	ssDNA abasic site-binding protein YedK/HMCES, SRAP family	COG:COG2135, COG:L, RefSeq:WP_164110559.1, SO:0001217, UniParc:UPI0013DA256A, UniRef:UniRef100_UPI0013DA256A, UniRef:UniRef50_M5D7N4, UniRef:UniRef90_M5D7N4
contig00007	cds	19446	19826	-	S8_13800	citB	DNA-binding response regulator DpiB of citrate/malate metabolism	COG:COG4565, COG:KT, RefSeq:WP_032957303.1, SO:0001217, UniParc:UPI00044F3E25, UniRef:UniRef100_A0A2Y9U7Z0, UniRef:UniRef50_B4SMP3, UniRef:UniRef90_B4SMP3
contig00007	tRNA	19959	20044	+	S8_13805	trnL	tRNA-Leu(caa)	SO:0000264
contig00007	cds	20350	21789	+	S8_13810		Diguanylate cyclase (GGDEF)-like protein	RefSeq:WP_197621453.1, SO:0001217, UniParc:UPI0013126AF6, UniRef:UniRef100_UPI0013126AF6, UniRef:UniRef50_A0A699YFA0, UniRef:UniRef90_A0A397N602
contig00007	cds	21786	23612	-	S8_13815	pAS	PAS domain	COG:COG2202, COG:T, RefSeq:WP_126412529.1, SO:0001217, UniParc:UPI000F6BA881, UniRef:UniRef100_UPI000F6BA881, UniRef:UniRef50_A0A2A3LMG4, UniRef:UniRef90_A0A2U4HWF4
contig00007	cds	24192	25280	+	S8_13820		TraB/GumN family protein	SO:0001217, UniRef:UniRef50_A0A6L5PJR0, UniRef:UniRef90_A0A149QIE9
contig00007	cds	25343	25633	+	S8_13825	ygiN	Quinol monooxygenase YgiN	COG:C, COG:COG1359, RefSeq:WP_014647538.1, SO:0001217, UniParc:UPI000259C45E, UniRef:UniRef100_UPI000259C45E, UniRef:UniRef50_A0A246KIF6, UniRef:UniRef90_A0A2J0SMU5
contig00007	cds	25575	25877	-	S8_13830		Transmembrane protein	SO:0001217, UniRef:UniRef50_A0A1V3D1A8, UniRef:UniRef90_A0A2Y9U7X7
contig00007	cds	25940	28129	-	S8_13835	pAS	PAS domain	COG:COG2202, COG:T, RefSeq:WP_262086962.1, SO:0001217, UniParc:UPI0021C890C3, UniRef:UniRef100_UPI0021C890C3, UniRef:UniRef50_M5CZK4, UniRef:UniRef90_M5CZK4
contig00007	cds	28337	30724	-	S8_13840	tex	Transcriptional accessory protein Tex/SPT6	COG:COG2183, COG:K, RefSeq:WP_164077343.1, SO:0001217, UniParc:UPI0013110BD0, UniRef:UniRef100_UPI0013110BD0, UniRef:UniRef50_P71353, UniRef:UniRef90_A0A1W1GUD5
contig00007	cds	30932	31147	-	S8_13845		Transposase	RefSeq:WP_005410085.1, SO:0001217, UniParc:UPI00017384B9, UniRef:UniRef100_A0A0H2QLM9, UniRef:UniRef50_A0A0U5FDQ0, UniRef:UniRef90_A0A0H2QLM9
contig00007	cds	31978	32430	-	S8_13850		Transmembrane protein	RefSeq:WP_049408098.1, SO:0001217, UniParc:UPI000657F8FD, UniRef:UniRef100_UPI000657F8FD, UniRef:UniRef50_B4SMQ3, UniRef:UniRef90_B4SMQ3
contig00007	cds	32427	32630	-	S8_13855	pspC	Phage shock protein PspC (stress-responsive transcriptional regulator)	COG:COG1983, COG:KT, RefSeq:WP_014647543.1, SO:0001217, UniParc:UPI000259C463, UniRef:UniRef100_A0A2J0U4Y5, UniRef:UniRef50_V7ZDH6, UniRef:UniRef90_A0A2J0U4Y5
contig00007	cds	32695	33063	-	S8_13860		DUF5329 domain-containing protein	RefSeq:WP_262086966.1, SO:0001217, UniParc:UPI0021C7C238, UniRef:UniRef100_UPI0021C7C238, UniRef:UniRef50_A0A023Y2M9, UniRef:UniRef90_A0A0M0P0B1
contig00007	cds	33097	34164	-	S8_13865	phaC	Poly-beta-hydroxybutyrate synthase	COG:COG3243, COG:I, RefSeq:WP_262086968.1, SO:0001217, UniParc:UPI0021C9D909, UniRef:UniRef100_UPI0021C9D909, UniRef:UniRef50_A0A0U5FCJ8, UniRef:UniRef90_B2FJD9
contig00007	cds	34161	35240	-	S8_13870	phaE	Poly(3-hydroxyalkanoate) polymerase subunit PhaE	RefSeq:WP_014647546.1, SO:0001217, UniParc:UPI000259C466, UniRef:UniRef100_A0A6N7P3N2, UniRef:UniRef50_B2FJE0, UniRef:UniRef90_B2FJE0
contig00007	cds	35263	35877	-	S8_13875	pssA	Phosphatidylserine synthase	COG:COG1183, COG:I, RefSeq:WP_014647547.1, SO:0001217, UniParc:UPI000259C467, UniRef:UniRef100_A0A0H2QJC4, UniRef:UniRef50_B9M1L0, UniRef:UniRef90_M5D0Z1
contig00007	cds	36330	37691	-	S8_13880	norM	Na+-driven multidrug efflux pump, DinF/NorM/MATE family	COG:COG0534, COG:V, RefSeq:WP_262086971.1, SO:0001217, UniParc:UPI0021CA5135, UniRef:UniRef100_UPI0021CA5135, UniRef:UniRef50_A0A132HNW5, UniRef:UniRef90_J7VB62
contig00007	cds	37810	38427	-	S8_13885		DUF2239 domain-containing protein	KEGG:K09965, RefSeq:WP_014647549.1, SO:0001217, UniParc:UPI000259C469, UniRef:UniRef100_UPI000259C469, UniRef:UniRef50_Q1LN24, UniRef:UniRef90_A0A2W6LBY5
contig00007	cds	38552	39040	-	S8_13890	yjhB	ADP-ribose pyrophosphatase YjhB, NUDIX family	COG:COG1051, COG:F, RefSeq:WP_014647550.1, SO:0001217, UniParc:UPI000259C46A, UniRef:UniRef100_A0A6N7P3D4, UniRef:UniRef50_A0A6V7E2H9, UniRef:UniRef90_J7VTW7
contig00007	cds	39082	39591	-	S8_13895	yqiB	DUF1249 domain-containing protein	COG:COG3151, COG:S, RefSeq:WP_032956108.1, SO:0001217, UniParc:UPI00044AC63B, UniRef:UniRef100_A0A2Y9U7Y0, UniRef:UniRef50_A0A318E2I0, UniRef:UniRef90_A0A0R0AYK3
contig00007	cds	39770	40591	-	S8_13900	ppsR	Putative phosphoenolpyruvate synthase regulatory protein	COG:COG1806, COG:T, EC:2.7.11.33, EC:2.7.4.28, GO:0004674, GO:0005524, GO:0006468, GO:0006470, GO:0016776, GO:0043531, RefSeq:WP_014647552.1, SO:0001217, UniParc:UPI000259C46C, UniRef:UniRef100_A0A2Y9U7Y3, UniRef:UniRef50_Q9PDW9, UniRef:UniRef90_B2FJE7
contig00007	cds	40736	43114	+	S8_13905	ppsA	phosphoenolpyruvate synthase	COG:COG0574, COG:G, RefSeq:WP_262086974.1, SO:0001217, UniParc:UPI0021CAB693, UniRef:UniRef100_UPI0021CAB693, UniRef:UniRef50_O83026, UniRef:UniRef90_A0A0U5FDG1
contig00007	cds	43263	44156	+	S8_13910	mscS	Small-conductance mechanosensitive channel	COG:COG0668, COG:M, RefSeq:WP_049408109.1, SO:0001217, UniParc:UPI00066A5901, UniRef:UniRef100_UPI0011239BA6, UniRef:UniRef50_A0A514BRW8, UniRef:UniRef90_B8L543
contig00007	cds	44286	45401	-	S8_13915	fadH	2,4-dienoyl-CoA reductase or related NADH-dependent reductase, Old Yellow Enzyme (OYE) family	COG:C, COG:COG1902, RefSeq:WP_014647555.1, SO:0001217, UniParc:UPI000259C46F, UniRef:UniRef100_A0A6N7NXZ9, UniRef:UniRef50_A0A0Q0J0P5, UniRef:UniRef90_J7VTZ0
contig00007	cds	45611	46483	-	S8_13920	ecsC	EcsC family protein	RefSeq:WP_049441668.1, SO:0001217, UniParc:UPI00066A16A7, UniRef:UniRef100_A0A2W6MXL7, UniRef:UniRef50_A0A290RQ60, UniRef:UniRef90_A0A7V8FGN0
contig00007	cds	46654	47226	-	S8_13925	orn	oligoribonuclease	COG:A, COG:COG1949, RefSeq:WP_014647557.1, SO:0001217, UniParc:UPI000259C471, UniRef:UniRef100_A0A2W6M0R4, UniRef:UniRef50_A5F3M7, UniRef:UniRef90_B2FJF2
contig00007	cds	47302	47826	-	S8_13930	tadA	tRNA adenosine(34) deaminase TadA	COG:COG0590, COG:J, EC:3.5.4.33, KEGG:K11991, RefSeq:WP_014647558.1, SO:0001217, UniParc:UPI000259C472, UniRef:UniRef100_A0A2Y9U7Z8, UniRef:UniRef50_A0A060HG22, UniRef:UniRef90_B4SMR8
contig00007	cds	47902	48261	-	S8_13935	hxlR	DNA-binding transcriptional regulator, HxlR family	COG:COG1733, COG:K, RefSeq:WP_032961582.1, SO:0001217, UniParc:UPI0004508F63, UniRef:UniRef100_A0A0M2KUE2, UniRef:UniRef50_A0A6S7F5Z9, UniRef:UniRef90_A0A0M2KUE2
contig00007	cds	48340	49107	+	S8_13940	mdaB	Putative NADPH-quinone reductase (modulator of drug activity B)	COG:COG2249, COG:R, RefSeq:WP_069118271.1, SO:0001217, UniParc:UPI0007B29250, UniRef:UniRef100_UPI0007B29250, UniRef:UniRef50_A0A2X2PHY8, UniRef:UniRef90_J7VTZ8
contig00007	cds	49176	49613	+	S8_13945	rimI	acetyltransferase	COG:COG0456, COG:J, RefSeq:WP_262086977.1, SO:0001217, UniParc:UPI0021C9EC46, UniRef:UniRef100_UPI0021C9EC46, UniRef:UniRef50_J7VNG2, UniRef:UniRef90_J7VNG2
contig00007	cds	49647	50153	-	S8_13950		N-acetyltransferase	RefSeq:WP_262086979.1, SO:0001217, UniParc:UPI0021C5C47D, UniRef:UniRef100_UPI0021C5C47D, UniRef:UniRef50_J7VBA4, UniRef:UniRef90_A0A0K2Z713
contig00007	cds	50414	51070	+	S8_13955		Lipoprotein	RefSeq:WP_262086981.1, SO:0001217, UniParc:UPI0021C8693E, UniRef:UniRef100_UPI0021C8693E, UniRef:UniRef50_B4SNB2, UniRef:UniRef90_A0A0M0P0J3
contig00007	cds	51114	51767	+	S8_13960		Lipoprotein	RefSeq:WP_014647564.1, SO:0001217, UniParc:UPI000259C478, UniRef:UniRef100_A0A2Y9U824, UniRef:UniRef50_B4SNB2, UniRef:UniRef90_B4SNB2
contig00007	cds	51764	53092	+	S8_13965		Lipase	RefSeq:WP_262086983.1, SO:0001217, UniParc:UPI0021C879A0, UniRef:UniRef100_UPI0021C879A0, UniRef:UniRef50_A0A0H2X561, UniRef:UniRef90_M5D7P1
contig00007	cds	53146	54063	-	S8_13970		Secreted protein	RefSeq:WP_262086985.1, SO:0001217, UniParc:UPI0021C77D1A, UniRef:UniRef100_UPI0021C77D1A, UniRef:UniRef50_A0A0U5I302, UniRef:UniRef90_UPI00130FF964
contig00007	cds	54512	55519	-	S8_13975		Lytic enzyme	SO:0001217, UniRef:UniRef50_J7VBA9, UniRef:UniRef90_T5KW60
contig00007	cds	55577	56113	-	S8_13980		BPP domain-containing protein	SO:0001217, UniRef:UniRef50_A0A0U5I1B3, UniRef:UniRef90_A0A0U5I1B3
contig00007	cds	57648	58340	-	S8_13985		TrbL/VirB6 plasmid conjugal transfer protein	SO:0001217, UniRef:UniRef50_A0A2S7D5D2
contig00007	cds	59136	60293	-	S8_13990		Type VI secretion protein	RefSeq:WP_164110958.1, SO:0001217, UniParc:UPI0013DB51B0, UniRef:UniRef100_UPI0013DB51B0, UniRef:UniRef50_J7VNG8, UniRef:UniRef90_A0A2J0U4X4
contig00007	cds	60377	61192	-	S8_13995	virB5	Type IV secretion system protein VirB5	RefSeq:WP_053091844.1, SO:0001217, UniParc:UPI00069F2AAF, UniRef:UniRef100_A0A2Y9U7Z9, UniRef:UniRef50_A0A2Y9U7Z9, UniRef:UniRef90_A0A2Y9U7Z9
contig00007	cds	61245	63692	-	S8_14000	virB4	Type IV secretory pathway, VirB4 component	COG:COG3451, COG:U, RefSeq:WP_262086992.1, SO:0001217, UniParc:UPI0021C845B8, UniRef:UniRef100_UPI0021C845B8, UniRef:UniRef50_A0A0F3K7F4, UniRef:UniRef90_A0A149PP39
contig00007	cds	63774	64040	-	S8_14005	virB3	Type IV secretory pathway, VirB3 component	COG:COG3702, COG:U, RefSeq:WP_014647572.1, SO:0001217, UniParc:UPI000259C480, UniRef:UniRef100_A0A149PNY0, UniRef:UniRef50_A0A0R0CF20, UniRef:UniRef90_A0A2W6M4Q7
contig00007	cds	64075	64482	-	S8_14010		TrbC/VirB2 family protein	KEGG:K03197, RefSeq:WP_046431329.1, SO:0001217, UniParc:UPI000621A24A, UniRef:UniRef100_A0A2Y9U837, UniRef:UniRef50_A0A0R0CS06, UniRef:UniRef90_A0A1S2BW31
contig00007	cds	64556	65521	-	S8_14015		SLT domain-containing protein	SO:0001217, UniRef:UniRef50_J7VNH3, UniRef:UniRef90_J7VNH3
contig00007	cds	65543	66586	-	S8_14020	virB11	P-type DNA transfer ATPase VirB11	COG:COG0630, COG:NU, RefSeq:WP_049408142.1, SO:0001217, UniParc:UPI00066D869F, UniRef:UniRef100_UPI00066D869F, UniRef:UniRef50_A0A4P7R819, UniRef:UniRef90_A0A0K2Z962
contig00007	cds	66601	67872	-	S8_14025		Secretion protein	KEGG:K03195, RefSeq:WP_049442499.1, SO:0001217, UniParc:UPI00066ABD81, UniRef:UniRef100_UPI00066ABD81, UniRef:UniRef50_A0A0E3YM71, UniRef:UniRef90_A0A2Y9U819
contig00007	cds	67869	68648	-	S8_14030	virB9	Type IV secretory pathway, VirB9 components	COG:COG3504, COG:U, RefSeq:WP_014037652.1, SO:0001217, UniParc:UPI00021E1374, UniRef:UniRef100_A0A0H2QJT4, UniRef:UniRef50_A0A160N3Y2, UniRef:UniRef90_T5KTZ3
contig00007	cds	68645	69700	-	S8_14035	virB8	VirB8 domain-containing protein	RefSeq:WP_049408147.1, SO:0001217, UniParc:UPI000658ACC3, UniRef:UniRef100_A0A2Y9U853, UniRef:UniRef50_J7VU13, UniRef:UniRef90_J7VU13
contig00007	cds	69790	70347	-	S8_14040	tcpQ	TcpQ domain-containing protein	SO:0001217, UniRef:UniRef50_B4SNC7, UniRef:UniRef90_B4SNC7
contig00007	cds	70661	72340	-	S8_14045	virD4	Type IV secretory pathway, VirD4 component, TraG/TraD family ATPase	COG:COG3505, COG:U, RefSeq:WP_014647580.1, SO:0001217, UniParc:UPI000259C58B, UniRef:UniRef100_A0A2Y9U811, UniRef:UniRef50_A0A1D8NWM1, UniRef:UniRef90_T5KY34
contig00007	cds	72376	72633	-	S8_14050		DUF3006 domain-containing protein	RefSeq:WP_014647581.1, SO:0001217, UniParc:UPI000259C58C, UniRef:UniRef100_A0A2Y9U839, UniRef:UniRef50_T5KT81, UniRef:UniRef90_T5KT81
contig00007	cds	72764	73183	+	S8_14055	spoT	(p)ppGpp synthase/hydrolase, HD superfamily	COG:COG0317, COG:TK, RefSeq:WP_014647582.1, SO:0001217, UniParc:UPI000259C58D, UniRef:UniRef100_UPI000259C58D, UniRef:UniRef50_J7SYZ9, UniRef:UniRef90_J7SYZ9
contig00007	cds	73311	74522	+	S8_14060	araJ	putative arabinose efflux permease AraJ, MFS family	COG:COG2814, COG:G, RefSeq:WP_014647583.1, SO:0001217, UniParc:UPI000259C58E, UniRef:UniRef100_UPI000259C58E, UniRef:UniRef50_A0A172YH79, UniRef:UniRef90_B8L532
contig00007	cds	74539	75018	-	S8_14065	soxR	DNA-binding transcriptional regulator, MerR family	COG:COG0789, COG:K, RefSeq:WP_014647584.1, SO:0001217, UniParc:UPI000259C58F, UniRef:UniRef100_UPI000259C58F, UniRef:UniRef50_A0A118KY99, UniRef:UniRef90_A0A6N7NVR8
contig00007	cds	75108	76346	+	S8_14070	fadH	2,4-dienoyl-CoA reductase or related NADH-dependent reductase, Old Yellow Enzyme (OYE) family	COG:C, COG:COG1902, RefSeq:WP_014647585.1, SO:0001217, UniParc:UPI000259C590, UniRef:UniRef100_UPI000259C590, UniRef:UniRef50_A0A7H1NNP5, UniRef:UniRef90_J7UVC8
contig00007	cds	76439	76915	+	S8_14075		Transmembrane protein	RefSeq:WP_262087000.1, SO:0001217, UniParc:UPI0021C928B0, UniRef:UniRef100_UPI0021C928B0, UniRef:UniRef50_A0A4S0ZA52, UniRef:UniRef90_B4SND4
contig00007	cds	77019	77288	+	S8_14080		DUF3649 domain-containing protein	RefSeq:WP_014647587.1, SO:0001217, UniParc:UPI000259C592, UniRef:UniRef100_A0A6N7NPU6, UniRef:UniRef50_B4SND5, UniRef:UniRef90_A0A2Y9U825
contig00007	cds	77414	77659	+	S8_14085		Lipoprotein	RefSeq:WP_032957423.1, SO:0001217, UniParc:UPI00049ED4CA, UniRef:UniRef100_A0A6N7NVB8, UniRef:UniRef50_A0A6N7NVB8, UniRef:UniRef90_A0A6N7NVB8
contig00007	cds	77774	78022	+	S8_14090		Transposase	RefSeq:WP_014647589.1, SO:0001217, UniParc:UPI000259C594, UniRef:UniRef100_A0A2J0VP36, UniRef:UniRef50_A0A0M0NF44, UniRef:UniRef90_A0A0M0P0H0
contig00007	cds	78356	80104	+	S8_14095		histidine kinase	SO:0001217, UniRef:UniRef50_B2FJJ0, UniRef:UniRef90_A0A149QJ86
contig00007	cds	80112	81635	-	S8_14100		FAD-dependent oxidoreductase	RefSeq:WP_262087005.1, SO:0001217, UniParc:UPI0021CA3F90, UniRef:UniRef100_UPI0021CA3F90, UniRef:UniRef50_A0A0D2CJG1, UniRef:UniRef90_A0A0M0P0D7
contig00007	cds	81718	82362	+	S8_14105	tetR	TetR family transcriptional regulator	RefSeq:WP_046431363.1, SO:0001217, UniParc:UPI000621E5CA, UniRef:UniRef100_UPI000621E5CA, UniRef:UniRef50_A0A1M3Q7Q4, UniRef:UniRef90_A0A0M0P086
contig00007	cds	82436	84577	+	S8_14110	fiu	Outer membrane receptor for monomeric catechols	COG:COG4774, COG:P, RefSeq:WP_262087007.1, SO:0001217, UniParc:UPI0021C58236, UniRef:UniRef100_UPI0021C58236, UniRef:UniRef50_A0A7U7EP18, UniRef:UniRef90_B8L522
contig00007	cds	84632	84913	-	S8_14115		Lipoprotein	RefSeq:WP_032957412.1, SO:0001217, UniParc:UPI00044DC0E9, UniRef:UniRef100_A0A2Y9U841, UniRef:UniRef50_A0A0K2ILC5, UniRef:UniRef90_A0A0K2ILC5
contig00007	cds	85124	85798	+	S8_14120		Two-component response regulator	RefSeq:WP_014647595.1, SO:0001217, UniParc:UPI000259C59A, UniRef:UniRef100_A0A2Y9U838, UniRef:UniRef50_A0A1B3P5C0, UniRef:UniRef90_B8L518
contig00007	cds	85798	87147	+	S8_14125		histidine kinase	RefSeq:WP_014647596.1, SO:0001217, UniParc:UPI000259C59B, UniRef:UniRef100_A0A6N7NVC9, UniRef:UniRef50_A0A2K8MM09, UniRef:UniRef90_A0A2Y9U876
contig00007	cds	87451	87900	+	S8_14130		DUF3307 domain-containing protein	RefSeq:WP_080053038.1, SO:0001217, UniParc:UPI0009ACA484, UniRef:UniRef100_UPI000259C59C, UniRef:UniRef50_B4SNE3, UniRef:UniRef90_A0A2Y9U9V6
contig00007	cds	88036	89226	+	S8_14135		Efflux transporter periplasmic adaptor subunit	SO:0001217, UniRef:UniRef50_A0A484UMT6, UniRef:UniRef90_A0A2J0U4Z6
contig00007	cds	89223	91187	+	S8_14140	macB	MacB family efflux pump subunit	RefSeq:WP_262087012.1, SO:0001217, UniParc:UPI0021C7359D, UniRef:UniRef100_UPI0021C7359D, UniRef:UniRef50_Q2EHL8, UniRef:UniRef90_A0A7D0GU76
contig00007	cds	91278	91676	+	S8_14145		Lectin-like protein BA14k	RefSeq:WP_014647600.1, SO:0001217, UniParc:UPI000259C59F, UniRef:UniRef100_A0A2Y9U854, UniRef:UniRef50_A0A2J0TYJ8, UniRef:UniRef90_A0A7D0KUE0
contig00007	cds	91704	92081	+	S8_14150		Histidine kinase	RefSeq:WP_014647601.1, SO:0001217, UniParc:UPI000259C5A0, UniRef:UniRef100_A0A2Y9U862, UniRef:UniRef50_M5D0B8, UniRef:UniRef90_A0A2Y9U862
contig00007	cds	92327	93649	-	S8_14155		DUF6696 domain-containing protein	RefSeq:WP_262087015.1, SO:0001217, UniParc:UPI0021C714BD, UniRef:UniRef100_UPI0021C714BD, UniRef:UniRef50_F0BIA8, UniRef:UniRef90_A0A239Q919
contig00007	cds	93669	94427	-	S8_14160		Lipoprotein	SO:0001217, UniRef:UniRef50_A0A1B2N0D6, UniRef:UniRef90_A0A2Y9U844
contig00007	cds	94674	95999	-	S8_14165		Hemolysin	RefSeq:WP_262087016.1, SO:0001217, UniParc:UPI0021C9B71F, UniRef:UniRef100_UPI0021C9B71F, UniRef:UniRef50_F0BIA8, UniRef:UniRef90_A0A6N7NN85
contig00007	cds	96024	96779	-	S8_14170		Lipoprotein	SO:0001217, UniRef:UniRef50_A0A1B2N0D6, UniRef:UniRef90_A0A1Z2LLJ3
contig00007	cds	96964	97371	-	S8_14175		DUF3987 domain-containing protein	RefSeq:WP_014647606.1, SO:0001217, UniParc:UPI000259C5A5, UniRef:UniRef100_A0A6N7NVT8, UniRef:UniRef50_A0A0M0P0E1, UniRef:UniRef90_A0A0M0P0E1
contig00007	ncRNA	97406	97495	-	S8_14180	C4	C4 antisense RNA	RFAM:RF01695, SO:0000644
contig00007	cds	98004	98459	+	S8_14185		DUF3592 domain-containing protein	RefSeq:WP_075076630.1, SO:0001217, UniParc:UPI0007B1ED24, UniRef:UniRef100_A0A2Y9U887, UniRef:UniRef50_A0A2Y9U887, UniRef:UniRef90_A0A2Y9U887
contig00007	cds	98514	98867	-	S8_14190	hxlR	DNA-binding transcriptional regulator, HxlR family	COG:COG1733, COG:K, RefSeq:WP_262087020.1, SO:0001217, UniParc:UPI0021C6EB4D, UniRef:UniRef100_UPI0021C6EB4D, UniRef:UniRef50_A0A5S5CLY4, UniRef:UniRef90_A0A246HX13
contig00007	cds	98938	99960	+	S8_14195	qor	NADPH:quinone reductase or related Zn-dependent oxidoreductase	COG:COG0604, COG:CR, SO:0001217, UniRef:UniRef50_X5E896, UniRef:UniRef90_J7VNJ1
contig00007	cds	100111	102864	+	S8_14200		DNA helicase	RefSeq:WP_262087024.1, SO:0001217, UniParc:UPI0021C64B65, UniRef:UniRef100_UPI0021C64B65, UniRef:UniRef50_A0A1J1EAW7, UniRef:UniRef90_A0A246HWY0
contig00007	tRNA	103503	103592	-	S8_14205	trnS	tRNA-Ser(tga)	SO:0000269
contig00007	cds	103717	104061	+	S8_14210		hypothetical protein
contig00007	cds	104089	104790	+	S8_14215		(pseudo) DUF4241 domain-containing protein	SO:0001217, UniRef:UniRef50_B4SNK6, UniRef:UniRef90_A0A0M0P0E6
contig00007	cds	104846	105838	-	S8_14220	lysR	DNA-binding transcriptional regulator, LysR family	COG:COG0583, COG:K, RefSeq:WP_005410175.1, SO:0001217, UniParc:UPI00017382F8, UniRef:UniRef100_A0A0H2QJR0, UniRef:UniRef50_V5VCH8, UniRef:UniRef90_A0A7V8JLV8
contig00007	cds	105966	106553	+	S8_14225	azoR	FMN-dependent NADH:quinone oxidoreductase	COG:C, COG:COG1182, EC:1.6.5.-, GO:0009055, GO:0010181, GO:0016652, GO:0016655, KEGG:K01118, RefSeq:WP_014647610.1, SO:0001217, UniParc:UPI000259C663, UniRef:UniRef100_UPI000C14792D, UniRef:UniRef50_B2FKE2, UniRef:UniRef90_B2FKE2
contig00007	cds	106690	107052	+	S8_14230		Ligand-binding protein SH3	RefSeq:WP_262087026.1, SO:0001217, UniParc:UPI0021CA6182, UniRef:UniRef100_UPI0021CA6182, UniRef:UniRef50_A0A060BFJ8, UniRef:UniRef90_M5CP48
contig00007	cds	107119	108519	-	S8_14235	serS	serine--tRNA ligase	EC:6.1.1.11, GO:0004828, GO:0005524, GO:0005737, GO:0006434, GO:0016260, GO:0097056, RefSeq:WP_126411114.1, SO:0001217, UniParc:UPI000F6EAA3A, UniRef:UniRef100_UPI000F6EAA3A, UniRef:UniRef50_Q9PB58, UniRef:UniRef90_B2FKE4
contig00007	cds	108633	109271	+	S8_14240	tonB	Periplasmic protein TonB, links inner and outer membranes	COG:COG0810, COG:M, RefSeq:WP_262087033.1, SO:0001217, UniParc:UPI0021C97BC9, UniRef:UniRef100_UPI0021C97BC9, UniRef:UniRef50_A0A1B2N562, UniRef:UniRef90_M5D7R8
contig00007	cds	109391	109963	+	S8_14245		TonB-dependent receptor	KEGG:K03832, RefSeq:WP_046431429.1, SO:0001217, UniParc:UPI0006225D70, UniRef:UniRef100_A0A2Y9U881, UniRef:UniRef50_A0A0R0BI26, UniRef:UniRef90_A0A149QJ85
contig00007	cds	110150	111457	-	S8_14250	aroA	3-phosphoshikimate 1-carboxyvinyltransferase	COG:COG0128, COG:E, RefSeq:WP_262087035.1, SO:0001217, UniParc:UPI0021C97EC9, UniRef:UniRef100_UPI0021C97EC9, UniRef:UniRef50_A1WUI9, UniRef:UniRef90_B2FKE8
contig00007	cds	111534	112733	-	S8_14255	pheA	prephenate dehydratase	COG:COG1605, COG:E, RefSeq:WP_014647616.1, SO:0001217, UniParc:UPI000259C669, UniRef:UniRef100_A0A2Y9U865, UniRef:UniRef50_A0A534F0L7, UniRef:UniRef90_B2FKE9
contig00007	cds	112785	113870	-	S8_14260	serC	3-phosphoserine/phosphohydroxythreonine transaminase	COG:COG1932, COG:HE, EC:2.6.1.52, GO:0004648, GO:0005737, GO:0006564, GO:0008615, GO:0030170, RefSeq:WP_014647617.1, SO:0001217, UniParc:UPI000259C66A, UniRef:UniRef100_A0A2Y9U805, UniRef:UniRef50_B2FKF0, UniRef:UniRef90_B2FKF0
contig00007	cds	114155	114961	-	S8_14265	fHA	Forkhead associated (FHA) domain, binds pSer, pThr, pTyr	COG:COG1716, COG:T, RefSeq:WP_032961655.1, SO:0001217, UniParc:UPI00044884DE, UniRef:UniRef100_A0A6N7NS14, UniRef:UniRef50_A0A2Y9U870, UniRef:UniRef90_A0A2Y9U870
contig00007	cds	115087	115362	+	S8_14270		Polyhydroxyalkanoic acid system protein	RefSeq:WP_005417302.1, SO:0001217, UniParc:UPI000173833A, UniRef:UniRef100_A0A0F5ZQ76, UniRef:UniRef50_A0A1B2N586, UniRef:UniRef90_B4SP47
contig00007	cds	115443	115934	+	S8_14275	phaF	Polyhydroxyalkanoate synthesis regulator phasin	COG:COG3937, COG:QT, RefSeq:WP_032961659.1, SO:0001217, UniParc:UPI00044E217C, UniRef:UniRef100_A0A2Y9U8A0, UniRef:UniRef50_A0A126NIJ2, UniRef:UniRef90_A0A0U5HXA2
contig00007	ncRNA	115996	116044	+	S8_14280	sX5	Xanthomonadaceae sRNA sX5	RFAM:RF02224, SO:0000655
contig00007	cds	116171	117175	+	S8_14285		Mrr-cat domain-containing protein	RefSeq:WP_262087038.1, SO:0001217, UniParc:UPI0021C9C01E, UniRef:UniRef100_UPI0021C9C01E, UniRef:UniRef50_A0A1A9MB59, UniRef:UniRef90_A0A2Y9U858
contig00007	cds	117322	117714	-	S8_14290	hicB	Antitoxin component HicB of the HicAB toxin-antitoxin system	COG:COG1598, COG:V, RefSeq:WP_041863589.1, SO:0001217, UniParc:UPI0005A4B744, UniRef:UniRef100_UPI0005A4B744, UniRef:UniRef50_F8EWG4, UniRef:UniRef90_A0A2U4HXL7
contig00007	cds	118000	118728	-	S8_14295	hutC	histidine utilization repressor	COG:COG2188, COG:K, RefSeq:WP_032957259.1, SO:0001217, UniParc:UPI000450B646, UniRef:UniRef100_A0A2Y9U884, UniRef:UniRef50_A0A2S7BXN7, UniRef:UniRef90_B8L4Z1
contig00007	cds	118757	120127	-	S8_14300	hutF	formimidoylglutamate deiminase	COG:COG0402, COG:FR, RefSeq:WP_262087042.1, SO:0001217, UniParc:UPI0021CA9654, UniRef:UniRef100_UPI0021CA9654, UniRef:UniRef50_V9WNH4, UniRef:UniRef90_B8L4Z0
contig00007	cds	120195	121418	+	S8_14305	hutI	imidazolonepropionase	COG:COG1228, COG:Q, EC:3.5.2.7, GO:0005506, GO:0005737, GO:0008270, GO:0019556, GO:0019557, GO:0050480, KEGG:K01468, RefSeq:WP_049407859.1, SO:0001217, UniParc:UPI00066A9679, UniRef:UniRef100_A0A2Y9UA65, UniRef:UniRef50_Q8PLZ7, UniRef:UniRef90_B4SP54
contig00007	cds	121415	122956	+	S8_14310	hutH	histidine ammonia-lyase	COG:COG2986, COG:E, RefSeq:WP_075076618.1, SO:0001217, UniParc:UPI0007B17A5A, UniRef:UniRef100_UPI0007B17A5A, UniRef:UniRef50_P21310, UniRef:UniRef90_B2FKF9
contig00007	cds	122953	123807	+	S8_14315	hutG	N-formylglutamate deformylase	COG:COG3741, COG:E, EC:3.5.1.68, KEGG:K01458, RefSeq:WP_262087044.1, SO:0001217, UniParc:UPI0021C9780A, UniRef:UniRef100_UPI0021C9780A, UniRef:UniRef50_A0A527VGR3, UniRef:UniRef90_B8L4Y7
contig00007	cds	123804	125471	+	S8_14320	hutU	urocanate hydratase	COG:COG2987, COG:E, EC:4.2.1.49, GO:0005737, GO:0016153, GO:0019556, GO:0019557, RefSeq:WP_262087045.1, SO:0001217, UniParc:UPI0021C7F416, UniRef:UniRef100_UPI0021C7F416, UniRef:UniRef50_P25503, UniRef:UniRef90_B2FKG1
contig00007	cds	125620	127056	+	S8_14325	ampC	CubicO group peptidase, beta-lactamase class C family	COG:COG1680, COG:V, RefSeq:WP_262087046.1, SO:0001217, UniParc:UPI0021C89AEF, UniRef:UniRef100_UPI0021C89AEF, UniRef:UniRef50_A0A4Q8LE16, UniRef:UniRef90_A0A0R0BH41
contig00007	cds	127251	129362	+	S8_14330	fecA	Outer membrane receptor for Fe3+-dicitrate	COG:COG4772, COG:P, RefSeq:WP_262087047.1, SO:0001217, UniParc:UPI0021C7AEF5, UniRef:UniRef100_UPI0021C7AEF5, UniRef:UniRef50_E2XU21, UniRef:UniRef90_J7VBH1
contig00007	cds	129409	129927	-	S8_14335		Transmembrane protein	SO:0001217, UniParc:UPI0004524228, UniRef:UniRef100_A0A2W6LRD9, UniRef:UniRef50_J7SZ22, UniRef:UniRef90_A0A2W6LRD9
contig00007	cds	130056	130679	-	S8_14340		hypothetical protein
contig00007	cds	130818	131141	+	S8_14345		Integron gene cassette protein	RefSeq:WP_014647632.1, SO:0001217, UniParc:UPI000259C679, UniRef:UniRef100_A0A6N7NNR5, UniRef:UniRef50_B4SP63, UniRef:UniRef90_J7SZ24
contig00007	cds	131176	131751	-	S8_14350	acrR	DNA-binding protein, AcrR family, includes nucleoid occlusion protein SlmA	COG:COG1309, COG:K, RefSeq:WP_032962001.1, SO:0001217, UniParc:UPI0004524B1A, UniRef:UniRef100_UPI0004524B1A, UniRef:UniRef50_J7VU79, UniRef:UniRef90_J7VU79
contig00007	cds	131821	132366	+	S8_14355	fadM	Acyl-CoA thioesterase FadM	COG:COG0824, COG:I, RefSeq:WP_014647634.1, SO:0001217, UniParc:UPI000259C67B, UniRef:UniRef100_UPI000259C67B, UniRef:UniRef50_B2FKH2, UniRef:UniRef90_B2FKH2
contig00007	cds	132370	133047	-	S8_14360		Signal peptide protein	RefSeq:WP_014647635.1, SO:0001217, UniParc:UPI000259C67C, UniRef:UniRef100_UPI000259C67C, UniRef:UniRef50_E6WTE4, UniRef:UniRef90_A0A2T1IEM3
contig00007	cds	133189	133971	-	S8_14365		Capsular biosynthesis protein	SO:0001217, UniRef:UniRef50_A0A160MZL5, UniRef:UniRef90_A0A2D0AKY2
contig00007	cds	134021	134986	-	S8_14370		Lytic murein transglycosylase	RefSeq:WP_164077085.1, SO:0001217, UniParc:UPI0013DA5C96, UniRef:UniRef100_UPI0013DA5C96, UniRef:UniRef50_B4SP69, UniRef:UniRef90_A0A149Q909
contig00007	cds	135125	136108	+	S8_14375		Transmembrane protein	RefSeq:WP_164166430.1, SO:0001217, UniParc:UPI0013115F30, UniRef:UniRef100_UPI0013115F30, UniRef:UniRef50_A0A270NQI5, UniRef:UniRef90_A0A246L2C6
contig00007	cds	136122	136442	-	S8_14380		PASTA domain-containing protein	RefSeq:WP_041863592.1, SO:0001217, UniParc:UPI0005A4654F, UniRef:UniRef100_A0A6N7NPS4, UniRef:UniRef50_B4SP71, UniRef:UniRef90_A0A1Z2LLI7
contig00007	cds	136641	139103	-	S8_14385	dAP2	Dipeptidyl aminopeptidase/acylaminoacyl peptidase	COG:COG1506, COG:E, RefSeq:WP_111207043.1, SO:0001217, UniParc:UPI0006582DE2, UniRef:UniRef100_UPI0006582DE2, UniRef:UniRef50_Q7NWB0, UniRef:UniRef90_J7VBI5
contig00007	cds	139272	139601	-	S8_14390		PRC-barrel domain containing protein	RefSeq:WP_014647641.1, SO:0001217, UniParc:UPI000259C682, UniRef:UniRef100_A0A2Y9U8B7, UniRef:UniRef50_J7VNQ4, UniRef:UniRef90_A0A2Y9U8B7
contig00007	cds	140068	140844	+	S8_14395		HipA-2 domain-containing protein	RefSeq:WP_046431494.1, SO:0001217, UniParc:UPI0006218109, UniRef:UniRef100_A0A2Y9U883, UniRef:UniRef50_A0A543D8Q1, UniRef:UniRef90_B2FKH9
contig00007	cds	140822	141214	+	S8_14400		DUF3037 domain-containing protein	RefSeq:WP_014647643.1, SO:0001217, UniParc:UPI000259C684, UniRef:UniRef100_A0A2Y9U880, UniRef:UniRef50_B2FKI0, UniRef:UniRef90_B2FKI0
contig00007	cds	141231	142661	-	S8_14405		Serine hydrolase	SO:0001217, UniRef:UniRef50_A0A7W3IFT4, UniRef:UniRef90_A0A2W6K731
contig00007	cds	143283	144188	-	S8_14410	lysR	DNA-binding transcriptional regulator, LysR family	COG:COG0583, COG:K, RefSeq:WP_032962018.1, SO:0001217, UniParc:UPI000447AC91, UniRef:UniRef100_UPI000447AC91, UniRef:UniRef50_B4SP80, UniRef:UniRef90_B4SP80
contig00007	cds	144308	145297	+	S8_14415	qor	NADPH:quinone reductase or related Zn-dependent oxidoreductase	COG:COG0604, COG:CR, RefSeq:WP_046431502.1, SO:0001217, UniParc:UPI0006211886, UniRef:UniRef100_A0A6N7NQF6, UniRef:UniRef50_A0A6J5DFE5, UniRef:UniRef90_B4SP81
contig00007	cds	145349	146980	-	S8_14420		Peptidoglycan hydrolase-like protein with peptidoglycan-binding domain	RefSeq:WP_262087066.1, SO:0001217, UniParc:UPI0021C574D7, UniRef:UniRef100_UPI0021C574D7, UniRef:UniRef50_A0A1W1GU33, UniRef:UniRef90_A0A397N6C1
contig00007	cds	147028	148116	-	S8_14425	lprI	LprI domain-containing protein	RefSeq:WP_262087068.1, SO:0001217, UniParc:UPI0021C80D01, UniRef:UniRef100_UPI0021C80D01, UniRef:UniRef50_A0A1Z2LLJ2, UniRef:UniRef90_A0A1Z2LLJ2
contig00007	cds	148241	150769	-	S8_14430	gcd	Glucose dehydrogenase, PQQ-dependent	COG:COG4993, COG:G, RefSeq:WP_046431508.1, SO:0001217, UniParc:UPI00062118B9, UniRef:UniRef100_A0A6N7NW21, UniRef:UniRef50_A0A221K5P1, UniRef:UniRef90_M5CPH4
contig00007	cds	150901	153627	-	S8_14435	gyrA	DNA gyrase subunit A	COG:COG0188, COG:L, EC:5.6.2.2, KEGG:K02469, RefSeq:WP_262087070.1, SO:0001217, UniParc:UPI0021C67AA7, UniRef:UniRef100_UPI0021C67AA7, UniRef:UniRef50_P43700, UniRef:UniRef90_A0A2Y9U8A1
contig00007	cds	153925	154989	-	S8_14440	mtnA	S-methyl-5-thioribose-1-phosphate isomerase	COG:COG0182, COG:E, EC:5.3.1.23, GO:0019284, GO:0019509, GO:0046523, RefSeq:WP_014647652.1, SO:0001217, UniParc:UPI000259C74A, UniRef:UniRef100_A0A2Y9U8C7, UniRef:UniRef50_Q3BV11, UniRef:UniRef90_B2FKI7
contig00007	cds	155037	155768	-	S8_14445		DUF3011 domain-containing protein	RefSeq:WP_032962032.1, SO:0001217, UniParc:UPI00044D25B3, UniRef:UniRef100_UPI00044D25B3, UniRef:UniRef50_A0A239QA66, UniRef:UniRef90_A0A239QA66
contig00007	cds	155907	156863	-	S8_14450	epmA	EF-P lysine aminoacylase EpmA	COG:COG2269, COG:J, RefSeq:WP_014647654.1, SO:0001217, UniParc:UPI000259C74C, UniRef:UniRef100_A0A2Y9U889, UniRef:UniRef50_A0A0U5G7Q4, UniRef:UniRef90_B8L4W2
contig00007	cds	156860	157345	-	S8_14455	mnaT	L-amino acid N-acyltransferase MnaT	COG:COG1247, COG:E, RefSeq:WP_010480482.1, SO:0001217, UniParc:UPI00029A6BB3, UniRef:UniRef100_A0A0M1DEH1, UniRef:UniRef50_A0A0H1AWF0, UniRef:UniRef90_J7SZ31
contig00007	cds	157394	159859	-	S8_14460	ligA	NAD-dependent DNA ligase LigA	COG:COG0272, COG:L, EC:6.5.1.2, GO:0003911, GO:0006260, GO:0006281, GO:0046872, SO:0001217, UniRef:UniRef50_Q9PAG2, UniRef:UniRef90_B4SP88
contig00007	cds	160090	161214	+	S8_14465	hisC	Histidinol-phosphate/aromatic aminotransferase or cobyric acid decarboxylase	COG:COG0079, COG:E, EC:2.6.1.9, KEGG:K00817, RefSeq:WP_262087072.1, SO:0001217, UniParc:UPI0021CACB58, UniRef:UniRef100_UPI0021CACB58, UniRef:UniRef50_A0A8D6VAX0, UniRef:UniRef90_A0A0M0P1R2
contig00007	cds	161305	162042	-	S8_14470	zipA	cell division protein ZipA	COG:COG3115, COG:D, RefSeq:WP_014647658.1, SO:0001217, UniParc:UPI000259C750, UniRef:UniRef100_A0A2Y9U8A8, UniRef:UniRef50_Q8PM10, UniRef:UniRef90_B4SP90
contig00007	cds	162089	165592	-	S8_14475	smc	chromosome segregation protein SMC	COG:COG1196, COG:D, RefSeq:WP_049408591.1, SO:0001217, UniParc:UPI00066B0CC0, UniRef:UniRef100_A0A2Y9U845, UniRef:UniRef50_Q5H054, UniRef:UniRef90_A0A2T3WS59
contig00007	cds	165712	166491	+	S8_14480		DUF1963 domain-containing protein	SO:0001217, UniRef:UniRef50_A0A7G7PVU9, UniRef:UniRef90_A0A7G7PVU9
contig00007	cds	167562	167663	-	S8_14485		hypothetical protein
contig00007	cds	167758	168207	-	S8_14490	rplI	50S ribosomal protein L9	GO:0003735, GO:0005840, GO:0006412, GO:0019843, GO:1990904, RefSeq:WP_014647660.1, SO:0001217, UniParc:UPI000259C752, UniRef:UniRef100_A0A2J0VPD8, UniRef:UniRef50_B2FKJ7, UniRef:UniRef90_B2FKJ7
contig00007	cds	168313	168543	-	S8_14495	rpsR	30S ribosomal protein S18	COG:COG0238, COG:J, GO:0003735, GO:0005840, GO:0006412, GO:0019843, GO:1990904, RefSeq:WP_002804494.1, SO:0001217, UniParc:UPI0000134DBC, UniRef:UniRef100_B2FKJ8, UniRef:UniRef50_Q8ZK81, UniRef:UniRef90_B2FKJ8
contig00007	cds	168555	168992	-	S8_14500	rpsF	30S ribosomal protein S6	COG:COG0360, COG:J, GO:0003735, GO:0005840, GO:0006412, GO:0019843, GO:1990904, RefSeq:WP_006452997.1, SO:0001217, UniParc:UPI00018FEB0D, UniRef:UniRef100_A0A0H2R2P3, UniRef:UniRef50_Q48NZ3, UniRef:UniRef90_B4SP94
contig00007	cds	169178	169720	-	S8_14505	cbrC	Colicin E2 tolerance protein CbrC, UPF0167 family	COG:COG3196, COG:R, RefSeq:WP_046431540.1, SO:0001217, UniParc:UPI000621DF09, UniRef:UniRef100_A0A6N7NQ71, UniRef:UniRef50_B2FKK0, UniRef:UniRef90_B2FKK0
contig00007	cds	169811	170149	-	S8_14510	iscA	Fe-S cluster assembly iron-binding protein IscA	COG:COG0316, COG:O, RefSeq:WP_046431542.1, SO:0001217, UniParc:UPI0006229861, UniRef:UniRef100_A0A2Y9U899, UniRef:UniRef50_A0A091AZ82, UniRef:UniRef90_A0A0U5DMK6
contig00007	cds	170278	171672	+	S8_14515	asnS	asparagine--tRNA ligase	COG:COG0017, COG:J, EC:6.1.1.22, GO:0003676, GO:0004816, GO:0005524, GO:0005737, GO:0006421, RefSeq:WP_111207034.1, SO:0001217, UniParc:UPI000DA97991, UniRef:UniRef100_UPI000DA97991, UniRef:UniRef50_Q3BV23, UniRef:UniRef90_Q3BV23
contig00007	cds	171703	172002	+	S8_14520		Transmembrane protein	RefSeq:WP_005410232.1, SO:0001217, UniParc:UPI0001738512, UniRef:UniRef100_A0A0F5ZQ91, UniRef:UniRef50_A0A0S2DHH6, UniRef:UniRef90_A0A0M1DFA3
contig00007	cds	172010	172324	+	S8_14525		ATP-dependent DNA ligase	RefSeq:WP_006453002.1, SO:0001217, UniParc:UPI00018FEAD7, UniRef:UniRef100_A0A0H2QJ25, UniRef:UniRef50_A0A344J4K1, UniRef:UniRef90_B4SP99
contig00007	cds	172332	172970	+	S8_14530	paiB	putative FMN-binding regulatory protein PaiB	COG:COG2808, COG:T, RefSeq:WP_262087082.1, SO:0001217, UniParc:UPI0021CADB03, UniRef:UniRef100_UPI0021CADB03, UniRef:UniRef50_M5D0B2, UniRef:UniRef90_M5CP87
contig00007	cds	173043	173705	+	S8_14535	can	carbonate dehydratase	COG:COG0288, COG:P, EC:4.2.1.1, KEGG:K01673, RefSeq:WP_010480460.1, SO:0001217, UniParc:UPI000259C758, UniRef:UniRef100_A0A0H2QLA8, UniRef:UniRef50_A0A8I1E9F1, UniRef:UniRef90_A0A0M1DFA5
contig00007	cds	173725	174246	+	S8_14540	nbaC	3-hydroxyanthranilate 3,4-dioxygenase	RefSeq:WP_164161242.1, SO:0001217, UniParc:UPI0013DB74D6, UniRef:UniRef100_UPI0013DB74D6, UniRef:UniRef50_Q2P320, UniRef:UniRef90_M5CNG8
contig00007	cds	174417	175691	+	S8_14545	kynU	kynureninase	COG:COG3844, COG:E, EC:3.7.1.3, GO:0005737, GO:0006569, GO:0019805, GO:0030170, GO:0030429, GO:0034354, GO:0043420, GO:0061981, GO:0097053, RefSeq:WP_262087090.1, SO:0001217, UniParc:UPI0021CAA9D8, UniRef:UniRef100_UPI0021CAA9D8, UniRef:UniRef50_B2FL97, UniRef:UniRef90_B2FL97
contig00007	cds	175723	177090	+	S8_14550	kmo	Kynurenine 3-monooxygenase	COG:COG0654, COG:HC, EC:1.14.13.9, GO:0004502, GO:0006569, GO:0019805, GO:0034354, GO:0043420, GO:0071949, KEGG:K00486, RefSeq:WP_014647668.1, SO:0001217, UniParc:UPI000259C75B, UniRef:UniRef100_A0A6N7NNV0, UniRef:UniRef50_B2SIT6, UniRef:UniRef90_B2FL98
contig00007	cds	177090	178529	+	S8_14555	sbcB	exodeoxyribonuclease I	COG:COG2925, COG:L, RefSeq:WP_262087093.1, SO:0001217, UniParc:UPI0021C80226, UniRef:UniRef100_UPI0021C80226, UniRef:UniRef50_A0A7X0UWS8, UniRef:UniRef90_A0A4S0YMS1
contig00007	cds	178526	179212	+	S8_14560		DUF2461 domain-containing protein	COG:COG5587, COG:S, RefSeq:WP_262087095.1, SO:0001217, UniParc:UPI0021CA2F91, UniRef:UniRef100_UPI0021CA2F91, UniRef:UniRef50_D2UDX3, UniRef:UniRef90_B4SPA6
contig00007	cds	179212	180192	+	S8_14565		Oxidoreductase	RefSeq:WP_046431551.1, SO:0001217, UniParc:UPI000622336B, UniRef:UniRef100_A0A6N7NU96, UniRef:UniRef50_A0A7V8JLU4, UniRef:UniRef90_A0A149Q8X6
contig00007	cds	180235	180786	+	S8_14570		DUF2939 domain-containing protein	RefSeq:WP_014647672.1, SO:0001217, UniParc:UPI000259C75F, UniRef:UniRef100_A0A2Y9U8D1, UniRef:UniRef50_B4SPA7, UniRef:UniRef90_B4SPA7
contig00007	cds	180829	181005	-	S8_14575		hypothetical protein
contig00008	cds	405	1691	-	S8_14580	mET17	O-acetylhomoserine/O-acetylserine sulfhydrylase, pyridoxal phosphate-dependent	COG:COG2873, COG:E, RefSeq:WP_164111335.1, SO:0001217, UniParc:UPI0013DC7F34, UniRef:UniRef100_UPI0013DC7F34, UniRef:UniRef50_A0A6L5DNQ8, UniRef:UniRef90_M5CMP8
contig00008	cds	1871	2608	+	S8_14585	ompR	DNA-binding response regulator, OmpR family, contains REC and winged-helix (wHTH) domain	COG:COG0745, COG:TK, RefSeq:WP_014648178.1, SO:0001217, UniParc:UPI000259B76B, UniRef:UniRef100_A0A6N7NS76, UniRef:UniRef50_J7UX50, UniRef:UniRef90_J7UX50
contig00008	cds	2605	3894	+	S8_14590		histidine kinase	EC:2.7.13.3, KEGG:K18072, RefSeq:WP_262088071.1, SO:0001217, UniParc:UPI0021C8539D, UniRef:UniRef100_UPI0021C8539D, UniRef:UniRef50_M5CLJ0, UniRef:UniRef90_M5CLJ0
contig00008	cds	4035	4835	+	S8_14595	ompV	Outer membrane scaffolding protein for murein synthesis, MipA/OmpV family	COG:COG3713, COG:M, RefSeq:WP_014648180.1, SO:0001217, UniParc:UPI000259B76D, UniRef:UniRef100_UPI000259B76D, UniRef:UniRef50_A0A7V8FFD6, UniRef:UniRef90_A0A149Q2U7
contig00008	cds	4875	5420	-	S8_14600		Signal peptide protein	RefSeq:WP_227864321.1, SO:0001217, UniParc:UPI000A72C4D1, UniRef:UniRef100_UPI000259B76E, UniRef:UniRef50_A0A3Q8FJ62, UniRef:UniRef90_A0A8D5XGD2
contig00008	cds	5514	8099	-	S8_14605	clpB	ATP-dependent chaperone ClpB	COG:COG0542, COG:O, RefSeq:WP_012481080.1, SO:0001217, UniParc:UPI000173895F, UniRef:UniRef100_A0A0M1DHJ1, UniRef:UniRef50_P63285, UniRef:UniRef90_A0A397NJ53
contig00008	cds	8281	9102	-	S8_14610		DUF3014 domain-containing protein	RefSeq:WP_262088072.1, SO:0001217, UniParc:UPI0021C6E726, UniRef:UniRef100_UPI0021C6E726, UniRef:UniRef50_B4ST54, UniRef:UniRef90_B4ST54
contig00008	cds	9272	9982	+	S8_14615		Glutathione S-transferase	RefSeq:WP_142235254.1, SO:0001217, UniParc:UPI00114E54D8, UniRef:UniRef100_UPI00114E54D8, UniRef:UniRef50_A0A0H4W484, UniRef:UniRef90_T5KAF3
contig00008	cds	10148	11758	-	S8_14620		AGZA family xanthine/uracil permease-like MFS transporter	RefSeq:WP_262088073.1, SO:0001217, UniParc:UPI0021C8803C, UniRef:UniRef100_UPI0021C8803C, UniRef:UniRef50_D2UC17, UniRef:UniRef90_J7VD15
contig00008	cds	12361	14079	-	S8_14625	ilvB	Acetolactate synthase large subunit or other thiamine pyrophosphate-requiring enzyme	COG:COG0028, COG:EH, RefSeq:WP_169410659.1, SO:0001217, UniParc:UPI00146A9342, UniRef:UniRef100_UPI00146A9342, UniRef:UniRef50_Q6F7C0, UniRef:UniRef90_J7SZM2
contig00008	cds	14188	15045	-	S8_14630		SH3 domain-containing protein	RefSeq:WP_262088074.1, SO:0001217, UniParc:UPI0021C96454, UniRef:UniRef100_UPI0021C96454, UniRef:UniRef50_B4ST58, UniRef:UniRef90_B2FRQ9
contig00008	cds	15082	15564	-	S8_14635		DUF3574 domain-containing protein	RefSeq:WP_005410781.1, SO:0001217, UniParc:UPI000259B775, UniRef:UniRef100_J7VQA3, UniRef:UniRef50_A0A173J343, UniRef:UniRef90_J7VQA3
contig00008	cds	15780	18215	+	S8_14640	fepA	Outer membrane receptor for ferrienterochelin and colicins	COG:COG4771, COG:P, RefSeq:WP_169410663.1, SO:0001217, UniParc:UPI00146BCA2A, UniRef:UniRef100_UPI00146BCA2A, UniRef:UniRef50_J7UX58, UniRef:UniRef90_J7UX58
contig00008	cds	18367	19125	+	S8_14645	otsB	trehalose-phosphatase	COG:COG1877, COG:G, RefSeq:WP_014648189.1, SO:0001217, UniParc:UPI000259B85A, UniRef:UniRef100_A0A2Y9U9V8, UniRef:UniRef50_B2FRR2, UniRef:UniRef90_B2FRR2
contig00008	cds	19167	20948	+	S8_14650	sGA1	Glucoamylase (glucan-1,4-alpha-glucosidase), GH15 family	COG:COG3387, COG:G, RefSeq:WP_032960733.1, SO:0001217, UniParc:UPI00049F9804, UniRef:UniRef100_A0A2Y9U9Y2, UniRef:UniRef50_B0RPS5, UniRef:UniRef90_A0A317C0L2
contig00008	cds	20945	22309	+	S8_14655	otsA	alpha,alpha-trehalose-phosphate synthase (UDP-forming)	COG:COG0380, COG:G, RefSeq:WP_014648191.1, SO:0001217, UniParc:UPI000259B85C, UniRef:UniRef100_A0A6N7NK84, UniRef:UniRef50_A0A4R4ESM6, UniRef:UniRef90_B2FRR4
contig00008	cds	22380	22817	-	S8_14660	yuxK	putative thiol-disulfide oxidoreductase YuxK, DCC family	COG:COG3011, COG:R, RefSeq:WP_262088075.1, SO:0001217, UniParc:UPI0021C6D3F3, UniRef:UniRef100_UPI0021C6D3F3, UniRef:UniRef50_A0A0Q0LI23, UniRef:UniRef90_A0A8I0Y4U0
contig00008	cds	22792	23298	-	S8_14665		DUF4166 domain-containing protein	RefSeq:WP_227864456.1, SO:0001217, UniParc:UPI001D1153B8, UniRef:UniRef100_UPI001D1153B8, UniRef:UniRef50_A0A854E5D2, UniRef:UniRef90_A0A854E5D2
contig00008	cds	23319	24089	-	S8_14670	pgeF	peptidoglycan editing factor PgeF	COG:COG1496, COG:P, RefSeq:WP_262088076.1, SO:0001217, UniParc:UPI0021C6A655, UniRef:UniRef100_UPI0021C6A655, UniRef:UniRef50_A0A7G9QWA9, UniRef:UniRef90_A0A5K1NJH3
contig00008	cds	24089	25078	-	S8_14675	rluD	23S rRNA pseudouridine(1911/1915/1917) synthase RluD	COG:COG0564, COG:J, EC:5.4.99.23, KEGG:K06180, RefSeq:WP_014038257.1, SO:0001217, UniParc:UPI00021E075F, UniRef:UniRef100_A0A2J0UDQ2, UniRef:UniRef50_A0A3G6YKS9, UniRef:UniRef90_A0A7H8NN56
contig00008	cds	25210	26079	+	S8_14680	bamD	Outer membrane protein assembly factor BamD, BamD/ComL family	COG:COG4105, COG:M, SO:0001217, UniParc:UPI000259B860, UniRef:UniRef100_A0A0H2QP73, UniRef:UniRef50_Q87AR6, UniRef:UniRef90_B2FRR9
contig00008	cds	26279	27481	+	S8_14685		Lipase	RefSeq:WP_262088077.1, SO:0001217, UniParc:UPI0021CA7C36, UniRef:UniRef100_UPI0021CA7C36, UniRef:UniRef50_B4ST69, UniRef:UniRef90_A0A6N7NS92
contig00008	cds	27624	29258	-	S8_14690	nadE	NAD+ synthase	COG:C, COG:COG0388, RefSeq:WP_262088078.1, SO:0001217, UniParc:UPI001D989A08, UniRef:UniRef100_UPI001D989A08, UniRef:UniRef50_Q9PC24, UniRef:UniRef90_B2FRS1
contig00008	cds	29440	30315	-	S8_14695	sucD	succinate--CoA ligase subunit alpha	COG:C, COG:COG0074, RefSeq:WP_005410793.1, SO:0001217, UniParc:UPI00017389A2, UniRef:UniRef100_A0A0J8PZH3, UniRef:UniRef50_P80865, UniRef:UniRef90_D2UC01
contig00008	cds	30336	31505	-	S8_14700	sucC	ADP-forming succinate--CoA ligase subunit beta	COG:C, COG:COG0045, EC:6.2.1.5, GO:0000287, GO:0004775, GO:0005524, GO:0005737, GO:0006099, RefSeq:WP_004154430.1, SO:0001217, UniParc:UPI0000EB80E5, UniRef:UniRef100_B4ST72, UniRef:UniRef50_B2AHC1, UniRef:UniRef90_B4ST72
contig00008	cds	31911	33524	+	S8_14705	kdpD	K+-sensing histidine kinase KdpD	COG:COG2205, COG:T, RefSeq:WP_014648198.1, SO:0001217, UniParc:UPI000259B863, UniRef:UniRef100_A0A2Y9U2R9, UniRef:UniRef50_M5D2H3, UniRef:UniRef90_M5CIT0
contig00008	cds	33585	34958	+	S8_14710	atoC	DNA-binding transcriptional response regulator, NtrC family, contains REC, AAA-type ATPase, and a Fis-type DNA-binding domains	COG:COG2204, COG:T, RefSeq:WP_014648199.1, SO:0001217, UniParc:UPI000259B864, UniRef:UniRef100_A0A2Y9U2C8, UniRef:UniRef50_A0A0X3TVC6, UniRef:UniRef90_A0A0U5IVJ8
contig00008	cds	35053	36783	-	S8_14715	pilB	type IV-A pilus assembly ATPase PilB	COG:COG2804, COG:NUW, RefSeq:WP_014648200.1, SO:0001217, UniParc:UPI000259B865, UniRef:UniRef100_UPI000259B865, UniRef:UniRef50_A0A3C0HIG4, UniRef:UniRef90_A0A4S0Z3X5
contig00008	cds	37008	37415	-	S8_14720		pilin	RefSeq:WP_075076080.1, SO:0001217, UniParc:UPI0007B274A7, UniRef:UniRef100_UPI0007B274A7, UniRef:UniRef50_A0A1Z2LNB8, UniRef:UniRef90_UPI0021C71E1E
contig00008	cds	37496	37909	-	S8_14725		pilin	RefSeq:WP_075076079.1, SO:0001217, UniParc:UPI0007B1D258, UniRef:UniRef100_UPI0007B1D258, UniRef:UniRef50_A0A7Y5AH53, UniRef:UniRef90_UPI0007B1D258
contig00008	cds	38265	39524	+	S8_14730	tapC	Type IV pilus assembly protein tapC	RefSeq:WP_075076078.1, SO:0001217, UniParc:UPI0007B247E0, UniRef:UniRef100_UPI0007B247E0, UniRef:UniRef50_V5C2Z0, UniRef:UniRef90_M5D8A4
contig00008	cds	39532	40395	+	S8_14735	pulO	Prepilin signal peptidase PulO (type II secretory pathway) or related peptidase	COG:COG1989, COG:NU, RefSeq:WP_075076077.1, SO:0001217, UniParc:UPI0007B23156, UniRef:UniRef100_UPI0007B23156, UniRef:UniRef50_A0A4R6ZA08, UniRef:UniRef90_B8L679
contig00008	cds	40407	41018	+	S8_14740	coaE	dephospho-CoA kinase	COG:COG0237, COG:H, RefSeq:WP_075076076.1, SO:0001217, UniParc:UPI0007B30218, UniRef:UniRef100_UPI0007B30218, UniRef:UniRef50_Q2P5F7, UniRef:UniRef90_B2FRT1
contig00008	cds	41191	41577	-	S8_14745		HPt domain-containing protein	RefSeq:WP_075076075.1, SO:0001217, UniParc:UPI0007B1C85B, UniRef:UniRef100_UPI0007B1C85B, UniRef:UniRef50_A0A1W1H3L7, UniRef:UniRef90_A0A0M1EI54
contig00008	cds	42109	43437	-	S8_14750	baeS	Signal transduction histidine kinase	COG:COG0642, COG:T, SO:0001217, UniRef:UniRef50_A0A7L8CV10, UniRef:UniRef90_B2FRT4
contig00008	cds	43442	44119	-	S8_14755	ompR	DNA-binding response regulator, OmpR family, contains REC and winged-helix (wHTH) domain	COG:COG0745, COG:TK, RefSeq:WP_005410804.1, SO:0001217, UniParc:UPI0000F7183E, UniRef:UniRef100_A0A0J8Q5F9, UniRef:UniRef50_B9TFI0, UniRef:UniRef90_A0A0J8Q5F9
contig00008	cds	44282	44743	-	S8_14760		Secreted protein	RefSeq:WP_014648206.1, SO:0001217, UniParc:UPI000259B86D, UniRef:UniRef100_A0A2Y9U2T2, UniRef:UniRef50_A0A0R0AN15, UniRef:UniRef90_A0A149QH06
contig00008	cds	44859	45329	-	S8_14765		Secreted protein	RefSeq:WP_014648207.1, SO:0001217, UniParc:UPI000259B86E, UniRef:UniRef100_A0A149QH41, UniRef:UniRef50_A0A0R0AN15, UniRef:UniRef90_A0A149QH41
contig00008	cds	45425	45904	-	S8_14770		Secreted protein	RefSeq:WP_032957208.1, SO:0001217, UniParc:UPI00044E076F, UniRef:UniRef100_A0A2Y9U2T3, UniRef:UniRef50_A0A4T1GEX3, UniRef:UniRef90_A0A0M0P3H5
contig00008	cds	46163	47041	-	S8_14775	rimK	30S ribosomal protein S6--L-glutamate ligase	COG:COG0189, COG:EHJQ, EC:6.3.2.-, GO:0005524, GO:0006412, GO:0016881, GO:0036211, GO:0046872, RefSeq:WP_005418651.1, SO:0001217, UniParc:UPI00021E0904, UniRef:UniRef100_A0A0H2QP60, UniRef:UniRef50_Q8EEU3, UniRef:UniRef90_B4STS0
contig00008	cds	47219	47437	-	S8_14780		HEAT repeat domain-containing protein	RefSeq:WP_046432239.1, SO:0001217, UniParc:UPI0006224E57, UniRef:UniRef100_A0A2W6LZN1, UniRef:UniRef50_A0A4V3PZM9, UniRef:UniRef90_A0A4V3PZM9
contig00008	cds	47674	47985	-	S8_14785		hypothetical protein
contig00008	cds	48200	49426	-	S8_14790		HEPN-Toprim-N domain-containing protein	RefSeq:WP_075076074.1, SO:0001217, UniParc:UPI0007B1BCCF, UniRef:UniRef100_A0A4S0Z5T3, UniRef:UniRef50_J7Q4E0, UniRef:UniRef90_A0A4S0Z5T3
contig00008	cds	49491	50408	-	S8_14795		Alpha-E domain-containing protein	RefSeq:WP_075076073.1, SO:0001217, UniParc:UPI0007B1FF48, UniRef:UniRef100_UPI0007B1FF48, UniRef:UniRef50_Q0AJ21, UniRef:UniRef90_A0A4S0Z5N5
contig00008	cds	50512	51522	+	S8_14800		DUF4917 domain-containing protein	RefSeq:WP_075076072.1, SO:0001217, UniParc:UPI0007B30BD1, UniRef:UniRef100_A0A4V3NN79, UniRef:UniRef50_B8GNK4, UniRef:UniRef90_A0A4V3NN79
contig00008	cds	51733	52236	-	S8_14805		hypothetical protein	RefSeq:WP_075076071.1, SO:0001217, UniParc:UPI0007B22BF3, UniRef:UniRef100_UPI0007B22BF3, UniRef:UniRef50_UPI0007B22BF3, UniRef:UniRef90_UPI0007B22BF3
contig00008	cds	52384	52662	-	S8_14810		hypothetical protein	RefSeq:WP_230374556.1, SO:0001217, UniParc:UPI000A862419, UniRef:UniRef100_UPI000A862419, UniRef:UniRef50_UPI000A862419, UniRef:UniRef90_UPI000A862419
contig00008	cds	52785	53171	-	S8_14815		hypothetical protein	RefSeq:WP_075076069.1, SO:0001217, UniParc:UPI0007B1BFC5, UniRef:UniRef100_UPI0007B1BFC5, UniRef:UniRef50_UPI002155453F, UniRef:UniRef90_UPI0007B1BFC5
contig00008	cds	53282	53488	-	S8_14820		Arm DNA-binding domain-containing protein	SO:0001217, UniRef:UniRef50_UPI0007B2603C, UniRef:UniRef90_UPI0007B2603C
contig00008	cds	53734	53850	+	S8_14825		hypothetical protein
contig00008	cds	53883	54263	-	S8_14830		DUF805 domain-containing protein	RefSeq:WP_075076067.1, SO:0001217, UniParc:UPI0007B2E86B, UniRef:UniRef100_A0A4S0Z3Z5, UniRef:UniRef50_B4STS3, UniRef:UniRef90_A0A4S0Z3Z5
contig00008	cds	54881	56341	+	S8_14835		Mrr-cat domain-containing protein	SO:0001217, UniRef:UniRef50_A0A8F8KCD4, UniRef:UniRef90_T5L738
contig00008	cds	56353	57126	+	S8_14840		HTH OST-type domain-containing protein	RefSeq:WP_049450268.1, SO:0001217, UniParc:UPI00066C083E, UniRef:UniRef100_UPI00066C083E, UniRef:UniRef50_D6CSF5, UniRef:UniRef90_T5KVZ6
contig00008	cds	57639	59168	-	S8_14845		MobA/MobL family protein	RefSeq:WP_262088080.1, SO:0001217, UniParc:UPI0021C88810, UniRef:UniRef100_UPI0021C88810, UniRef:UniRef50_A0A2W6LWF3, UniRef:UniRef90_UPI0009B2D884
contig00008	cds	59452	61080	+	S8_14850		patatin-like phospholipase family protein	RefSeq:WP_262088081.1, SO:0001217, UniParc:UPI0021C63BEC, UniRef:UniRef100_UPI0021C63BEC, UniRef:UniRef50_A0A3S7KIA2, UniRef:UniRef90_UPI0021C63BEC
contig00008	cds	61317	62078	-	S8_14855		HEPN domain-containing protein	SO:0001217, UniRef:UniRef50_A0A3Q8FI33, UniRef:UniRef90_A0A3Q8FI33
contig00008	cds	62697	64466	-	S8_14860		DUF87 domain-containing protein	SO:0001217, UniRef:UniRef50_A0A1G8N7N0, UniRef:UniRef90_UPI001EF76A64
contig00008	cds	64463	65764	-	S8_14865		SIR2-2 domain-containing protein	RefSeq:WP_164207804.1, SO:0001217, UniParc:UPI0013100504, UniRef:UniRef100_UPI0013100504, UniRef:UniRef50_A0A8B3J4E0, UniRef:UniRef90_T5KW03
contig00008	cds	66138	66305	-	S8_14870		General stress protein	RefSeq:WP_167345306.1, SO:0001217, UniParc:UPI0008E67535, UniRef:UniRef100_A0A8E2RHB7, UniRef:UniRef50_A0A8E2RHB7, UniRef:UniRef90_A0A8E2RHB7
contig00008	cds	66765	68156	+	S8_14875		Tyr recombinase domain-containing protein	RefSeq:WP_262088084.1, SO:0001217, UniParc:UPI0021C571BC, UniRef:UniRef100_UPI0021C571BC, UniRef:UniRef50_J7UM63, UniRef:UniRef90_T5LBA2
contig00008	cds	68460	72284	+	S8_14880		hypothetical protein	SO:0001217, UniRef:UniRef50_UPI0021C86B31, UniRef:UniRef90_UPI0021C86B31
contig00008	cds	72320	73372	-	S8_14885		CHAT domain-containing protein	RefSeq:WP_262088086.1, SO:0001217, UniParc:UPI0021CAA0D3, UniRef:UniRef100_UPI0021CAA0D3, UniRef:UniRef50_A0A2S7A8A1, UniRef:UniRef90_UPI000C1536E2
contig00008	cds	73481	73816	-	S8_14890		helix-turn-helix domain-containing protein	RefSeq:WP_099475619.1, SO:0001217, UniParc:UPI000C14D436, UniRef:UniRef100_UPI0021C83EC1, UniRef:UniRef50_A0A0H2X8T5, UniRef:UniRef90_UPI0020CD6BC6
contig00008	cds	73928	74701	+	S8_14895		Exported protein	RefSeq:WP_262088088.1, SO:0001217, UniParc:UPI0021C91388, UniRef:UniRef100_UPI0021C91388, UniRef:UniRef50_A0A0H2XAF8, UniRef:UniRef90_UPI0021C91388
contig00008	cds	74770	75081	+	S8_14900		Lipoprotein	RefSeq:WP_088429177.1, SO:0001217, UniParc:UPI000B4DB76B, UniRef:UniRef100_UPI000B4DB76B, UniRef:UniRef50_A0A0H2X8R1, UniRef:UniRef90_UPI00130FFB2F
contig00008	cds	75078	75416	+	S8_14905		TRANSMEMBRANE PROTEIN	RefSeq:WP_262088089.1, SO:0001217, UniParc:UPI0021CA7785, UniRef:UniRef100_UPI0021CA7785, UniRef:UniRef50_Q8PHG5, UniRef:UniRef90_UPI0021CA7785
contig00008	cds	76524	77858	-	S8_14910		Integrase	SO:0001217, UniRef:UniRef50_A0A8D6VIP4, UniRef:UniRef90_T5L6B4
contig00008	tRNA	78154	78227	-	S8_14915	trnG	tRNA-Gly(ccc)	SO:0000260
contig00008	cds	78388	80241	-	S8_14920	yhjY	Uncharacterized conserved protein YhjY, contains autotransporter beta-barrel domain	COG:COG5571, COG:R, RefSeq:WP_197557077.1, SO:0001217, UniParc:UPI0018D34641, UniRef:UniRef100_UPI0018D34641, UniRef:UniRef50_B4STS4, UniRef:UniRef90_J7VT41
contig00008	cds	80449	80649	+	S8_14925	thiS	sulfur carrier protein ThiS	COG:COG2104, COG:H, RefSeq:WP_005418796.1, SO:0001217, UniParc:UPI0002BEB4B5, UniRef:UniRef100_A0A8D6B251, UniRef:UniRef50_A0A0S2DCX5, UniRef:UniRef90_A0A0F5ZMR8
contig00008	cds	80768	81562	+	S8_14930	thiG	Thiazole synthase	COG:COG2022, COG:H, EC:2.8.1.10, GO:0005737, GO:0009229, GO:1990107, RefSeq:WP_075076065.1, SO:0001217, UniParc:UPI0007B196ED, UniRef:UniRef100_UPI0007B196ED, UniRef:UniRef50_Q7WF21, UniRef:UniRef90_B4STS6
contig00008	cds	81562	82296	+	S8_14935	trmB	tRNA (guanosine(46)-N7)-methyltransferase TrmB	EC:2.1.1.33, GO:0008176, RefSeq:WP_075076064.1, SO:0001217, UniParc:UPI0007B1F812, UniRef:UniRef100_UPI0007B1F812, UniRef:UniRef50_B4STS7, UniRef:UniRef90_B2FSD1
contig00008	cds	82324	84171	+	S8_14940	citT	Di- and tricarboxylate antiporter	COG:COG0471, COG:G, RefSeq:WP_032957191.1, SO:0001217, UniParc:UPI00044FD5A8, UniRef:UniRef100_A0A2Y9U2V0, UniRef:UniRef50_I4VVB7, UniRef:UniRef90_J7SYR7
contig00008	cds	84414	84749	-	S8_14945	nirD	Ferredoxin subunit of nitrite reductase or a ring-hydroxylating dioxygenase	COG:COG2146, COG:PQ, RefSeq:WP_049440406.1, SO:0001217, UniParc:UPI00066B5531, UniRef:UniRef100_UPI00066B5531, UniRef:UniRef50_A0A091ARR4, UniRef:UniRef90_J7VT45
contig00008	cds	84928	85209	+	S8_14950		Transmembrane protein	RefSeq:WP_005410817.1, SO:0001217, UniParc:UPI000259B95F, UniRef:UniRef100_A0A699Y5T3, UniRef:UniRef50_B4STT0, UniRef:UniRef90_B4STT0
contig00008	cds	85285	86001	+	S8_14955	ycgM	2-keto-4-pentenoate hydratase/2-oxohepta-3-ene-1,7-dioic acid hydratase (catechol pathway)	COG:COG0179, COG:Q, RefSeq:WP_075076063.1, SO:0001217, UniParc:UPI0007B280FE, UniRef:UniRef100_UPI0007B280FE, UniRef:UniRef50_W8X982, UniRef:UniRef90_J7UUE6
contig00008	cds	86056	86460	+	S8_14960	mscL	large-conductance mechanosensitive channel protein MscL	GO:0005886, GO:0008381, RefSeq:WP_005418809.1, SO:0001217, UniParc:UPI000259B961, UniRef:UniRef100_A0A0H2QP48, UniRef:UniRef50_Q89ZV7, UniRef:UniRef90_B2FSD7
contig00008	cds	86706	88127	+	S8_14965	mscL	large-conductance mechanosensitive channel protein MscL	COG:COG2234, COG:OE, RefSeq:WP_075076062.1, SO:0001217, UniParc:UPI0007B244B1, UniRef:UniRef100_UPI0007B244B1, UniRef:UniRef50_A0A091B3Y7, UniRef:UniRef90_J7SYR8
contig00008	cds	88188	89639	-	S8_14970		Alanine or glycine:cation symporter, AGCS family	RefSeq:WP_262088093.1, SO:0001217, UniParc:UPI0021C7D62A, UniRef:UniRef100_UPI0021C7D62A, UniRef:UniRef50_O32060, UniRef:UniRef90_M5CJD3
contig00008	cds	89650	90636	-	S8_14975		Transporter	RefSeq:WP_262088094.1, SO:0001217, UniParc:UPI0021C61BDF, UniRef:UniRef100_UPI0021C61BDF, UniRef:UniRef50_A0A4U3GJJ9, UniRef:UniRef90_A0A0M0P3Y2
contig00008	cds	90803	91636	-	S8_14980		rRNA methyltransferase	RefSeq:WP_046432259.1, SO:0001217, UniParc:UPI0006216B2D, UniRef:UniRef100_A0A6N7NM19, UniRef:UniRef50_A0A2U9T6Z5, UniRef:UniRef90_T5L728
contig00008	cds	91637	93148	-	S8_14985	alsT	Na+/alanine symporter	COG:COG1115, COG:E, RefSeq:WP_262088095.1, SO:0001217, UniParc:UPI0021CA2129, UniRef:UniRef100_UPI0021CA2129, UniRef:UniRef50_P30145, UniRef:UniRef90_M5CJB6
contig00008	cds	93329	93931	-	S8_14990	rimL	Protein N-acetyltransferase, RimJ/RimL family	COG:COG1670, COG:JO, RefSeq:WP_032957174.1, SO:0001217, UniParc:UPI00044DD428, UniRef:UniRef100_UPI00044DD428, UniRef:UniRef50_J7UUF1, UniRef:UniRef90_A0A149QH07
contig00008	cds	93924	97049	-	S8_14995	acrB	Multidrug efflux pump subunit AcrB	COG:COG0841, COG:V, RefSeq:WP_262088096.1, SO:0001217, UniParc:UPI0021C89687, UniRef:UniRef100_UPI0021C89687, UniRef:UniRef50_A0A290TWM5, UniRef:UniRef90_A0A0U5I1X1
contig00008	cds	97046	98152	-	S8_15000	acrA	Multidrug efflux pump subunit AcrA (membrane-fusion protein)	COG:COG0845, COG:MV, RefSeq:WP_032957171.1, SO:0001217, UniParc:UPI0004494CFB, UniRef:UniRef100_A0A2Y9U2V2, UniRef:UniRef50_A0A1B3WBL1, UniRef:UniRef90_A0A0U5BL83
contig00008	cds	98428	100491	-	S8_15005	cirA	TonB-dependent copper receptor	COG:COG1629, COG:P, RefSeq:WP_262088097.1, SO:0001217, UniParc:UPI0021C86E8E, UniRef:UniRef100_UPI0021C86E8E, UniRef:UniRef50_A0A0R2Z0N0, UniRef:UniRef90_T5L9A1
contig00008	cds	100564	101202	-	S8_15010		DUF2946 domain-containing protein	SO:0001217, UniRef:UniRef50_A0A2G7RU50
contig00008	cds	101596	102579	-	S8_15015	lysR	LysR family transcriptional regulator	COG:COG0583, COG:K, RefSeq:WP_010481448.1, SO:0001217, UniParc:UPI00021E0918, UniRef:UniRef100_A0A0L8A5Z3, UniRef:UniRef50_A0A1Y5Q9I3, UniRef:UniRef90_B8L414
contig00008	cds	102788	103747	+	S8_15020	cysK	cysteine synthase A	COG:COG0031, COG:E, RefSeq:WP_046432270.1, SO:0001217, UniParc:UPI0006228FF5, UniRef:UniRef100_A0A8I0XYM4, UniRef:UniRef50_D2Z027, UniRef:UniRef90_A0A0K2IZE1
contig00008	cds	104021	104620	+	S8_15025	ymdB	O-acetyl-ADP-ribose deacetylase	COG:COG2110, COG:J, RefSeq:WP_014648231.1, SO:0001217, UniParc:UPI000259B96E, UniRef:UniRef100_A0A2Y9U2U9, UniRef:UniRef50_Q8P5Z8, UniRef:UniRef90_B8L412
contig00008	cds	104713	105855	-	S8_15030		ABC transporter substrate-binding protein	RefSeq:WP_075075806.1, SO:0001217, UniParc:UPI0007B1B10B, UniRef:UniRef100_UPI0007B1B10B, UniRef:UniRef50_A0A1W1H3Q2, UniRef:UniRef90_B4STU8
contig00008	cds	105985	106989	-	S8_15035	fba1	fructose-bisphosphate aldolase class I	COG:COG3588, COG:G, RefSeq:WP_014648233.1, SO:0001217, UniParc:UPI000259B970, UniRef:UniRef100_A0A6N7NM33, UniRef:UniRef50_Q8L207, UniRef:UniRef90_B2FSF0
contig00008	cds	107173	108639	-	S8_15040	pyk	pyruvate kinase	COG:COG0469, COG:G, RefSeq:WP_014648234.1, SO:0001217, UniParc:UPI000259B971, UniRef:UniRef100_A0A2Y9U2V5, UniRef:UniRef50_A0A6V7C8I6, UniRef:UniRef90_A0A0R0DW22
contig00008	cds	108850	109503	-	S8_15045	gph	Phosphoglycolate phosphatase, HAD superfamily	COG:C, COG:COG0546, RefSeq:WP_053496281.1, SO:0001217, UniParc:UPI0006AC226D, UniRef:UniRef100_UPI0006AC226D, UniRef:UniRef50_B8L408, UniRef:UniRef90_B8L408
contig00008	cds	109500	110675	-	S8_15050	pgk	Phosphoglycerate kinase	COG:COG0126, COG:G, EC:2.7.2.3, GO:0004618, GO:0005524, GO:0005737, GO:0006096, RefSeq:WP_014648236.1, SO:0001217, UniParc:UPI000259B973, UniRef:UniRef100_A0A6N7NSY4, UniRef:UniRef50_A5F9G2, UniRef:UniRef90_B2FSF3
contig00008	cds	111301	112677	-	S8_15055		DUF3999 domain-containing protein	RefSeq:WP_032962132.1, SO:0001217, UniParc:UPI00044C0654, UniRef:UniRef100_UPI00044C0654, UniRef:UniRef50_B4STV3, UniRef:UniRef90_B4STV3
contig00008	cds	112674	115352	-	S8_15060		Uncharacterized membrane protein	COG:COG5373, COG:S, RefSeq:WP_262219550.1, SO:0001217, UniParc:UPI0021C816AC, UniRef:UniRef100_UPI0021C816AC, UniRef:UniRef50_B4STV4, UniRef:UniRef90_B4STV4
contig00008	cds	115478	116482	-	S8_15065	gap	type I glyceraldehyde-3-phosphate dehydrogenase	COG:COG0057, COG:G, RefSeq:WP_005414333.1, SO:0001217, UniParc:UPI0001738612, UniRef:UniRef100_A0A0H2QJM7, UniRef:UniRef50_Q94469, UniRef:UniRef90_A0A0S2DCT6
contig00008	cds	116675	117304	+	S8_15070	ompW	Outer membrane protein OmpW	COG:COG3047, COG:M, RefSeq:WP_014648239.1, SO:0001217, UniParc:UPI000259B976, UniRef:UniRef100_A0A2Y9U2W1, UniRef:UniRef50_A0A1B1A3F9, UniRef:UniRef90_A0A0M5KXX7
contig00008	cds	117535	118353	+	S8_15075		Endonuclease	RefSeq:WP_049406223.1, SO:0001217, UniParc:UPI00066CCF60, UniRef:UniRef100_UPI00066CCF60, UniRef:UniRef50_M5D3Q2, UniRef:UniRef90_M5D3Q2
contig00008	cds	118365	119165	+	S8_15080	gloB	Glyoxylase or a related metal-dependent hydrolase, beta-lactamase superfamily II	COG:COG0491, COG:R, RefSeq:WP_014648241.1, SO:0001217, UniParc:UPI000259B978, UniRef:UniRef100_A0A2Y9U2W0, UniRef:UniRef50_U2WTP5, UniRef:UniRef90_J7VT66
contig00008	cds	119219	119782	-	S8_15085		Lipoprotein	RefSeq:WP_032962142.1, SO:0001217, UniParc:UPI00044F6177, UniRef:UniRef100_UPI00044F6177, UniRef:UniRef50_J7VMN5, UniRef:UniRef90_A0A6B8J7K9
contig00008	cds	119779	121020	-	S8_15090		Peptidase	RefSeq:WP_262088099.1, SO:0001217, UniParc:UPI0021C6206F, UniRef:UniRef100_UPI0021C6206F, UniRef:UniRef50_A0A023Y0Q6, UniRef:UniRef90_A0A1A6XPT9
contig00008	cds	121013	121378	-	S8_15095	copY	Transcriptional regulator, CopY/TcrY family	COG:COG3682, COG:K, RefSeq:WP_014648244.1, SO:0001217, UniParc:UPI000259B97B, UniRef:UniRef100_A0A2U4H6F1, UniRef:UniRef50_B8L3Z8, UniRef:UniRef90_B8L3Z8
contig00008	cds	121497	122054	+	S8_15100	rutF	FMN reductase RutF, DIM6/NTAB family	COG:C, COG:COG1853, RefSeq:WP_014648245.1, SO:0001217, UniParc:UPI000259B97C, UniRef:UniRef100_A0A2Y9U2X7, UniRef:UniRef50_J7SYS3, UniRef:UniRef90_J7SYS3
contig00008	cds	122088	124040	+	S8_15105	aCH1	Propionyl CoA:succinate CoA transferase	COG:C, COG:COG0427, RefSeq:WP_111206043.1, SO:0001217, UniParc:UPI000DA7290A, UniRef:UniRef100_UPI000DA7290A, UniRef:UniRef50_B2FSG4, UniRef:UniRef90_B2FSG4
contig00008	cds	124166	126163	-	S8_15110	tkt	transketolase	COG:COG0021, COG:G, RefSeq:WP_014648248.1, SO:0001217, UniParc:UPI000259BA81, UniRef:UniRef100_UPI000259BA81, UniRef:UniRef50_A0A2N7UI92, UniRef:UniRef90_A0A6N7NMY2
contig00008	cds	126380	127699	-	S8_15115	gltP	Na+/H+-dicarboxylate symporter	COG:C, COG:COG1301, RefSeq:WP_014648249.1, SO:0001217, UniParc:UPI000259BA82, UniRef:UniRef100_A0A2Y9U2X1, UniRef:UniRef50_W0A9D1, UniRef:UniRef90_B8L3Z3
contig00008	cds	127757	129472	-	S8_15120	batD	Protein BatD	RefSeq:WP_262088100.1, SO:0001217, UniParc:UPI0021C70C1A, UniRef:UniRef100_UPI0021C70C1A, UniRef:UniRef50_A0A1V9H1P9, UniRef:UniRef90_B4STW6
contig00008	cds	129469	131307	-	S8_15125		VWFA domain-containing protein	RefSeq:WP_075075996.1, SO:0001217, UniParc:UPI0007B1EB56, UniRef:UniRef100_UPI0007B1EB56, UniRef:UniRef50_A0A1E4L4U8, UniRef:UniRef90_A0A246KUC8
contig00008	cds	131304	132308	-	S8_15130	chlD	vWFA (von Willebrand factor type A) domain of Mg and Co chelatases	COG:COG1240, COG:H, RefSeq:WP_014648252.1, SO:0001217, UniParc:UPI000259BA85, UniRef:UniRef100_A0A2Y9U2W9, UniRef:UniRef50_G7UPW4, UniRef:UniRef90_T5KLE0
contig00008	cds	132305	132754	-	S8_15135		DUF4381 domain-containing protein	RefSeq:WP_014648253.1, SO:0001217, UniParc:UPI000259BA86, UniRef:UniRef100_A0A2Y9U652, UniRef:UniRef50_B4STW9, UniRef:UniRef90_A0A2Y9U652
contig00008	cds	132751	133680	-	S8_15140	yeaD2	Uncharacterized conserved protein, DUF58 family, contains vWF domain	COG:COG1721, COG:S, RefSeq:WP_046432294.1, SO:0001217, UniParc:UPI000621957B, UniRef:UniRef100_A0A2W6LTK7, UniRef:UniRef50_D4T1P8, UniRef:UniRef90_B4STX0
contig00008	cds	133689	134714	-	S8_15145	moxR	MoxR-like ATPase	COG:COG0714, COG:R, RefSeq:WP_014648255.1, SO:0001217, UniParc:UPI000259BA88, UniRef:UniRef100_A0A2Y9U2Y4, UniRef:UniRef50_A0A7R8WMW9, UniRef:UniRef90_A0A0U5HR79
contig00008	cds	134901	136871	-	S8_15150	pilQ	Type IV pilus secretin PilQ	RefSeq:WP_075075998.1, SO:0001217, UniParc:UPI0007B2EC9A, UniRef:UniRef100_UPI0007B2EC9A, UniRef:UniRef50_A0A6N7NV90, UniRef:UniRef90_A0A6N7NV90
contig00008	cds	136893	137426	-	S8_15155	pilP	Type IV pilus assembly protein PilP	COG:COG3168, COG:NW, RefSeq:WP_005418914.1, SO:0001217, UniParc:UPI00021E0784, UniRef:UniRef100_A0A0H2QHC3, UniRef:UniRef50_A0A091ARN8, UniRef:UniRef90_A0A0U5HTN3
contig00008	cds	137426	138082	-	S8_15160		Fimbrial assembly membrane protein	RefSeq:WP_005418916.1, SO:0001217, UniParc:UPI00021E0785, UniRef:UniRef100_A0A0J8Q5K8, UniRef:UniRef50_A0A0S2FKY6, UniRef:UniRef90_B8L3Y4
contig00008	cds	138079	138951	-	S8_15165		Tfp pilus assembly protein	RefSeq:WP_075075999.1, SO:0001217, UniParc:UPI0007B1B89A, UniRef:UniRef100_UPI0007B1B89A, UniRef:UniRef50_A0A091ATT2, UniRef:UniRef90_B8L3Y3
contig00008	cds	138951	140009	-	S8_15170	pilM	Type IV pilus assembly protein, ATPase PilM	COG:COG4972, COG:NW, SO:0001217, UniParc:UPI00021E0787, UniRef:UniRef100_A0A0H2QP23, UniRef:UniRef50_W4SF64, UniRef:UniRef90_W4SF64
contig00008	cds	140229	142652	+	S8_15175	mrcA	Membrane carboxypeptidase/penicillin-binding protein	COG:COG5009, COG:M, RefSeq:WP_075076001.1, SO:0001217, UniParc:UPI0007B26A71, UniRef:UniRef100_UPI0007B26A71, UniRef:UniRef50_Q87AW7, UniRef:UniRef90_B2FSH8
contig00008	cds	142865	143509	+	S8_15180		tRNA-edit domain-containing protein	RefSeq:WP_014648262.1, SO:0001217, UniParc:UPI000259BA8F, UniRef:UniRef100_A0A2Y9U2Z2, UniRef:UniRef50_A0A411HND8, UniRef:UniRef90_B2FSH9
contig00008	cds	143754	144500	-	S8_15185		Transmembrane protein	RefSeq:WP_032962173.1, SO:0001217, UniParc:UPI00044C4327, UniRef:UniRef100_A0A6N7NPN2, UniRef:UniRef50_B4STY0, UniRef:UniRef90_A0A2Y9U637
contig00008	cds	144570	149306	-	S8_15190		ESPR-type extended signal peptide-containing protein	RefSeq:WP_262088101.1, SO:0001217, UniParc:UPI0021C6F0FA, UniRef:UniRef100_UPI0021C6F0FA, UniRef:UniRef50_A0A7Z0NX08, UniRef:UniRef90_UPI0021C6F0FA
contig00008	cds	149369	150076	-	S8_15195		Pilus assembly protein	RefSeq:WP_262088102.1, SO:0001217, UniParc:UPI0021C8F4DC, UniRef:UniRef100_UPI0021C8F4DC, UniRef:UniRef50_J7USR9, UniRef:UniRef90_J7USR9
contig00008	cds	150095	151228	-	S8_15200		Pilin protein	SO:0001217, UniRef:UniRef50_J7V8S1, UniRef:UniRef90_A0A2Y9U2Z1
contig00008	cds	151225	153954	-	S8_15205		Usher protein	RefSeq:WP_262088103.1, SO:0001217, UniParc:UPI0021C79714, UniRef:UniRef100_UPI0021C79714, UniRef:UniRef50_A0A1B2N7Z1, UniRef:UniRef90_J7SYF4
contig00008	cds	154015	154512	-	S8_15210		Fimbrial protein	RefSeq:WP_046432313.1, SO:0001217, UniParc:UPI00062224A4, UniRef:UniRef100_A0A6N7NN03, UniRef:UniRef50_J7VRH4, UniRef:UniRef90_J7VRH4
contig00008	cds	154973	156037	-	S8_15215		Transmembrane protein	RefSeq:WP_046432315.1, SO:0001217, UniParc:UPI00062233D8, UniRef:UniRef100_A0A6N7NPB9, UniRef:UniRef50_A0A1B2MZ42, UniRef:UniRef90_A0A7Z1LIM8
contig00008	cds	156382	157659	-	S8_15220	gltA	citrate synthase	COG:C, COG:COG0372, RefSeq:WP_014648268.1, SO:0001217, UniParc:UPI000259BA95, UniRef:UniRef100_A0A2Y9U2Z7, UniRef:UniRef50_O33915, UniRef:UniRef90_A0A3D4THB3
contig00008	cds	157956	158198	-	S8_15225	rpmE2	type B 50S ribosomal protein L31	COG:COG0254, COG:J, GO:0003735, GO:0005840, GO:0006412, GO:1990904, RefSeq:WP_010484049.1, SO:0001217, UniParc:UPI00021E0925, UniRef:UniRef100_A0A0H2R0P0, UniRef:UniRef50_B2FSI8, UniRef:UniRef90_B2FSI8
contig00008	cds	158287	159225	-	S8_15230	uRH1	Inosine-uridine nucleoside N-ribohydrolase	COG:COG1957, COG:F, RefSeq:WP_049407499.1, SO:0001217, UniParc:UPI00066B2555, UniRef:UniRef100_UPI00066B2555, UniRef:UniRef50_A0A091AY82, UniRef:UniRef90_A0A0R0BHE5
contig00008	cds	159547	161658	-	S8_15235	recG	ATP-dependent DNA helicase RecG	COG:COG1200, COG:L, RefSeq:WP_262088104.1, SO:0001217, UniParc:UPI0021C9D446, UniRef:UniRef100_UPI0021C9D446, UniRef:UniRef50_D5BXI2, UniRef:UniRef90_B2FSJ0
contig00008	cds	161666	162052	-	S8_15240	ridA	Enamine deaminase RidA, house cleaning of reactive enamine intermediates, YjgF/YER057c/UK114 family	COG:COG0251, COG:V, RefSeq:WP_005418954.1, SO:0001217, UniParc:UPI000259BA98, UniRef:UniRef100_A0A0H2QI44, UniRef:UniRef50_A0A378TV09, UniRef:UniRef90_M5D3U3
contig00009	cds	722	2134	+	S8_15245	roxA	Ribosomal protein L16 Arg81 hydroxylase, contains JmjC domain	COG:COG2850, COG:J, EC:1.14.11.47, KEGG:K18850, RefSeq:WP_262087975.1, SO:0001217, UniParc:UPI0021CA5D86, UniRef:UniRef100_UPI0021CA5D86, UniRef:UniRef50_M5D043, UniRef:UniRef90_M5D043
contig00009	cds	2144	3040	+	S8_15250	elaA	putative N-acyltransferase, GNAT family	COG:COG2153, COG:R, RefSeq:WP_262087976.1, SO:0001217, UniParc:UPI0021C75299, UniRef:UniRef100_UPI0021C75299, UniRef:UniRef50_J7VBP4, UniRef:UniRef90_J7VBP4
contig00009	cds	3227	6058	+	S8_15255	sucA	2-oxoglutarate dehydrogenase E1 component	COG:C, COG:COG0567, RefSeq:WP_014647701.1, SO:0001217, UniParc:UPI000259B757, UniRef:UniRef100_A0A2Y9U8G1, UniRef:UniRef50_A0A2W5ABV6, UniRef:UniRef90_A0A023Y1U5
contig00009	cds	6099	7301	+	S8_15260	sucB	dihydrolipoyllysine-residue succinyltransferase	COG:C, COG:COG0508, RefSeq:WP_014647702.1, SO:0001217, UniParc:UPI000259B834, UniRef:UniRef100_A0A2Y9U8I2, UniRef:UniRef50_A0A7C9P9A9, UniRef:UniRef90_A0A7H1AQN8
contig00009	cds	7365	8801	+	S8_15265	lpdA	dihydrolipoyl dehydrogenase	COG:C, COG:COG1249, EC:1.8.1.4, KEGG:K00382, RefSeq:WP_014647703.1, SO:0001217, UniParc:UPI000259B835, UniRef:UniRef100_A0A2Y9U8H8, UniRef:UniRef50_G8Q3B3, UniRef:UniRef90_A0A0M0NEC4
contig00009	cds	8950	9198	-	S8_15270		Ricin B-type lectin domain-containing protein	RefSeq:WP_053495588.1, SO:0001217, UniParc:UPI00065A17C0, UniRef:UniRef100_UPI00065A17C0, UniRef:UniRef50_A0A0L8AEH8, UniRef:UniRef90_A0A8E3RN49
contig00009	cds	9195	9407	-	S8_15275		Transmembrane protein	RefSeq:WP_032958903.1, SO:0001217, UniParc:UPI000450D438, UniRef:UniRef100_A0A2Y9U891, UniRef:UniRef50_G8NZG3, UniRef:UniRef90_A0A0M1EV34
contig00009	cds	9618	11210	-	S8_15280	phoD	Phosphodiesterase/alkaline phosphatase D	COG:COG3540, COG:P, RefSeq:WP_262087977.1, SO:0001217, UniParc:UPI0021C90DCA, UniRef:UniRef100_UPI0021C90DCA, UniRef:UniRef50_A0A1Z2LLI4, UniRef:UniRef90_A0A1Z2LLI4
contig00009	cds	11210	13453	-	S8_15285	cirA	Outer membrane receptor protein, Fe transport	COG:COG1629, COG:P, RefSeq:WP_262087978.1, SO:0001217, UniParc:UPI0021C70CB4, UniRef:UniRef100_UPI0021C70CB4, UniRef:UniRef50_J7VUF1, UniRef:UniRef90_J7VUF1
contig00009	cds	13627	15057	-	S8_15290	dnaB	replicative DNA helicase	COG:COG0305, COG:L, RefSeq:WP_014647708.1, SO:0001217, UniParc:UPI000259B83A, UniRef:UniRef100_A0A0M0NVT3, UniRef:UniRef50_A0A1Y6HC41, UniRef:UniRef90_A0A1Y6HC41
contig00009	cds	15356	15916	-	S8_15295	ssuE	NAD(P)H-dependent FMN reductase	COG:C, COG:COG0431, KEGG:K19784, RefSeq:WP_014647710.1, SO:0001217, UniParc:UPI000259B83C, UniRef:UniRef100_A0A2Y9U8F0, UniRef:UniRef50_A0A2Z7C891, UniRef:UniRef90_A0A0M0NEC2
contig00009	cds	15983	17926	-	S8_15300	asnB	asparagine synthase (glutamine-hydrolyzing)	COG:COG0367, COG:E, EC:6.3.5.4, KEGG:K01953, RefSeq:WP_197557531.1, SO:0001217, UniParc:UPI0018D49EE9, UniRef:UniRef100_UPI0018D49EE9, UniRef:UniRef50_A0A6V7CMY8, UniRef:UniRef90_A0A7G7PTZ1
contig00009	cds	17930	20209	-	S8_15305	acoA	TPP-dependent pyruvate or acetoin dehydrogenase subunit alpha	COG:C, COG:COG1071, RefSeq:WP_046431612.1, SO:0001217, UniParc:UPI000622A2A8, UniRef:UniRef100_A0A6N7NQM9, UniRef:UniRef50_A0A378T5U7, UniRef:UniRef90_J7SZ52
contig00009	cds	20288	20944	-	S8_15310	gstA	Glutathione S-transferase	COG:COG0625, COG:O, RefSeq:WP_262087979.1, SO:0001217, UniParc:UPI0021C6C192, UniRef:UniRef100_UPI0021C6C192, UniRef:UniRef50_B8L4Q0, UniRef:UniRef90_B8L4Q0
contig00009	cds	21159	21701	-	S8_15315	rimL	Protein N-acetyltransferase, RimJ/RimL family	COG:COG1670, COG:JO, RefSeq:WP_014647714.1, SO:0001217, UniParc:UPI000259B840, UniRef:UniRef100_A0A2Y9U8I7, UniRef:UniRef50_A0A246I9U5, UniRef:UniRef90_A0A246I9U5
contig00009	cds	21828	22673	-	S8_15320	ycfJ	Uncharacterized conserved protein YcfJ, contains glycine zipper 2TM domain	COG:COG3134, COG:S, SO:0001217, UniRef:UniRef50_A0A0Q5H4J2, UniRef:UniRef90_A0A1Z2LR10
contig00009	cds	22837	23052	+	S8_15325		Transmembrane protein	RefSeq:WP_014647716.1, SO:0001217, UniParc:UPI000259B842, UniRef:UniRef100_A0A270NFS5, UniRef:UniRef50_B4SPS4, UniRef:UniRef90_A0A0R0B119
contig00009	cds	23049	23822	+	S8_15330	tatD	3'->5' ssDNA/RNA exonuclease TatD	COG:COG0084, COG:N, EC:3.1.21.-, KEGG:K03424, RefSeq:WP_032958897.1, SO:0001217, UniParc:UPI00044F1A28, UniRef:UniRef100_A0A270NHV2, UniRef:UniRef50_A0A7C9LNI6, UniRef:UniRef90_M5CNK6
contig00009	cds	23857	24681	-	S8_15335	tcdA	tRNA A37 threonylcarbamoyladenosine dehydratase	COG:COG1179, COG:J, RefSeq:WP_032958896.1, SO:0001217, UniParc:UPI0004533696, UniRef:UniRef100_A0A270NFN9, UniRef:UniRef50_A0A7V7KU95, UniRef:UniRef90_A0A0U5HYX5
contig00009	cds	24761	25195	+	S8_15340		Cytochrome c	RefSeq:WP_262087980.1, SO:0001217, UniParc:UPI0021C5DE93, UniRef:UniRef100_UPI0021C5DE93, UniRef:UniRef50_B2FLE8, UniRef:UniRef90_A0A149QN44
contig00009	cds	25332	25826	+	S8_15345		Rick-17kDa-Anti domain-containing protein	RefSeq:WP_005417545.1, SO:0001217, UniParc:UPI000259B846, UniRef:UniRef100_A0A0H2R2I9, UniRef:UniRef50_D2U8D1, UniRef:UniRef90_A0A023Y2H0
