## Supplementary Table S1 and Table S2 for "*Stenotrophomonas muris* - First discovered as an urgent human pathogen with strong virulence associated with bloodstream infections": Gene groups.xlsx (part 3 of 3)

### Sheet: S8 genes (continued)
Annotated with Bakta (v1.7.0): https://github.com/oschwengers/bakta; Database (v5.0): https://doi.org/10.5281/zenodo.4247252
contig00009	cds	25899	26108	-	S8_15350	cspA	Major cold shock protein CspA	RefSeq:WP_014647720.1, SO:0001217, UniParc:UPI000259B847, UniRef:UniRef100_A0A0H2QIX4, UniRef:UniRef50_P72191, UniRef:UniRef90_A0A7V8JM41
contig00009	cds	26344	26829	+	S8_15355	yqgC	DUF456 domain-containing protein	COG:COG2839, COG:S, RefSeq:WP_075076676.1, SO:0001217, UniParc:UPI0007B24AE7, UniRef:UniRef100_A0A2W6LNH3, UniRef:UniRef50_B4SPT0, UniRef:UniRef90_B4SPT0
contig00009	cds	26948	28102	+	S8_15360	pldA	Outer membrane phospholipase A	COG:COG2829, COG:M, RefSeq:WP_032958894.1, SO:0001217, UniParc:UPI000518B613, UniRef:UniRef100_A0A2Y9U8I0, UniRef:UniRef50_G7UN75, UniRef:UniRef90_T5KQL2
contig00009	cds	28102	28443	+	S8_15365	arsC	arsenate reductase (glutaredoxin)	COG:COG1393, COG:P, RefSeq:WP_014647723.1, SO:0001217, UniParc:UPI000259B84A, UniRef:UniRef100_A0A6N7NQ14, UniRef:UniRef50_B2FLF3, UniRef:UniRef90_B2FLF3
contig00009	cds	28515	29150	-	S8_15370	gstA	Glutathione S-transferase	COG:COG0625, COG:O, RefSeq:WP_014647724.1, SO:0001217, UniParc:UPI000259B84B, UniRef:UniRef100_A0A2Y9U8K2, UniRef:UniRef50_B8L9I6, UniRef:UniRef90_B8L9I6
contig00009	cds	29208	29546	-	S8_15375		Lipoprotein	RefSeq:WP_014647725.1, SO:0001217, UniParc:UPI000259B84C, UniRef:UniRef100_UPI000259B84C, UniRef:UniRef50_B4SPT4, UniRef:UniRef90_A0A0M1EJ27
contig00009	cds	29672	31189	-	S8_15380	ttdA	Tartrate dehydratase alpha subunit/Fumarate hydratase class I, N-terminal domain	COG:C, COG:COG1951, RefSeq:WP_014647726.1, SO:0001217, UniParc:UPI000259B84D, UniRef:UniRef100_A0A2Y9U8A7, UniRef:UniRef50_A0A378WCB7, UniRef:UniRef90_B8L9I4
contig00009	cds	31337	32233	+	S8_15385	rpoE	DNA-directed RNA polymerase specialized sigma subunit, sigma24 family	COG:COG1595, COG:K, KEGG:K03088, RefSeq:WP_262087982.1, SO:0001217, UniParc:UPI0021C61F56, UniRef:UniRef100_UPI0021C61F56, UniRef:UniRef50_A0A1Y1JDY3, UniRef:UniRef90_B4SPT6
contig00009	cds	32270	32719	+	S8_15390	yciW	Alkylhydroperoxidase family enzyme, contains CxxC motif	COG:COG2128, COG:P, RefSeq:WP_049398766.1, SO:0001217, UniParc:UPI00066E8EE9, UniRef:UniRef100_A0A2Y9U8H7, UniRef:UniRef50_E6WTV2, UniRef:UniRef90_J7VNX7
contig00009	cds	32935	34806	+	S8_15395	mdlB	ABC-type multidrug transport system, ATPase and permease component	COG:COG1132, COG:V, RefSeq:WP_262087983.1, SO:0001217, UniParc:UPI0021C835DE, UniRef:UniRef100_UPI0021C835DE, UniRef:UniRef50_A0A1H2BAB9, UniRef:UniRef90_M5CNL5
contig00009	cds	34886	35665	+	S8_15400	fpr	Flavodoxin/ferredoxin--NADP reductase	COG:C, COG:COG1018, RefSeq:WP_014647730.1, SO:0001217, UniParc:UPI000259B851, UniRef:UniRef100_A0A2Y9U8H3, UniRef:UniRef50_X5EQX8, UniRef:UniRef90_B8L9H9
contig00009	cds	35741	36220	-	S8_15405	btuE	Thioredoxin/glutathione peroxidase BtuE, reduces lipid peroxides	COG:COG0386, COG:VI, RefSeq:WP_032958888.1, SO:0001217, UniParc:UPI00044BFB15, UniRef:UniRef100_UPI00044BFB15, UniRef:UniRef50_M5CP36, UniRef:UniRef90_A0A2J0SNS3
contig00009	cds	36381	38519	+	S8_15410	dcp	Zn-dependent oligopeptidase, M3 family	COG:COG0339, COG:O, EC:3.4.15.5, KEGG:K01284, SO:0001217, UniRef:UniRef50_A0A0K2ZMF8, UniRef:UniRef90_A0A0U5DMT6
contig00009	cds	38648	39763	-	S8_15415	cfa	cyclopropane fatty acyl phospholipid synthase	COG:COG2230, COG:I, RefSeq:WP_049405890.1, SO:0001217, UniParc:UPI00066ECB94, UniRef:UniRef100_UPI00066ECB94, UniRef:UniRef50_A0A7S6SJG1, UniRef:UniRef90_B8L9H6
contig00009	cds	39783	40664	-	S8_15420		DUF3298 domain-containing protein	RefSeq:WP_134809088.1, SO:0001217, UniParc:UPI00065A706E, UniRef:UniRef100_UPI00065A706E, UniRef:UniRef50_A0A0A6U9L7, UniRef:UniRef90_J7UVS5
contig00009	cds	40702	41004	-	S8_15425	yidJ	putative acetyltransferase, GNAT superfamily	COG:COG2388, COG:R, RefSeq:WP_006455911.1, SO:0001217, UniParc:UPI000259B856, UniRef:UniRef100_A0A0H2R2H3, UniRef:UniRef50_A0A0S2DVJ2, UniRef:UniRef90_A0A1W1GU39
contig00009	cds	41213	41374	+	S8_15430		TetR-C-6 domain-containing protein	RefSeq:WP_014037806.1, SO:0001217, UniParc:UPI00021E0BFD, UniRef:UniRef100_A0A2J0VPK7, UniRef:UniRef50_A0A0M0P203, UniRef:UniRef90_A0A0M0NED2
contig00009	cds	41418	42044	-	S8_15435		Rhomboid domain-containing protein	RefSeq:WP_014647735.1, SO:0001217, UniParc:UPI000259B857, UniRef:UniRef100_A0A2Y9U8I8, UniRef:UniRef50_D2UDL0, UniRef:UniRef90_A0A0R0BF33
contig00009	cds	42052	43617	-	S8_15440	pTR2	Dipeptide/tripeptide permease	COG:COG3104, COG:E, RefSeq:WP_262087984.1, SO:0001217, UniParc:UPI0021CA3D3D, UniRef:UniRef100_UPI0021CA3D3D, UniRef:UniRef50_A0A091AU09, UniRef:UniRef90_M5D1V3
contig00009	cds	43780	44628	+	S8_15445		Endo/exonuclease/phosphatase domain-containing protein	RefSeq:WP_262087985.1, SO:0001217, UniParc:UPI0021CADE9D, UniRef:UniRef100_UPI0021CADE9D, UniRef:UniRef50_A0A0S1AZ90, UniRef:UniRef90_T5KUP5
contig00009	cds	44760	45371	-	S8_15450	sodA	Superoxide dismutase	COG:COG0605, COG:P, RefSeq:WP_005410310.1, SO:0001217, UniParc:UPI00017386B0, UniRef:UniRef100_A0A0H2QJF1, UniRef:UniRef50_P53642, UniRef:UniRef90_A0A0H2QJF1
contig00009	cds	45591	46043	+	S8_15455		Guanyl-specific ribonuclease Sa	COG:COG4290, COG:F, RefSeq:WP_049405900.1, SO:0001217, UniParc:UPI00066BED50, UniRef:UniRef100_UPI00066BED50, UniRef:UniRef50_A0A291A795, UniRef:UniRef90_A0A0U5I2K9
contig00009	cds	46043	46456	+	S8_15460		Barstar domain-containing protein	RefSeq:WP_262087986.1, SO:0001217, UniParc:UPI001DA3DF61, UniRef:UniRef100_UPI001DA3DF61, UniRef:UniRef50_B4SPV1, UniRef:UniRef90_B4SPV1
contig00009	cds	46585	48345	-	S8_15465		Transmembrane repetitive protein	RefSeq:WP_262087987.1, SO:0001217, UniParc:UPI0021C74021, UniRef:UniRef100_UPI0021C74021, UniRef:UniRef50_B4SPV2, UniRef:UniRef90_A0A0R0BHC7
contig00009	cds	48356	48955	-	S8_15470	nfuA	NfuA family Fe-S biogenesis protein	BlastRules:WP_005410314, BlastRules:WP_009874494, BlastRules:WP_011091592, BlastRules:WP_011126831, BlastRules:WP_011283110, BlastRules:WP_011672727, BlastRules:WP_011737804, BlastRules:WP_041943809, COG:COG0694, COG:O, GO:0005506, GO:0016226, GO:0051539, GO:0051604, RefSeq:WP_014037813.1, SO:0001217, UniParc:UPI00021E0C04, UniRef:UniRef100_A0A0J8Q3R6, UniRef:UniRef50_Q9PAB5, UniRef:UniRef90_B2FM87
contig00009	cds	49046	49396	+	S8_15475	phhB	4a-hydroxytetrahydrobiopterin dehydratase	COG:COG2154, COG:H, EC:4.2.1.96, GO:0006729, GO:0008124, RefSeq:WP_014647741.1, SO:0001217, UniParc:UPI000259B945, UniRef:UniRef100_A0A2Y9U8J0, UniRef:UniRef50_B4SPV4, UniRef:UniRef90_B4SPV4
contig00009	cds	49393	49809	+	S8_15480	tonB	Periplasmic protein TonB, links inner and outer membranes	COG:COG0810, COG:M, RefSeq:WP_014647742.1, SO:0001217, UniParc:UPI000259B946, UniRef:UniRef100_A0A2Y9U8D6, UniRef:UniRef50_B4SPV5, UniRef:UniRef90_B4SPV5
contig00009	cds	49908	50717	+	S8_15485	zupT	zinc transporter ZupT	COG:COG0428, COG:P, GO:0005886, GO:0006829, GO:0046873, RefSeq:WP_014647743.1, SO:0001217, UniParc:UPI000259B947, UniRef:UniRef100_A0A2Y9U8J7, UniRef:UniRef50_Q9K1H6, UniRef:UniRef90_B4SPV6
contig00009	cds	50820	51953	-	S8_15490	rluA	Pseudouridine synthase RluA, 23S rRNA- or tRNA-specific	COG:COG0564, COG:J, EC:5.4.99.24, KEGG:K06179, SO:0001217, UniParc:UPI000EE640F9, UniRef:UniRef100_A0A2Y9U8K0, UniRef:UniRef50_A0A0S2FA50, UniRef:UniRef90_B8L9G1
contig00009	cds	52202	55459	+	S8_15495		Ribonuclease E	RefSeq:WP_262219422.1, SO:0001217, UniParc:UPI0021C843DF, UniRef:UniRef100_UPI0021C843DF, UniRef:UniRef50_B2FM92, UniRef:UniRef90_A0A149QN71
contig00009	cds	55629	56516	-	S8_15500	elsH	Metal-dependent hydrolase, endonuclease/exonuclease/phosphatase family	COG:COG3568, COG:R, RefSeq:WP_197557121.1, SO:0001217, UniParc:UPI0018D4991D, UniRef:UniRef100_UPI0018D4991D, UniRef:UniRef50_J7VBU5, UniRef:UniRef90_J7VBU5
contig00009	cds	56519	59686	-	S8_15505	gDB1	Glycogen debranching enzyme (alpha-1,6-glucosidase)	COG:COG3408, COG:G, RefSeq:WP_053496314.1, SO:0001217, UniParc:UPI000659C25E, UniRef:UniRef100_UPI000659C25E, UniRef:UniRef50_A0A1J1E9L7, UniRef:UniRef90_J7SZ65
contig00009	cds	59683	60519	-	S8_15510	ugpE	ABC-type glycerol-3-phosphate transport system, permease component	COG:COG0395, COG:G, RefSeq:WP_006456347.1, SO:0001217, UniParc:UPI00021E0CBC, UniRef:UniRef100_A0A0H2R2E8, UniRef:UniRef50_V4PP66, UniRef:UniRef90_B8L9F5
contig00009	cds	60516	61397	-	S8_15515	ugpA	ABC-type sugar transport system, permease component	COG:COG1175, COG:G, RefSeq:WP_005410323.1, SO:0001217, UniParc:UPI00017386F4, UniRef:UniRef100_A0A0H2QIU1, UniRef:UniRef50_A0A534EHQ7, UniRef:UniRef90_M5CPR5
contig00009	cds	61394	62734	-	S8_15520	ugpB	ABC-type glycerol-3-phosphate transport system, periplasmic component	COG:COG1653, COG:G, RefSeq:WP_014647749.1, SO:0001217, UniParc:UPI000259B94D, UniRef:UniRef100_UPI000259B94D, UniRef:UniRef50_J7UVU7, UniRef:UniRef90_J7UVU7
contig00009	cds	62739	64343	-	S8_15525		Endo-beta-1,2-glucanase, glucoamylase superfamily	COG:COG5368, COG:G, RefSeq:WP_014647750.1, SO:0001217, UniParc:UPI000259B94E, UniRef:UniRef100_A0A2Y9U8J8, UniRef:UniRef50_D2UAB6, UniRef:UniRef90_A0A4Q1CYA6
contig00009	cds	64587	67667	-	S8_15530		TonB-dep-Rec domain-containing protein	RefSeq:WP_046431674.1, SO:0001217, UniParc:UPI0006213376, UniRef:UniRef100_A0A6N7NXM4, UniRef:UniRef50_A0A4S3KSD5, UniRef:UniRef90_A0A2W6GR62
contig00009	cds	67746	68768	-	S8_15535	purR	DNA-binding transcriptional regulator, LacI/PurR family	COG:COG1609, COG:K, SO:0001217, UniRef:UniRef50_A0A1J1E666, UniRef:UniRef90_A0A7V8JLX6
contig00009	cds	68932	69207	-	S8_15540	bolA	DNA-binding global transcriptional regulator BolA, affects cell shape, cell division and biofilm formation	COG:COG0271, COG:KT, RefSeq:WP_014647753.1, SO:0001217, UniParc:UPI000259B951, UniRef:UniRef100_A0A0H2QQG7, UniRef:UniRef50_A0A1F6U2S8, UniRef:UniRef90_A0A2R3Q3A0
contig00009	cds	69204	69503	-	S8_15545	yciI	YciI family protein	COG:COG2350, COG:QR, RefSeq:WP_014037825.1, SO:0001217, UniParc:UPI00021E0CC2, UniRef:UniRef100_A0A0H2QIT5, UniRef:UniRef50_H5V545, UniRef:UniRef90_A0A2J0TWZ6
contig00009	cds	69879	70787	+	S8_15550	scpA	Chromatin segregation and condensation protein Rec8/ScpA/Scc1, kleisin family	COG:COG1354, COG:L, RefSeq:WP_014647754.1, SO:0001217, UniParc:UPI000259B952, UniRef:UniRef100_A0A2Y9U8P4, UniRef:UniRef50_Q9PAP4, UniRef:UniRef90_A0A0R0ABY5
contig00009	cds	70801	71676	+	S8_15555	scpB	SMC-Scp complex subunit ScpB	COG:COG1386, COG:K, RefSeq:WP_014647755.1, SO:0001217, UniParc:UPI000259B953, UniRef:UniRef100_A0A6N7NSE6, UniRef:UniRef50_A0A2P1PP36, UniRef:UniRef90_A0A2G7RSW9
contig00009	cds	71669	73282	+	S8_15560		Pseudouridylate synthase	RefSeq:WP_262087991.1, SO:0001217, UniParc:UPI0021C9791F, UniRef:UniRef100_UPI0021C9791F, UniRef:UniRef50_Q8P8M6, UniRef:UniRef90_B8L9E5
contig00009	cds	73398	74198	-	S8_15565	adaA	Methylphosphotriester-DNA--protein-cysteine methyltransferase (N-terminal fragment of Ada), contains Zn-binding and two AraC-type DNA-binding domains	COG:COG2169, COG:L, SO:0001217, UniRef:UniRef50_K2IZR4, UniRef:UniRef90_UPI001F2B87DF
contig00009	cds	74277	75407	+	S8_15570		MFS transporter	RefSeq:WP_262087992.1, SO:0001217, UniParc:UPI0021C8FC88, UniRef:UniRef100_UPI0021C8FC88, UniRef:UniRef50_J7UVV6, UniRef:UniRef90_A0A1A6Y723
contig00009	cds	75394	75828	-	S8_15575		DUF3617 domain-containing protein	RefSeq:WP_014037831.1, SO:0001217, UniParc:UPI00021E0CC9, UniRef:UniRef100_A0A0H2QKY6, UniRef:UniRef50_D2UA57, UniRef:UniRef90_B4SPX6
contig00009	cds	75940	76746	-	S8_15580	nit2	amidohydrolase	COG:C, COG:COG0388, RefSeq:WP_262087993.1, SO:0001217, UniParc:UPI0021C848E1, UniRef:UniRef100_UPI0021C848E1, UniRef:UniRef50_A0A0U5FE97, UniRef:UniRef90_A0A0U5DLV8
contig00009	cds	76761	77909	-	S8_15585	aspB	Aspartate/methionine/tyrosine aminotransferase	COG:COG0436, COG:E, EC:2.6.1.88, KEGG:K14287, RefSeq:WP_262087994.1, SO:0001217, UniParc:UPI0021CA91EB, UniRef:UniRef100_UPI0021CA91EB, UniRef:UniRef50_A0A0N0GP90, UniRef:UniRef90_A0A0U5DM07
contig00009	cds	78089	78718	+	S8_15590	ccmA	heme ABC exporter ATP-binding protein CcmA	COG:COG4133, COG:O, RefSeq:WP_014037834.1, SO:0001217, UniParc:UPI00021E0CCC, UniRef:UniRef100_A0A0H2QJC7, UniRef:UniRef50_Q9PAP0, UniRef:UniRef90_A0A0H2QJC7
contig00009	cds	78715	79410	+	S8_15595	ccmB	heme exporter protein CcmB	COG:COG2386, COG:O, RefSeq:WP_014647762.1, SO:0001217, UniParc:UPI000259B95A, UniRef:UniRef100_A0A6N7NW15, UniRef:UniRef50_A0A5C7R9L4, UniRef:UniRef90_A0A0M0NEL3
contig00009	cds	79454	80224	+	S8_15600	ccmC	ABC-type transport system involved in cytochrome c biogenesis, permease component	COG:COG0755, COG:O, KEGG:K02195, RefSeq:WP_032960090.1, SO:0001217, UniParc:UPI00044C37FE, UniRef:UniRef100_A0A2Y9U8L8, UniRef:UniRef50_A0A3C1N8W2, UniRef:UniRef90_B8L9D8
contig00009	cds	80221	80409	+	S8_15605	ccmD	Heme exporter protein D	RefSeq:WP_005410342.1, SO:0001217, UniParc:UPI00021E0CCF, UniRef:UniRef100_A0A0H2R2C5, UniRef:UniRef50_A0A3S7KGV4, UniRef:UniRef90_A0A1V3DCT9
contig00009	cds	80406	80867	+	S8_15610	ccmE	cytochrome c maturation protein CcmE	COG:CO, COG:COG2332, GO:0005886, GO:0017003, GO:0017004, GO:0020037, GO:0046872, RefSeq:WP_262087995.1, SO:0001217, UniParc:UPI0021C6E0C6, UniRef:UniRef100_UPI0021C6E0C6, UniRef:UniRef50_B4SPY3, UniRef:UniRef90_B4SPY3
contig00009	cds	80868	82787	+	S8_15615	ccmF	Cytochrome c biogenesis protein CcmF	COG:CO, COG:COG1138, RefSeq:WP_262087996.1, SO:0001217, UniParc:UPI0021C9DC89, UniRef:UniRef100_UPI0021C9DC89, UniRef:UniRef50_A0A536ZCL3, UniRef:UniRef90_B8L9D6
contig00009	cds	82796	83413	+	S8_15620	trxA	Thiol-disulfide isomerase or thioredoxin	COG:COG0526, COG:O, RefSeq:WP_014647766.1, SO:0001217, UniParc:UPI000259BA5F, UniRef:UniRef100_A0A6N7NQ65, UniRef:UniRef50_A0A1J1E9G5, UniRef:UniRef90_B2FMB8
contig00009	cds	83418	83867	+	S8_15625	nrfF	Cytochrome c-type biogenesis protein CcmH/NrfF	COG:CO, COG:COG3088, RefSeq:WP_180834974.1, SO:0001217, UniParc:UPI0015DF231B, UniRef:UniRef100_UPI0015DF231B, UniRef:UniRef50_B8L9D4, UniRef:UniRef90_B8L9D4
contig00009	cds	83861	84850	+	S8_15630	nrfG	Cytochrome c-type biogenesis protein CcmH/NrfG	COG:CO, COG:COG4235, RefSeq:WP_169410942.1, SO:0001217, UniParc:UPI00146F5A4E, UniRef:UniRef100_UPI00146F5A4E, UniRef:UniRef50_B8L9D3, UniRef:UniRef90_B8L9D3
contig00009	cds	85031	86143	+	S8_15635	metX	homoserine O-acetyltransferase	COG:COG2021, COG:E, EC:2.3.1.-, GO:0005737, GO:0006535, GO:0016750, RefSeq:WP_032958152.1, SO:0001217, UniParc:UPI0004A10284, UniRef:UniRef100_A0A2Y9U8L9, UniRef:UniRef50_H8L374, UniRef:UniRef90_A0A0I9RJ56
contig00009	cds	86144	86488	+	S8_15640	ysdA	DUF1294 domain-containing protein	COG:COG3326, COG:S, RefSeq:WP_180834973.1, SO:0001217, UniParc:UPI0015DEF760, UniRef:UniRef100_UPI0015DEF760, UniRef:UniRef50_B4SPY9, UniRef:UniRef90_B4SPY9
contig00009	cds	86601	88280	-	S8_15645	cydC	thiol reductant ABC exporter subunit CydC	COG:CO, COG:COG4987, RefSeq:WP_169410946.1, SO:0001217, UniParc:UPI00146B1B25, UniRef:UniRef100_UPI00146B1B25, UniRef:UniRef50_Q5GZG4, UniRef:UniRef90_A0A246L0V4
contig00009	cds	88277	90022	-	S8_15650	cydD	thiol reductant ABC exporter subunit CydD	COG:CO, COG:COG4988, RefSeq:WP_262087997.1, SO:0001217, UniParc:UPI0021C6459D, UniRef:UniRef100_UPI0021C6459D, UniRef:UniRef50_A0A0G8UVP3, UniRef:UniRef90_A0A3S7KT33
contig00009	cds	90251	91840	+	S8_15655	appC	Cytochrome bd-type quinol oxidase, subunit 1	COG:C, COG:COG1271, RefSeq:WP_005410352.1, SO:0001217, UniParc:UPI000259BA66, UniRef:UniRef100_A0A0H2QKX5, UniRef:UniRef50_A0A0U5I7Z9, UniRef:UniRef90_A0A0U5I7Z9
contig00009	cds	91856	93007	+	S8_15660	cydB	cytochrome d ubiquinol oxidase subunit II	COG:C, COG:COG1294, RefSeq:WP_014647773.1, SO:0001217, UniParc:UPI000259BA67, UniRef:UniRef100_A0A2U4HDN3, UniRef:UniRef50_A0A0W0R2R3, UniRef:UniRef90_A0A0U5HSG3
contig00009	cds	93066	93182	+	S8_15665	cydX	cytochrome bd-I oxidase subunit CydX	COG:COG4890, COG:S, RefSeq:WP_005410354.1, SO:0001217, UniParc:UPI0000EB9A90, UniRef:UniRef100_A0A0F5ZN79, UniRef:UniRef50_A0A0H4WIX4, UniRef:UniRef90_A0A0F5ZN79
contig00009	tRNA	93238	93314	+	S8_15670	trnP	tRNA-Pro(cgg)	SO:0000268
contig00009	tRNA	93455	93531	+	S8_15675	trnP	tRNA-Pro(cgg)	SO:0000268
contig00009	cds	93753	94958	+	S8_15680	cynX	Cyanate permease	COG:COG2807, COG:P, RefSeq:WP_049406960.1, SO:0001217, UniParc:UPI00066C623E, UniRef:UniRef100_A0A2Y9U8P0, UniRef:UniRef50_R7WJ85, UniRef:UniRef90_J7VBX9
contig00009	cds	95301	97328	+	S8_15685	pgaA	poly-beta-1,6 N-acetyl-D-glucosamine export porin PgaA	RefSeq:WP_164077496.1, SO:0001217, UniParc:UPI00130FECBF, UniRef:UniRef100_UPI00130FECBF, UniRef:UniRef50_A0A6P1EFH2, UniRef:UniRef90_B8L9C5
contig00009	cds	97330	99216	+	S8_15690	pgaB	poly-beta-1,6-N-acetyl-D-glucosamine N-deacetylase PgaB	COG:COG0726, COG:GM, SO:0001217, UniRef:UniRef50_A0A0S2FCY0, UniRef:UniRef90_M5D7V3
contig00009	cds	99218	100474	+	S8_15695	pgaC	poly-beta-1,6-N-acetyl-D-glucosamine synthase	COG:COG1215, COG:N, SO:0001217, UniParc:UPI0004457DC8, UniRef:UniRef100_A0A2Y9U8M9, UniRef:UniRef50_A0A059ZRE0, UniRef:UniRef90_B2FMD1
contig00009	cds	100471	100941	+	S8_15700	pgaD	poly-beta-1,6-N-acetyl-D-glucosamine biosynthesis protein PgaD	RefSeq:WP_014647778.1, SO:0001217, UniParc:UPI000259BA6C, UniRef:UniRef100_A0A2Y9U8G9, UniRef:UniRef50_B4SQ88, UniRef:UniRef90_B4SQ88
contig00009	cds	101054	102325	-	S8_15705	proA	glutamate-5-semialdehyde dehydrogenase	COG:COG0014, COG:E, RefSeq:WP_046431726.1, SO:0001217, UniParc:UPI0006220754, UniRef:UniRef100_A0A2Y9U8N8, UniRef:UniRef50_Q9PEM3, UniRef:UniRef90_B2FMD3
contig00009	cds	102322	103479	-	S8_15710	proB	Glutamate 5-kinase	COG:COG0263, COG:E, RefSeq:WP_014647780.1, SO:0001217, UniParc:UPI000259BA6E, UniRef:UniRef100_A0A6N7NUK5, UniRef:UniRef50_Q3BSJ0, UniRef:UniRef90_B4SQ90
contig00009	cds	103491	103754	-	S8_15715	yciI	YciI superfamily enzyme, includes 5-CHQ dehydrochlorinase, contains active-site pHis	COG:COG2350, COG:QR, RefSeq:WP_014647781.1, SO:0001217, UniParc:UPI000259BA6F, UniRef:UniRef100_UPI000259BA6F, UniRef:UniRef50_A0A3C0X3Z7, UniRef:UniRef90_A0A2Y9U8S6
contig00009	cds	103754	105049	-	S8_15720	argH	argininosuccinate lyase	COG:COG0165, COG:E, EC:4.3.2.1, GO:0004056, GO:0005737, GO:0042450, KEGG:K01755, RefSeq:WP_014647782.1, SO:0001217, UniParc:UPI000259BA70, UniRef:UniRef100_A0A6N7NQV9, UniRef:UniRef50_Q8PK32, UniRef:UniRef90_B2FMD6
contig00009	cds	105070	106023	-	S8_15725	argC	N-acetyl-gamma-glutamyl-phosphate reductase	COG:COG0002, COG:E, EC:1.2.1.38, GO:0003942, GO:0005737, GO:0006526, GO:0051287, GO:0070401, RefSeq:WP_014647783.1, SO:0001217, UniParc:UPI000259BA71, UniRef:UniRef100_UPI000259BA71, UniRef:UniRef50_B2FMD7, UniRef:UniRef90_B2FMD7
contig00009	cds	106020	106619	-	S8_15730		N-acetyltransferase domain-containing protein	RefSeq:WP_014647784.1, SO:0001217, UniParc:UPI000259BA72, UniRef:UniRef100_A0A2Y9U8P9, UniRef:UniRef50_M5D1Z4, UniRef:UniRef90_M5D1Z4
contig00009	cds	106624	107952	-	S8_15735	argB	acetylglutamate kinase	COG:COG5630, COG:E, EC:2.3.1.1, EC:2.7.2.8, KEGG:K22478, RefSeq:WP_046431735.1, SO:0001217, UniParc:UPI0006224BC3, UniRef:UniRef100_A0A2W6LY72, UniRef:UniRef50_Q87EL2, UniRef:UniRef90_A0A1B2N618
contig00009	cds	108028	109116	-	S8_15740	argE	acetylornithine deacetylase	COG:COG0624, COG:E, RefSeq:WP_262087999.1, SO:0001217, UniParc:UPI0021C802DB, UniRef:UniRef100_UPI0021C802DB, UniRef:UniRef50_Q8P8J5, UniRef:UniRef90_B8L9B4
contig00009	cds	109268	110464	-	S8_15745	argG	argininosuccinate synthase	COG:COG0137, COG:E, EC:6.3.4.5, GO:0004055, GO:0005524, GO:0005737, GO:0006526, KEGG:K01940, RefSeq:WP_262088000.1, SO:0001217, UniParc:UPI0021C7BCD3, UniRef:UniRef100_UPI0021C7BCD3, UniRef:UniRef50_Q8P8J4, UniRef:UniRef90_Q8PK26
contig00009	cds	110584	111594	-	S8_15750	argF'	N-acetylornithine carbamoyltransferase	COG:COG0078, COG:E, EC:2.1.3.9, GO:0004585, GO:0005737, GO:0016597, GO:0019240, GO:0042450, GO:0043857, RefSeq:WP_014647788.1, SO:0001217, UniParc:UPI000259BA76, UniRef:UniRef100_A0A6N7NQJ3, UniRef:UniRef50_Q8P8J2, UniRef:UniRef90_Q8P8J2
contig00009	ncRNA	111750	111873	-	S8_15755	Xoo5	Xanthomonadaceae sRNA Xoo5	RFAM:RF02242, SO:0000655
contig00009	cds	111926	112489	-	S8_15760		DUF4294 domain-containing protein	RefSeq:WP_014647790.1, SO:0001217, UniParc:UPI000259BA78, UniRef:UniRef100_A0A2Y9U8P8, UniRef:UniRef50_D2U8N8, UniRef:UniRef90_B2FME4
contig00009	cds	112678	114264	+	S8_15765	cysS	cysteine--tRNA ligase	EC:6.1.1.16, KEGG:K01883, SO:0001217, UniRef:UniRef50_O07045, UniRef:UniRef90_B2FME5
contig00009	cds	114319	114771	+	S8_15770	sufE	Sulfur transfer protein SufE, Fe-S cluster assembly	COG:COG2166, COG:O, RefSeq:WP_032956126.1, SO:0001217, UniParc:UPI00044C32DC, UniRef:UniRef100_A0A6N7NSI3, UniRef:UniRef50_Q5GZD8, UniRef:UniRef90_A0A0U5AWT0
contig00009	cds	114768	116015	+	S8_15775		Multidrug transporter	RefSeq:WP_032956128.1, SO:0001217, UniParc:UPI00044D99AF, UniRef:UniRef100_A0A2Y9U8P5, UniRef:UniRef50_W4SCS4, UniRef:UniRef90_J7VP44
contig00009	cds	116613	117839	-	S8_15780	dksA	RNA polymerase-binding protein DksA	RefSeq:WP_075076325.1, SO:0001217, UniParc:UPI00065A1A70, UniRef:UniRef100_A0A2Y9U8P3, UniRef:UniRef50_A0A508B6C3, UniRef:UniRef90_B4SQA3
contig00009	cds	118367	119713	+	S8_15785	pyrC	dihydroorotase	COG:COG0044, COG:F, KEGG:K08998, RefSeq:WP_164077498.1, SO:0001217, UniParc:UPI0013109D4D, UniRef:UniRef100_UPI0013109D4D, UniRef:UniRef50_A0A5E7J5N7, UniRef:UniRef90_A0A0M0NE29
contig00009	cds	119713	120564	+	S8_15790	nlpD	Murein DD-endopeptidase MepM and murein hydrolase activator NlpD, contains LysM domain	COG:COG0739, COG:M, RefSeq:WP_262088001.1, SO:0001217, UniParc:UPI0021C64EE2, UniRef:UniRef100_UPI0021C64EE2, UniRef:UniRef50_A0A2R8CGP0, UniRef:UniRef90_J7SZ84
contig00009	cds	120654	121358	-	S8_15795	eRG9	Phytoene/squalene synthetase	COG:COG1562, COG:I, RefSeq:WP_014647798.1, SO:0001217, UniParc:UPI000259BB56, UniRef:UniRef100_UPI000259BB56, UniRef:UniRef50_E6WSB1, UniRef:UniRef90_B2FMF2
contig00009	cds	121370	122065	-	S8_15800	gph	phosphoglycolate phosphatase	COG:C, COG:COG0546, RefSeq:WP_014647799.1, SO:0001217, UniParc:UPI000259BB57, UniRef:UniRef100_A0A6N7NQK4, UniRef:UniRef50_Q9PAM6, UniRef:UniRef90_B2FMF3
contig00009	cds	122062	122778	-	S8_15805	ubiG	bifunctional 2-polyprenyl-6-hydroxyphenol methylase/3-demethylubiquinol 3-O-methyltransferase UbiG	COG:COG2227, COG:H, RefSeq:WP_014647800.1, SO:0001217, UniParc:UPI000259BB58, UniRef:UniRef100_A0A2Y9U8Q8, UniRef:UniRef50_Q9PAM5, UniRef:UniRef90_M5CP96
contig00009	cds	122805	124148	-	S8_15810	ssnA	TRZ/ATZ family hydrolase	COG:COG0402, COG:FR, RefSeq:WP_014647801.1, SO:0001217, UniParc:UPI000259BB59, UniRef:UniRef100_A0A6N7NUM7, UniRef:UniRef50_L0DXT6, UniRef:UniRef90_A0A0U5HHP1
contig00009	cds	124355	124921	-	S8_15815	efp	elongation factor P	COG:COG0231, COG:J, GO:0003746, GO:0005829, KEGG:K02356, RefSeq:WP_005410381.1, SO:0001217, UniParc:UPI00017387CB, UniRef:UniRef100_B2FMF6, UniRef:UniRef50_Q5ZYS4, UniRef:UniRef90_B2FMF6
contig00009	cds	125042	126058	+	S8_15820	epmB	EF-P beta-lysylation protein EpmB	COG:COG1509, COG:E, SO:0001217, UniRef:UniRef50_A0A2S7CPD1, UniRef:UniRef90_B2FMF7
contig00009	cds	126125	128251	-	S8_15825		Cyclic di-GMP metabolism protein, combines GGDEF and EAL domains with a 6TM membrane domain	COG:COG5001, COG:T, RefSeq:WP_164077500.1, SO:0001217, UniParc:UPI00130F8E89, UniRef:UniRef100_UPI00130F8E89, UniRef:UniRef50_A0A091ARA2, UniRef:UniRef90_A0A1A6Y6E5
contig00009	cds	128248	129180	-	S8_15830	phnD	ABC-type phosphate/phosphonate transport system, periplasmic component	COG:COG3221, COG:P, SO:0001217, UniParc:UPI00044A3C60, UniRef:UniRef100_A0A2Y9U8Q5, UniRef:UniRef50_A0A0S2DK31, UniRef:UniRef90_J7UVZ6
contig00009	cds	129228	129998	-	S8_15835	trmJ	tRNA C32,U32 (ribose-2'-O)-methylase TrmJ or a related methyltransferase	COG:COG0565, COG:J, RefSeq:WP_164077501.1, SO:0001217, UniParc:UPI001311A89F, UniRef:UniRef100_UPI001311A89F, UniRef:UniRef50_A0A0S2F8W5, UniRef:UniRef90_A0A0K2IYX4
contig00009	cds	130119	130946	+	S8_15840	suhB	Archaeal fructose-1,6-bisphosphatase or related enzyme, inositol monophosphatase family	COG:COG0483, COG:G, RefSeq:WP_005417749.1, SO:0001217, UniParc:UPI00021E0DA4, UniRef:UniRef100_A0A0H2QKU4, UniRef:UniRef50_Q9PAM0, UniRef:UniRef90_A0A0H2QKU4
contig00009	cds	130916	131545	-	S8_15845		hypothetical protein
contig00009	cds	131618	132484	-	S8_15850	htpX	protease HtpX	COG:COG0501, COG:O, EC:3.4.24.-, GO:0004222, GO:0005886, GO:0006508, GO:0008270, RefSeq:WP_014647806.1, SO:0001217, UniParc:UPI000259BB5E, UniRef:UniRef100_A0A2Y9U8U2, UniRef:UniRef50_Q7N3N4, UniRef:UniRef90_B2FN30
contig00009	cds	132578	133498	+	S8_15855	gluQRS	tRNA glutamyl-Q(34) synthetase GluQRS	COG:COG0008, COG:J, RefSeq:WP_134809106.1, SO:0001217, UniParc:UPI000658C125, UniRef:UniRef100_UPI000658C125, UniRef:UniRef50_Q5GZ90, UniRef:UniRef90_A0A6B8GWQ8
contig00009	cds	133516	134256	+	S8_15860	phbB	NAD(P)-dependent dehydrogenase, short-chain alcohol dehydrogenase family	COG:COG1028, COG:I, RefSeq:WP_014647808.1, SO:0001217, UniParc:UPI000259BB60, UniRef:UniRef100_A0A2Y9U8J6, UniRef:UniRef50_A0A2E5J5S5, UniRef:UniRef90_A0A0M0NE48
contig00009	cds	134341	134973	+	S8_15865	phaR	polyhydroxyalkanoate synthesis repressor PhaR	COG:COG5394, COG:QT, SO:0001217, UniRef:UniRef50_M5D256, UniRef:UniRef90_A0A7V8JM80
contig00009	cds	135048	136010	-	S8_15870		TraB/GumN family protein	RefSeq:WP_049405938.1, SO:0001217, UniParc:UPI00066D5494, UniRef:UniRef100_A0A2Y9U8R5, UniRef:UniRef50_A0A1V9HB49, UniRef:UniRef90_J7VP64
contig00009	cds	136013	136942	-	S8_15875		DUF1684 domain-containing protein	COG:COG3358, COG:S, RefSeq:WP_014647811.1, SO:0001217, UniParc:UPI000259BB63, UniRef:UniRef100_UPI000259BB63, UniRef:UniRef50_B2I9E5, UniRef:UniRef90_B4SQC2
contig00009	cds	136954	138858	-	S8_15880	mutL	DNA mismatch repair endonuclease MutL	COG:COG0323, COG:L, RefSeq:WP_046431747.1, SO:0001217, UniParc:UPI0006215113, UniRef:UniRef100_A0A6N7NP23, UniRef:UniRef50_Q3BSD0, UniRef:UniRef90_A0A7Z3BV08
contig00009	cds	139005	140573	-	S8_15885		N-acetylmuramoyl-L-alanine amidase	RefSeq:WP_262088002.1, SO:0001217, UniParc:UPI0021C64927, UniRef:UniRef100_UPI0021C64927, UniRef:UniRef50_A0A0A6TP30, UniRef:UniRef90_B2FN37
contig00009	cds	140656	141138	-	S8_15890	tsaE	tRNA (adenosine(37)-N6)-threonylcarbamoyltransferase complex ATPase subunit type 1 TsaE	COG:COG0802, COG:J, RefSeq:WP_014647814.1, SO:0001217, UniParc:UPI000259BB66, UniRef:UniRef100_A0A6N7NWK0, UniRef:UniRef50_A0A098PYH9, UniRef:UniRef90_A0A0M0P292
contig00009	cds	141135	142619	-	S8_15895		Bifunctional NAD(P)H-hydrate repair enzyme	EC:4.2.1.136, EC:5.1.99.6, KEGG:K23997, RefSeq:WP_262088003.1, SO:0001217, UniParc:UPI0021C76556, UniRef:UniRef100_UPI0021C76556, UniRef:UniRef50_A0A653TET5, UniRef:UniRef90_A0A0M0P2E0
contig00009	cds	142643	143713	+	S8_15900	queG	tRNA epoxyqueuosine(34) reductase QueG	COG:COG1600, COG:J, RefSeq:WP_032956157.1, SO:0001217, UniParc:UPI0004A11B96, UniRef:UniRef100_A0A2Y9U8V6, UniRef:UniRef50_Q8P8E0, UniRef:UniRef90_A0A0U5DAZ7
contig00009	cds	143758	145089	+	S8_15905	xseA	exodeoxyribonuclease VII large subunit	COG:COG1570, COG:L, RefSeq:WP_262088004.1, SO:0001217, UniParc:UPI0021C83286, UniRef:UniRef100_UPI0021C83286, UniRef:UniRef50_B2FN41, UniRef:UniRef90_A0A149QNW7
contig00010	cds	278	856	+	S8_15910	rsmD	16S rRNA (guanine(966)-N(2))-methyltransferase RsmD	COG:COG0742, COG:J, EC:2.1.1.171, KEGG:K08316, RefSeq:WP_014646773.1, SO:0001217, UniParc:UPI000259BA34, UniRef:UniRef100_A0A2Y9UBM4, UniRef:UniRef50_A0A6I6GLM2, UniRef:UniRef90_A0A239Q4Y2
contig00010	cds	883	1392	+	S8_15915	coaD	pantetheine-phosphate adenylyltransferase	COG:COG0669, COG:H, EC:2.7.7.3, GO:0004595, GO:0005524, GO:0005737, GO:0015937, RefSeq:WP_014036814.1, SO:0001217, UniParc:UPI00021E14FD, UniRef:UniRef100_A0A0H2R579, UniRef:UniRef50_B4SS16, UniRef:UniRef90_B4SS16
contig00010	cds	1453	1944	+	S8_15920		Secreted protein	RefSeq:WP_005409092.1, SO:0001217, UniParc:UPI000259BA35, UniRef:UniRef100_A0A0F5ZQW5, UniRef:UniRef50_E6WS93, UniRef:UniRef90_A0A0J8PWR4
contig00010	cds	2077	2358	+	S8_15925	nuoI	YfhL family 4Fe-4S dicluster ferredoxin	COG:C, COG:COG1143, RefSeq:WP_004153175.1, SO:0001217, UniParc:UPI0000EB8D1E, UniRef:UniRef100_A0A0H2QM08, UniRef:UniRef50_J7SWQ5, UniRef:UniRef90_J7SWQ5
contig00010	cds	2355	4085	+	S8_15930	ggt	gamma-glutamyltransferase	COG:COG0405, COG:E, RefSeq:WP_014646774.1, SO:0001217, UniParc:UPI000259BA36, UniRef:UniRef100_A0A2Y9UBQ1, UniRef:UniRef50_A0A0K0GK51, UniRef:UniRef90_B2FLW7
contig00010	cds	4257	5093	+	S8_15935	gloB	Glyoxylase or a related metal-dependent hydrolase, beta-lactamase superfamily II	COG:COG0491, COG:R, SO:0001217, UniRef:UniRef50_A0A5P9CCE1, UniRef:UniRef90_A0A0K2IVT0
contig00010	cds	5179	5472	-	S8_15940		Starvation-inducible protein	RefSeq:WP_046430010.1, SO:0001217, UniParc:UPI0006228539, UniRef:UniRef100_A0A0H2QM06, UniRef:UniRef50_J7UM19, UniRef:UniRef90_J7UM19
contig00010	cds	5596	5955	+	S8_15945	arsR	DNA-binding transcriptional regulator, ArsR family	SO:0001217, UniRef:UniRef50_J7V348, UniRef:UniRef90_A0A239Q646
contig00010	cds	5936	6415	+	S8_15950	yndB	Chalcone/flavanone-binding protein YndB, AHSA1/START/SRPBCC domain	COG:COG3832, COG:I, RefSeq:WP_014646778.1, SO:0001217, UniParc:UPI000259BB16, UniRef:UniRef100_UPI000259BB16, UniRef:UniRef50_B3R8H7, UniRef:UniRef90_B8L210
contig00010	cds	6530	7162	-	S8_15955	upp	uracil phosphoribosyltransferase	COG:COG0035, COG:F, EC:2.4.2.9, GO:0000287, GO:0004845, GO:0005525, GO:0006223, GO:0044206, RefSeq:WP_005409099.1, SO:0001217, UniParc:UPI00021E1503, UniRef:UniRef100_A0A0H2R568, UniRef:UniRef50_B2FLX2, UniRef:UniRef90_B2FLX2
contig00010	cds	7332	9893	+	S8_15960		Cira5 protein	RefSeq:WP_262087267.1, SO:0001217, UniParc:UPI0021C80FE2, UniRef:UniRef100_UPI0021C80FE2, UniRef:UniRef50_W4SCD0, UniRef:UniRef90_M5CXV9
contig00010	cds	9893	11008	+	S8_15965		BPP domain-containing protein	RefSeq:WP_032959149.1, SO:0001217, UniParc:UPI000446CBA5, UniRef:UniRef100_UPI000446CBA5, UniRef:UniRef50_M5CL23, UniRef:UniRef90_M5CL23
contig00010	cds	11005	12372	+	S8_15970	phoD	Phosphodiesterase/alkaline phosphatase D	COG:COG3540, COG:P, RefSeq:WP_014646781.1, SO:0001217, UniParc:UPI000259BB19, UniRef:UniRef100_UPI000259BB19, UniRef:UniRef50_M5CWS3, UniRef:UniRef90_M5CWS3
contig00010	cds	12383	12997	+	S8_15975	ppa	Inorganic pyrophosphatase	COG:C, COG:COG0221, RefSeq:WP_014646782.1, SO:0001217, UniParc:UPI000259BB1A, UniRef:UniRef100_A0A6N7NVJ9, UniRef:UniRef50_A0A0R0C8K5, UniRef:UniRef90_B4SS26
contig00010	cds	13087	14502	+	S8_15980	phrB	Deoxyribodipyrimidine photolyase	COG:COG0415, COG:L, RefSeq:WP_262087271.1, SO:0001217, UniParc:UPI0021C6A023, UniRef:UniRef100_UPI0021C6A023, UniRef:UniRef50_A0A7R7GK75, UniRef:UniRef90_B8L204
contig00010	cds	14643	15338	+	S8_15985	ompA	Outer membrane protein OmpA and related peptidoglycan-associated (lipo)proteins	COG:COG2885, COG:M, RefSeq:WP_014646784.1, SO:0001217, UniParc:UPI000259BB1C, UniRef:UniRef100_A0A6N7NYL3, UniRef:UniRef50_A0A091BIT6, UniRef:UniRef90_A0A0M1F6P4
contig00010	cds	15662	16693	-	S8_15990	lysR	DNA-binding transcriptional regulator, LysR family	COG:COG0583, COG:K, RefSeq:WP_032959145.1, SO:0001217, UniParc:UPI000451E3DD, UniRef:UniRef100_A0A6N7P0P6, UniRef:UniRef50_A0A091B9I8, UniRef:UniRef90_A0A0M1DWR1
contig00010	cds	16841	17068	+	S8_15995		Cytochrome P450	RefSeq:WP_041863314.1, SO:0001217, UniParc:UPI0002F3D0B8, UniRef:UniRef100_A0A2Y9UC22, UniRef:UniRef50_A0A0R0DJX4, UniRef:UniRef90_A0A0M0NT73
contig00010	cds	17065	17835	+	S8_16000	ydfG	NADP-dependent 3-hydroxy acid dehydrogenase YdfG	COG:C, COG:COG4221, RefSeq:WP_014646786.1, SO:0001217, UniParc:UPI000259BB1E, UniRef:UniRef100_A0A2Y9UBS1, UniRef:UniRef50_A0A0R0CJC2, UniRef:UniRef90_B8L1Z9
contig00010	cds	17927	19150	+	S8_16005	acrA	Multidrug efflux pump subunit AcrA (membrane-fusion protein)	COG:COG0845, COG:MV, RefSeq:WP_014646787.1, SO:0001217, UniParc:UPI000259BB1F, UniRef:UniRef100_UPI000259BB1F, UniRef:UniRef50_A0A0S1AZE0, UniRef:UniRef90_B8L1Z8
contig00010	cds	19278	22448	+	S8_16010	acrB	Multidrug efflux pump subunit AcrB	COG:COG0841, COG:V, RefSeq:WP_014646788.1, SO:0001217, UniParc:UPI000259BB20, UniRef:UniRef100_A0A6N7P4U6, UniRef:UniRef50_I1DY27, UniRef:UniRef90_A0A3D4TGS0
contig00010	cds	22513	23250	+	S8_16015	fabG	NAD(P)-dependent dehydrogenase, short-chain alcohol dehydrogenase family	COG:COG1028, COG:I, RefSeq:WP_262087274.1, SO:0001217, UniParc:UPI0021C791B0, UniRef:UniRef100_UPI0021C791B0, UniRef:UniRef50_D2Z029, UniRef:UniRef90_M5CLN7
contig00010	cds	23244	24665	+	S8_16020	tolC	Outer membrane protein TolC	COG:COG1538, COG:M, RefSeq:WP_111206164.1, SO:0001217, UniParc:UPI000DA9E329, UniRef:UniRef100_UPI000DA9E329, UniRef:UniRef50_A0A0Q7VEQ6, UniRef:UniRef90_A0A1A6XV64
contig00010	cds	24707	25084	-	S8_16025		Glyoxalase-6 domain-containing protein	RefSeq:WP_014646791.1, SO:0001217, UniParc:UPI000259BB23, UniRef:UniRef100_A0A6N7NVI8, UniRef:UniRef50_A9FE71, UniRef:UniRef90_A0A0U5DF53
contig00010	cds	25225	25488	+	S8_16030		Transmembrane protein	RefSeq:WP_032959134.1, SO:0001217, UniParc:UPI00044ABC24, UniRef:UniRef100_A0A149QP56, UniRef:UniRef50_B8L1Z4, UniRef:UniRef90_A0A2J0VCK5
contig00010	cds	25508	26365	-	S8_16035	elsH	Metal-dependent hydrolase, endonuclease/exonuclease/phosphatase family	COG:COG3568, COG:R, RefSeq:WP_262087280.1, SO:0001217, UniParc:UPI0021C6A9F3, UniRef:UniRef100_UPI0021C6A9F3, UniRef:UniRef50_V7Z8H8, UniRef:UniRef90_J7UM41
contig00010	cds	26592	26693	+	S8_16040		hypothetical protein	SO:0001217, UniRef:UniRef50_A0A397MA13, UniRef:UniRef90_A0A397MA13
contig00010	cds	26767	27993	+	S8_16045		Cytochrome P450	RefSeq:WP_262087282.1, SO:0001217, UniParc:UPI0021C81882, UniRef:UniRef100_UPI0021C81882, UniRef:UniRef50_M5CX28, UniRef:UniRef90_M5CX28
contig00010	cds	28014	28718	-	S8_16050	luxR	LuxR family transcriptional regulator	RefSeq:WP_134967005.1, SO:0001217, UniParc:UPI00074ACFE9, UniRef:UniRef100_UPI00074ACFE9, UniRef:UniRef50_A0A0C5E8G4, UniRef:UniRef90_A0A149QP41
contig00010	cds	28723	29595	-	S8_16055	hchA	protein deglycase HchA	COG:COG0693, COG:V, RefSeq:WP_262087284.1, SO:0001217, UniParc:UPI0021C66AA6, UniRef:UniRef100_UPI0021C66AA6, UniRef:UniRef50_Q8XB78, UniRef:UniRef90_A0A6B8J531
contig00010	cds	29793	29891	+	S8_16060		hypothetical protein	SO:0001217, UniParc:UPI00021E0682, UniRef:UniRef100_A0A397MCW5, UniRef:UniRef50_A0A397MCW5, UniRef:UniRef90_A0A397MCW5
contig00010	cds	29975	31198	+	S8_16065		Cytochrome P450	RefSeq:WP_262087285.1, SO:0001217, UniParc:UPI0021C7A9F0, UniRef:UniRef100_UPI0021C7A9F0, UniRef:UniRef50_A0A149QPG7, UniRef:UniRef90_A0A149QPG7
contig00010	cds	31217	33238	-	S8_16070	estA	Triacylglycerol esterase/lipase EstA, alpha/beta hydrolase fold	COG:COG1075, COG:I, RefSeq:WP_262219509.1, SO:0001217, UniParc:UPI0021CA94F1, UniRef:UniRef100_UPI0021CA94F1, UniRef:UniRef50_A0A1L5QYM3, UniRef:UniRef90_A0A2D0AP48
contig00010	cds	33385	33846	+	S8_16075		Protein-S-isoprenylcysteine methyltransferase	RefSeq:WP_049420521.1, SO:0001217, UniParc:UPI00066E5637, UniRef:UniRef100_A0A6N7P2N7, UniRef:UniRef50_A0A1A9M7T9, UniRef:UniRef90_A0A149QPB1
contig00010	cds	33861	34346	-	S8_16080		Signal peptide protein	RefSeq:WP_262087286.1, SO:0001217, UniParc:UPI0021C8F09E, UniRef:UniRef100_UPI0021C8F09E, UniRef:UniRef50_B4SS46, UniRef:UniRef90_A0A270NNP4
contig00010	cds	34834	35712	+	S8_16085		hypothetical protein	SO:0001217, UniRef:UniRef50_UPI0021C6D93E, UniRef:UniRef90_UPI0021C6D93E
contig00010	cds	35716	36021	+	S8_16090		DUF2651 domain-containing protein	RefSeq:WP_262087288.1, SO:0001217, UniParc:UPI0021C8604D, UniRef:UniRef100_UPI0021C8604D, UniRef:UniRef50_A0A126NND4, UniRef:UniRef90_UPI0021C8604D
contig00010	cds	36033	36866	+	S8_16095		Abi-C domain-containing protein	RefSeq:WP_262087289.1, SO:0001217, UniParc:UPI0021C575A2, UniRef:UniRef100_UPI0021C575A2, UniRef:UniRef50_A0A126NIT7, UniRef:UniRef90_J7V383
contig00010	cds	36876	37676	+	S8_16100		COMM domain-containing protein	RefSeq:WP_262087290.1, SO:0001217, UniParc:UPI0021C80288, UniRef:UniRef100_UPI0021C80288, UniRef:UniRef50_J7SWR9, UniRef:UniRef90_A0A854DVT4
contig00010	cds	38548	39204	+	S8_16105		hypothetical protein	RefSeq:WP_262219507.1, SO:0001217, UniParc:UPI0021C90B4E, UniRef:UniRef100_UPI0021C90B4E, UniRef:UniRef50_UPI0021C90B4E, UniRef:UniRef90_UPI0021C90B4E
contig00010	cds	39355	40125	-	S8_16110		HTH OST-type domain-containing protein	RefSeq:WP_262087292.1, SO:0001217, UniParc:UPI0021C93061, UniRef:UniRef100_UPI0021C93061, UniRef:UniRef50_D6CSF5, UniRef:UniRef90_A0A854DXH7
contig00010	cds	40177	41742	-	S8_16115		DUF4365 domain-containing protein	RefSeq:WP_262087293.1, SO:0001217, UniParc:UPI0021C60D21, UniRef:UniRef100_UPI0021C60D21, UniRef:UniRef50_A0A2W6U0M1, UniRef:UniRef90_UPI001C247A72
contig00010	cds	41800	43197	-	S8_16120		Tyr recombinase domain-containing protein	RefSeq:WP_262087294.1, SO:0001217, UniParc:UPI0021C70B19, UniRef:UniRef100_UPI0021C70B19, UniRef:UniRef50_J7UM63, UniRef:UniRef90_J7UM63
contig00010	cds	43577	44536	-	S8_16125		ANK-REP-REGION domain-containing protein	SO:0001217, UniRef:UniRef50_J7V388, UniRef:UniRef90_J7V388
contig00010	cds	44843	45094	-	S8_16130		hypothetical protein	SO:0001217, UniParc:UPI00027A71E8, UniRef:UniRef100_J7SWS1, UniRef:UniRef50_J7SWS1, UniRef:UniRef90_J7SWS1
contig00010	cds	45350	46471	+	S8_16135		DUF4062 domain-containing protein	RefSeq:WP_262087300.1, SO:0001217, UniParc:UPI0021C572E1, UniRef:UniRef100_UPI0021C572E1, UniRef:UniRef50_A0A1T4RG80, UniRef:UniRef90_J7VKX5
contig00010	cds	46523	47497	-	S8_16140		DUF2971 domain-containing protein	RefSeq:WP_099533886.1, SO:0001217, UniParc:UPI000C15134F, UniRef:UniRef100_UPI000C15134F, UniRef:UniRef50_UPI000C15134F, UniRef:UniRef90_UPI000C15134F
contig00010	cds	47527	47760	-	S8_16145		helix-turn-helix domain-containing protein	SO:0001217, UniRef:UniRef50_UPI001E4DEAEC, UniRef:UniRef90_UPI001E4DEAEC
contig00010	cds	47957	48436	+	S8_16150		Sorbosone dehydrogenase family protein	SO:0001217, UniRef:UniRef50_J7VFK2, UniRef:UniRef90_UPI001EF82A41
contig00010	cds	48465	48749	+	S8_16155		Lipoprotein	SO:0001217, UniRef:UniRef50_A0A1T4RFM1, UniRef:UniRef90_A0A7Z3BYL2
contig00010	cds	48784	49320	+	S8_16160		Exclusion-determining protein	RefSeq:WP_074726077.1, SO:0001217, UniParc:UPI0008808D05, UniRef:UniRef100_UPI0008808D05, UniRef:UniRef50_A0A1V3D3X7, UniRef:UniRef90_A0A7Z3BZL4
contig00010	cds	49414	50586	+	S8_16165		CTD7 domain-containing protein	SO:0001217, UniRef:UniRef50_A0A7Z3BYX0, UniRef:UniRef90_A0A7Z3BYX0
contig00010	cds	51099	53048	+	S8_16170		DUF3732 domain-containing protein	SO:0001217, UniRef:UniRef50_A0A7Z3GXC7, UniRef:UniRef90_A0A7Z3GXC7
contig00010	cds	53258	54826	+	S8_16175		Plasmid mobilization protein	RefSeq:WP_262087315.1, SO:0001217, UniParc:UPI0021C5D12F, UniRef:UniRef100_UPI0021C5D12F, UniRef:UniRef50_J7VKY4, UniRef:UniRef90_A0A6B8HD30
contig00010	cds	54881	55177	-	S8_16180		HisKA domain-containing protein	SO:0001217, UniRef:UniRef50_A0A854E166, UniRef:UniRef90_A0A854E166
contig00010	cds	55311	56735	-	S8_16185		Tyr recombinase domain-containing protein	RefSeq:WP_262087317.1, SO:0001217, UniParc:UPI0021C92702, UniRef:UniRef100_UPI0021C92702, UniRef:UniRef50_J7UM77, UniRef:UniRef90_J7UM77
contig00010	tmRNA	57036	57389	-	S8_16190	ssrA	transfer-messenger RNA, SsrA	SO:0000584
contig00010	cds	57610	58182	+	S8_16195		Transmembrane protein	RefSeq:WP_262087319.1, SO:0001217, UniParc:UPI0021C925E4, UniRef:UniRef100_UPI0021C925E4, UniRef:UniRef50_B4SS55, UniRef:UniRef90_B4SS55
contig00010	cds	58212	58643	-	S8_16200		GCN5 family acetyltransferase	RefSeq:WP_046430139.1, SO:0001217, UniParc:UPI000621A7C2, UniRef:UniRef100_A0A6N7NWH3, UniRef:UniRef50_A0A1W1GWX1, UniRef:UniRef90_A0A0M0N402
contig00010	cds	58640	59143	-	S8_16205	smpB	SsrA-binding protein SmpB	COG:COG0691, COG:O, GO:0003723, GO:0005737, GO:0070929, RefSeq:WP_005409231.1, SO:0001217, UniParc:UPI0001738271, UniRef:UniRef100_B2FMX5, UniRef:UniRef50_B0TY34, UniRef:UniRef90_B2FMX5
contig00010	cds	59201	59626	+	S8_16210	pasT	Ribosome association toxin PasT (RatA) of the RatAB toxin-antitoxin module	COG:COG2867, COG:J, RefSeq:WP_032959119.1, SO:0001217, UniParc:UPI0002F5BF56, UniRef:UniRef100_A0A0H2QL80, UniRef:UniRef50_A0A1E4NKE5, UniRef:UniRef90_A0A0K2IJA3
contig00010	cds	59630	59887	+	S8_16215	rnfH	RnfH family protein	KEGG:K09801, RefSeq:WP_014646806.1, SO:0001217, UniParc:UPI000259BB32, UniRef:UniRef100_A0A6N7P2L7, UniRef:UniRef50_Q9PAZ9, UniRef:UniRef90_T5KSK2
contig00010	cds	59921	60313	-	S8_16220	bamE	Outer membrane protein assembly factor BamE, lipoprotein component of the BamABCDE complex	COG:COG2913, COG:M, RefSeq:WP_014036847.1, SO:0001217, UniParc:UPI00021E068C, UniRef:UniRef100_A0A2J0VT41, UniRef:UniRef50_Q8PAL4, UniRef:UniRef90_B8L1X5
contig00010	cds	60417	60833	+	S8_16225	fur	ferric iron uptake transcriptional regulator	COG:COG0735, COG:P, RefSeq:WP_014646807.1, SO:0001217, UniParc:UPI000259BC1D, UniRef:UniRef100_A0A0H2QT14, UniRef:UniRef50_Q03456, UniRef:UniRef90_A0A023Y4S8
contig00010	cds	60718	62205	-	S8_16230		Lipase	SO:0001217, UniRef:UniRef50_J7UMG6, UniRef:UniRef90_A0A2Y9UC98
contig00010	cds	62303	63220	+	S8_16235	lysR	DNA-binding transcriptional regulator, LysR family	COG:COG0583, COG:K, RefSeq:WP_262087321.1, SO:0001217, UniParc:UPI0021C9CFD8, UniRef:UniRef100_UPI0021C9CFD8, UniRef:UniRef50_V4P664, UniRef:UniRef90_B4SSQ2
contig00010	cds	63331	64992	-	S8_16240	recN	DNA repair protein RecN	RefSeq:WP_014646810.1, SO:0001217, UniParc:UPI000259BC20, UniRef:UniRef100_UPI000259BC20, UniRef:UniRef50_Q87BS5, UniRef:UniRef90_A0A0M1F6F4
contig00010	cds	65108	66172	+	S8_16245	hrcA	heat-inducible transcriptional repressor HrcA	COG:COG1420, COG:K, KEGG:K03705, RefSeq:WP_010484463.1, SO:0001217, UniParc:UPI00029AAE16, UniRef:UniRef100_A0A0L8ABY0, UniRef:UniRef50_Q8PAL1, UniRef:UniRef90_M5CLQ0
contig00010	cds	66236	66751	+	S8_16250	grpE	nucleotide exchange factor GrpE	COG:COG0576, COG:O, GO:0000774, GO:0005737, GO:0006457, GO:0042803, GO:0051087, KEGG:K03687, RefSeq:WP_014646812.1, SO:0001217, UniParc:UPI000259BC22, UniRef:UniRef100_A0A2Y9UCB2, UniRef:UniRef50_Q8PAL0, UniRef:UniRef90_B2FMY4
contig00010	cds	66934	68856	+	S8_16255	dnaK	molecular chaperone DnaK	COG:COG0443, COG:O, GO:0005524, GO:0051082, GO:0140662, RefSeq:WP_032959111.1, SO:0001217, UniParc:UPI00044E688D, UniRef:UniRef100_UPI00044E688D, UniRef:UniRef50_B4SSQ6, UniRef:UniRef90_B4SSQ6
contig00010	cds	69011	70135	+	S8_16260	dnaJ	molecular chaperone DnaJ	COG:COG0484, COG:O, GO:0005524, GO:0005737, GO:0006260, GO:0006457, GO:0008270, GO:0009408, GO:0031072, GO:0051082, RefSeq:WP_014036853.1, SO:0001217, UniParc:UPI00021E0692, UniRef:UniRef100_A0A0H2QNB5, UniRef:UniRef50_B4SSQ7, UniRef:UniRef90_B4SSQ7
contig00010	cds	70196	70993	-	S8_16265	araC	AraC family transcriptional regulator	RefSeq:WP_014646814.1, SO:0001217, UniParc:UPI000259BC24, UniRef:UniRef100_A0A2Y9UC51, UniRef:UniRef50_A0A3M3ELQ9, UniRef:UniRef90_T5KV67
contig00010	cds	71066	72265	+	S8_16270	narK	Nitrate/nitrite transporter NarK	COG:COG2223, COG:P, RefSeq:WP_142234593.1, SO:0001217, UniParc:UPI001151FDFB, UniRef:UniRef100_UPI001151FDFB, UniRef:UniRef50_A0A142WY23, UniRef:UniRef90_J7VL78
contig00010	cds	72880	73788	+	S8_16275	pdxY	pyridoxal kinase	COG:COG2240, COG:H, RefSeq:WP_014646816.1, SO:0001217, UniParc:UPI000259BC26, UniRef:UniRef100_A0A2Y9UC37, UniRef:UniRef50_A0A0A6TT53, UniRef:UniRef90_B2FMY9
contig00010	cds	73785	74909	+	S8_16280		prephenate dehydrogenase	RefSeq:WP_032960565.1, SO:0001217, UniParc:UPI00044D6735, UniRef:UniRef100_A0A6N7NYP8, UniRef:UniRef50_A0A562BX29, UniRef:UniRef90_B8L1W3
contig00010	cds	75129	75323	-	S8_16285		Multi-ubiq domain-containing protein	RefSeq:WP_014646818.1, SO:0001217, UniParc:UPI000259BC28, UniRef:UniRef100_A0A2Y9UBZ9, UniRef:UniRef50_V7ZDF3, UniRef:UniRef90_A0A0F5ZPW2
contig00010	cds	75394	77166	-	S8_16290	mdlB	ABC-type multidrug transport system, ATPase and permease component	COG:COG1132, COG:V, RefSeq:WP_046430164.1, SO:0001217, UniParc:UPI0006222D91, UniRef:UniRef100_A0A6N7NRC3, UniRef:UniRef50_A0A2N7QUJ4, UniRef:UniRef90_T5KWH1
contig00010	cds	77159	77755	-	S8_16295	yIH1	Putative translation regulator, IMPACT (imprinted ancient) protein family	COG:COG1739, COG:R, RefSeq:WP_032960562.1, SO:0001217, UniParc:UPI000452CF78, UniRef:UniRef100_A0A6N7NT33, UniRef:UniRef50_B8L1W0, UniRef:UniRef90_B8L1W0
contig00010	cds	77796	78794	-	S8_16300		Meckel syndrome type 1 protein	RefSeq:WP_164233055.1, SO:0001217, UniParc:UPI0013DC71A3, UniRef:UniRef100_UPI0013DC71A3, UniRef:UniRef50_B4SSR5, UniRef:UniRef90_A0A2Y9UC36
contig00010	cds	78791	79414	-	S8_16305	rpoE	RNA polymerase sigma factor	COG:COG1595, COG:K, KEGG:K03088, SO:0001217, UniParc:UPI000259BC2C, UniRef:UniRef100_UPI000259BC2C, UniRef:UniRef50_A0A1E7RSZ2, UniRef:UniRef90_M5CLR7
contig00010	cds	79602	82397	+	S8_16310		Cyclic di-GMP metabolism protein, combines GGDEF and EAL domains with a 6TM membrane domain	COG:COG5001, COG:T, SO:0001217, UniRef:UniRef50_A0A3S7KQN7, UniRef:UniRef90_A0A317BYD0
contig00010	cds	82417	83010	-	S8_16315	ppnN	Nucleotide monophosphate nucleosidase PpnN/YdgH, Lonely Guy (LOG) family	COG:COG1611, COG:F, RefSeq:WP_014036864.1, SO:0001217, UniParc:UPI00021E0AE7, UniRef:UniRef100_A0A0H2QSY8, UniRef:UniRef50_A0A5E7VRF8, UniRef:UniRef90_E6WTY1
contig00010	cds	83204	84700	-	S8_16320	argD	Acetylornithine/succinyldiaminopimelate/putrescine aminotransferase	COG:COG4992, COG:E, RefSeq:WP_049408221.1, SO:0001217, UniParc:UPI00066BA895, UniRef:UniRef100_UPI00066BA895, UniRef:UniRef50_A0A2N7QZ74, UniRef:UniRef90_A0A1V3D3Y8
contig00010	cds	84910	85977	+	S8_16325	queA	tRNA preQ1(34) S-adenosylmethionine ribosyltransferase-isomerase QueA	COG:COG0809, COG:J, EC:2.4.99.17, GO:0005737, GO:0008616, GO:0051075, KEGG:K07568, RefSeq:WP_014646825.1, SO:0001217, UniParc:UPI000259BC2F, UniRef:UniRef100_A0A2W6LKM9, UniRef:UniRef50_Q1QTN0, UniRef:UniRef90_B4SSS0
contig00010	cds	86076	87206	+	S8_16330	tgt	tRNA guanosine(34) transglycosylase Tgt	COG:COG0343, COG:J, EC:2.4.2.29, GO:0008479, GO:0008616, GO:0046872, GO:0101030, RefSeq:WP_014646826.1, SO:0001217, UniParc:UPI000259BC30, UniRef:UniRef100_A0A0H2QL61, UniRef:UniRef50_Q9KTY9, UniRef:UniRef90_B2FN00
contig00010	cds	87340	87684	+	S8_16335	yajC	preprotein translocase subunit YajC	COG:COG1862, COG:U, KEGG:K03210, RefSeq:WP_014036867.1, SO:0001217, UniParc:UPI00021E0AEA, UniRef:UniRef100_A0A0H2R4Y8, UniRef:UniRef50_D2UE21, UniRef:UniRef90_A0A023Y4U7
contig00010	cds	87746	89602	+	S8_16340	secD	Preprotein translocase subunit SecD	COG:COG0342, COG:U, RefSeq:WP_046430175.1, SO:0001217, UniParc:UPI000621ACB1, UniRef:UniRef100_A0A6N7NRB5, UniRef:UniRef50_A0A1E4L9B4, UniRef:UniRef90_B4SSS3
contig00010	cds	89619	90599	+	S8_16345	secF	Preprotein translocase subunit SecF	COG:COG0341, COG:U, RefSeq:WP_014646828.1, SO:0001217, UniParc:UPI000259BC32, UniRef:UniRef100_A0A0H2QSZ4, UniRef:UniRef50_A0A1G0I820, UniRef:UniRef90_B2FN03
contig00010	cds	91321	92580	+	S8_16350		Trans-2-enoyl-CoA reductase	COG:COG3007, COG:I, EC:1.3.1.44, EC:1.3.1.9, KEGG:K00209, SO:0001217, UniRef:UniRef50_Q62L02, UniRef:UniRef90_B4SSS5
contig00010	cds	92695	94818	-	S8_16355	eAL	EAL domain, c-di-GMP-specific phosphodiesterase class I (or its enzymatically inactive variant)	COG:COG2200, COG:T, SO:0001217, UniRef:UniRef50_D2UCT9, UniRef:UniRef90_A0A0R0B672
contig00010	cds	94856	96040	-	S8_16360	yhiN	putative flavoprotein YhiN	COG:COG2081, COG:R, RefSeq:WP_262087337.1, SO:0001217, UniParc:UPI0021C6138E, UniRef:UniRef100_UPI0021C6138E, UniRef:UniRef50_A0A0P0MF48, UniRef:UniRef90_B8L1U6
contig00010	cds	96037	96585	-	S8_16365	yaeQ	Uncharacterized conserved protein YaeQ, suppresses RfaH defect	COG:COG4681, COG:S, RefSeq:WP_032960464.1, SO:0001217, UniParc:UPI00044D5EA4, UniRef:UniRef100_A0A6N7NSJ9, UniRef:UniRef50_A0A7V8FK65, UniRef:UniRef90_A0A7V8FK65
contig00010	cds	96710	97579	+	S8_16370		Pseudouridine synthase	RefSeq:WP_262087339.1, SO:0001217, UniParc:UPI0021C7FBB8, UniRef:UniRef100_UPI0021C7FBB8, UniRef:UniRef50_A0A853SX77, UniRef:UniRef90_A0A149QP18
contig00010	cds	97593	98081	-	S8_16375	yaiI	YaiI/YqxD family protein	COG:COG1671, COG:S, RefSeq:WP_014646834.1, SO:0001217, UniParc:UPI000259BC38, UniRef:UniRef100_UPI000259BC38, UniRef:UniRef50_B7NJB5, UniRef:UniRef90_M5CX24
contig00010	cds	98385	98594	+	S8_16380	cspC	Cold shock protein, CspA family	COG:COG1278, COG:K, RefSeq:WP_005416210.1, SO:0001217, UniParc:UPI00021E0AF3, UniRef:UniRef100_A0A0H2QSX6, UniRef:UniRef50_P72191, UniRef:UniRef90_A0A0A8DYY1
contig00010	cds	98784	99473	+	S8_16385	gstA	Glutathione S-transferase	COG:COG0625, COG:O, RefSeq:WP_014646835.1, SO:0001217, UniParc:UPI000259BC39, UniRef:UniRef100_A0A2Y9UC63, UniRef:UniRef50_D8IQU0, UniRef:UniRef90_B8L1U1
contig00010	cds	99506	101071	+	S8_16390	selO	YdiU family protein	COG:COG0397, COG:O, RefSeq:WP_134967155.1, SO:0001217, UniParc:UPI00074840A3, UniRef:UniRef100_UPI00074840A3, UniRef:UniRef50_C1AED7, UniRef:UniRef90_B4SST3
contig00010	cds	101711	103096	+	S8_16395	adhE	Acyl-CoA reductase or other NAD-dependent aldehyde dehydrogenase	COG:COG1012, COG:I, RefSeq:WP_262087518.1, SO:0001217, UniParc:UPI0021C94A9C, UniRef:UniRef100_UPI0021C94A9C, UniRef:UniRef50_P76149, UniRef:UniRef90_J7VLZ3
contig00010	cds	103159	104799	+	S8_16400	ilvB	acetolactate synthase large subunit	COG:COG0028, COG:EH, RefSeq:WP_111206961.1, SO:0001217, UniParc:UPI00065A3892, UniRef:UniRef100_UPI00065A3892, UniRef:UniRef50_A0A1Y5TNT9, UniRef:UniRef90_J7VGK9
contig00010	cds	104987	106498	+	S8_16405	lysS	lysine--tRNA ligase	COG:COG1190, COG:J, RefSeq:WP_049440102.1, SO:0001217, UniParc:UPI00066B116D, UniRef:UniRef100_UPI00066B116D, UniRef:UniRef50_Q7V9Q0, UniRef:UniRef90_B8LAP6
contig00010	cds	106704	107849	+	S8_16410	rpfG	Response regulator c-di-GMP phosphodiesterase, RpfG family, contains REC and HD-GYP domains	COG:COG3437, COG:T, RefSeq:WP_032959453.1, SO:0001217, UniParc:UPI00044BEFA8, UniRef:UniRef100_A0A2Y9UCN7, UniRef:UniRef50_Q4UU85, UniRef:UniRef90_B8LAP5
contig00010	cds	107846	110023	+	S8_16415		histidine kinase	RefSeq:WP_180835313.1, SO:0001217, UniParc:UPI0015DF457B, UniRef:UniRef100_UPI0015DF457B, UniRef:UniRef50_A0A0S2G6A3, UniRef:UniRef90_A0A0R0BCN1
contig00010	cds	110094	110966	-	S8_16420		crotonase/enoyl-CoA hydratase family protein	KEGG:K13816, RefSeq:WP_262087529.1, SO:0001217, UniParc:UPI0021C7419C, UniRef:UniRef100_UPI0021C7419C, UniRef:UniRef50_B8LAP2, UniRef:UniRef90_A0A2Y9UCU6
contig00010	cds	111128	112804	-	S8_16425	menE	long-chain fatty acid--CoA ligase	COG:COG0318, COG:I, RefSeq:WP_014647008.1, SO:0001217, UniParc:UPI000259C30F, UniRef:UniRef100_A0A6N7NW13, UniRef:UniRef50_A0A1M3MNN2, UniRef:UniRef90_B8LAP1
contig00010	cds	113026	114708	-	S8_16430	betA	choline dehydrogenase	COG:COG2303, COG:IR, EC:1.1.99.1, GO:0008802, GO:0008812, GO:0019285, GO:0050660, RefSeq:WP_014647009.1, SO:0001217, UniParc:UPI000259C310, UniRef:UniRef100_A0A2Y9UCQ3, UniRef:UniRef50_Q8FKI9, UniRef:UniRef90_B2FQ89
contig00010	cds	114810	116282	-	S8_16435	betB	betaine-aldehyde dehydrogenase	COG:COG1012, COG:I, EC:1.2.1.8, GO:0008802, GO:0019285, GO:0046872, RefSeq:WP_014647010.1, SO:0001217, UniParc:UPI000259C311, UniRef:UniRef100_A0A2J0SXM8, UniRef:UniRef50_Q8FKI8, UniRef:UniRef90_B2FQ90
contig00010	cds	116321	116911	-	S8_16440	betI	transcriptional regulator BetI	COG:COG1309, COG:K, GO:0003677, GO:0003700, GO:0019285, GO:0045892, RefSeq:WP_262087532.1, SO:0001217, UniParc:UPI0021C7BA52, UniRef:UniRef100_UPI0021C7BA52, UniRef:UniRef50_Q1QXD9, UniRef:UniRef90_B4SHW1
contig00010	cds	117080	118630	+	S8_16445	betT	Choline-glycine betaine transporter	COG:COG1292, COG:M, SO:0001217, UniRef:UniRef50_Q6FDF6, UniRef:UniRef90_A0A699Y6Q8
contig00010	cds	118759	121512	-	S8_16450	acnA	aconitate hydratase AcnA	COG:C, COG:COG1048, RefSeq:WP_169411802.1, SO:0001217, UniParc:UPI001469F0E6, UniRef:UniRef100_UPI001469F0E6, UniRef:UniRef50_P70920, UniRef:UniRef90_B2FQ93
contig00010	cds	121815	122039	+	S8_16455	abrB	Bifunctional DNA-binding transcriptional regulator of stationary/sporulation/toxin gene expression and antitoxin component of the YhaV-PrlF toxin-antitoxin module	COG:COG2002, COG:KV, RefSeq:WP_005409505.1, SO:0001217, UniParc:UPI00017381F7, UniRef:UniRef100_A0A0H2QL94, UniRef:UniRef50_A0A0K8P1Q3, UniRef:UniRef90_A0A7V8FJP7
contig00010	cds	122046	122444	+	S8_16460	vapC	Ribonuclease/mRNA interferase VapC, contains PIN domain	COG:COG1487, COG:V, RefSeq:WP_005416402.1, SO:0001217, UniParc:UPI000259C444, UniRef:UniRef100_A0A0H2QSF9, UniRef:UniRef50_A0A0Q7Q3V8, UniRef:UniRef90_B2FQ96
contig00010	cds	122488	125079	+	S8_16465	acnB	bifunctional aconitate hydratase 2/2-methylisocitrate dehydratase	COG:C, COG:COG1049, RefSeq:WP_014647014.1, SO:0001217, UniParc:UPI000259C445, UniRef:UniRef100_A0A6N7P408, UniRef:UniRef50_A0A1A8XI70, UniRef:UniRef90_A0A270N384
contig00010	cds	124991	125674	-	S8_16470		hypothetical protein
contig00010	cds	126296	127024	+	S8_16475		hypothetical protein	SO:0001217, UniRef:UniRef50_UPI0021C81736, UniRef:UniRef90_UPI0021C81736
contig00010	cds	127056	127250	+	S8_16480		hypothetical protein	RefSeq:WP_126412087.1, SO:0001217, UniParc:UPI000F6FABF6, UniRef:UniRef100_UPI000F6FABF6, UniRef:UniRef50_UPI000F6FABF6, UniRef:UniRef90_UPI000F6FABF6
contig00010	cds	127924	128997	-	S8_16485	cheB	Chemotaxis response regulator CheB, contains REC and protein-glutamate methylesterase domains	COG:COG2201, COG:T, RefSeq:WP_014647016.1, SO:0001217, UniParc:UPI000259C447, UniRef:UniRef100_UPI000259C447, UniRef:UniRef50_Q8P9J7, UniRef:UniRef90_A0A6N7NW01
contig00010	cds	128994	129590	-	S8_16490	cheD	chemoreceptor glutamine deamidase CheD	COG:COG1871, COG:T, EC:3.5.1.44, GO:0006935, GO:0050568, RefSeq:WP_014037083.1, SO:0001217, UniParc:UPI00021E1086, UniRef:UniRef100_A0A0M0P1D2, UniRef:UniRef50_B2FQA1, UniRef:UniRef90_B2FQA1
contig00010	cds	129587	130456	-	S8_16495	cheR	Methylase of chemotaxis methyl-accepting proteins	COG:COG1352, COG:T, RefSeq:WP_049407415.1, SO:0001217, UniParc:UPI00066B595E, UniRef:UniRef100_A0A2Y9UD01, UniRef:UniRef50_A1K5G7, UniRef:UniRef90_A0A8D6B169
contig00010	cds	130494	132764	-	S8_16500		Signal transduction histidine kinase	COG:COG4564, COG:T, SO:0001217, UniRef:UniRef50_J7VGM1, UniRef:UniRef90_J7VGM1
contig00011	cds	307	1848	-	S8_16505	dsbD	Thiol:disulfide interchange protein DsbD	COG:COG4232, COG:O, SO:0001217, UniRef:UniRef50_H8FDI8, UniRef:UniRef90_J7VTG0
contig00011	cds	1925	2374	-	S8_16510	rimI	Ribosomal protein S18 acetylase RimI and related acetyltransferases	COG:COG0456, COG:J, RefSeq:WP_032962518.1, SO:0001217, UniParc:UPI00044FC7A4, UniRef:UniRef100_A0A6N7P076, UniRef:UniRef50_J7SYU2, UniRef:UniRef90_T5K757
contig00011	cds	2441	3376	+	S8_16515	ssuD	Flavin-dependent oxidoreductase, luciferase family (includes alkanesulfonate monooxygenase SsuD and methylene tetrahydromethanopterin reductase)	COG:COG2141, COG:HR, RefSeq:WP_262088202.1, SO:0001217, UniParc:UPI0021CA4C5C, UniRef:UniRef100_UPI0021CA4C5C, UniRef:UniRef50_A0A7X3G2F1, UniRef:UniRef90_B8L5M9
contig00011	cds	3507	3818	+	S8_16520		DUF3817 domain-containing protein	RefSeq:WP_041863547.1, SO:0001217, UniParc:UPI0005A49170, UniRef:UniRef100_A0A6N7NWL9, UniRef:UniRef50_A0A0F9WH55, UniRef:UniRef90_A0A270NR99
contig00011	cds	3970	5166	+	S8_16525		MFS domain-containing protein	RefSeq:WP_262088201.1, SO:0001217, UniParc:UPI0021C8EF44, UniRef:UniRef100_UPI0021C8EF44, UniRef:UniRef50_J7VMY3, UniRef:UniRef90_J7VMY3
contig00011	cds	5163	6356	+	S8_16530	entC	Isochorismate synthase EntC	COG:COG1169, COG:HQ, RefSeq:WP_014647421.1, SO:0001217, UniParc:UPI000259BFAB, UniRef:UniRef100_UPI000259BFAB, UniRef:UniRef50_B2FHQ6, UniRef:UniRef90_B2FHQ6
contig00011	cds	6353	8005	+	S8_16535	entE	EntE, 2,3-dihydroxybenzoate-AMP synthase component of non-ribosomal peptide synthetase	COG:COG1021, COG:Q, RefSeq:WP_014647420.1, SO:0001217, UniParc:UPI000259BFAA, UniRef:UniRef100_UPI000259BFAA, UniRef:UniRef50_Q8CV01, UniRef:UniRef90_A0A246IFT7
contig00011	cds	8005	8637	+	S8_16540	entB1	Isochorismate hydrolase	COG:COG1535, COG:Q, EC:3.3.2.1, EC:6.3.2.14, KEGG:K01252, RefSeq:WP_014647419.1, SO:0001217, UniParc:UPI000259BFA9, UniRef:UniRef100_UPI000259BFA9, UniRef:UniRef50_E7RUE4, UniRef:UniRef90_J7VAS6
contig00011	cds	8637	8894	+	S8_16545	acpA	Acyl carrier protein/domain	COG:COG3433, COG:IQ, RefSeq:WP_075077147.1, SO:0001217, UniParc:UPI0007B2E493, UniRef:UniRef100_UPI0007B2E493, UniRef:UniRef50_A0A7G7Q0D5, UniRef:UniRef90_A0A7G7Q0D5
contig00011	cds	8891	12781	+	S8_16550	entF2	Thioesterase domain of type I polyketide synthase or non-ribosomal peptide synthetase	COG:COG3319, COG:Q, RefSeq:WP_262088200.1, SO:0001217, UniParc:UPI0021C9AFC1, UniRef:UniRef100_UPI0021C9AFC1, UniRef:UniRef50_M5D0H4, UniRef:UniRef90_M5D0H4
contig00011	cds	12772	13530	+	S8_16555	fabG	2,3-dihydro-2,3-dihydroxybenzoate dehydrogenase	COG:COG1028, COG:I, RefSeq:WP_262088199.1, SO:0001217, UniParc:UPI0021C5D76A, UniRef:UniRef100_UPI0021C5D76A, UniRef:UniRef50_A0A3N6B4M6, UniRef:UniRef90_J7VTE8
contig00011	cds	14361	14744	-	S8_16560		DUF2894 domain-containing protein	SO:0001217, UniRef:UniRef50_A0A7V8FIU5, UniRef:UniRef90_A0A0R0B428
contig00011	cds	14734	15372	-	S8_16565	motB	Flagellar motor protein MotB	COG:COG1360, COG:N, RefSeq:WP_014647413.1, SO:0001217, UniParc:UPI000259BFA3, UniRef:UniRef100_UPI000259BFA3, UniRef:UniRef50_N6W1L2, UniRef:UniRef90_A0A3Q8FKH9
contig00011	cds	15369	17633	-	S8_16570		DUF802 domain-containing protein	RefSeq:WP_262088197.1, SO:0001217, UniParc:UPI0021C582C1, UniRef:UniRef100_UPI0021C582C1, UniRef:UniRef50_J7VAR6, UniRef:UniRef90_J7VAR6
contig00011	cds	17644	18297	-	S8_16575		DUF3348 domain-containing protein	RefSeq:WP_014647411.1, SO:0001217, UniParc:UPI000259BFA1, UniRef:UniRef100_A0A6N7NV24, UniRef:UniRef50_A0A126NRQ0, UniRef:UniRef90_B4SLR4
contig00011	cds	18443	19363	+	S8_16580		putative deacylase	COG:COG3608, COG:R, RefSeq:WP_142234867.1, SO:0001217, UniParc:UPI00114E02F5, UniRef:UniRef100_UPI00114E02F5, UniRef:UniRef50_R7UF23, UniRef:UniRef90_A0A0U5I5B5
contig00011	cds	19267	21075	-	S8_16585		Phosphoethanolamine transferase	EC:2.7.8.43, KEGG:K03760, SO:0001217, UniRef:UniRef50_J7VTD9, UniRef:UniRef90_A0A246KTG2
contig00011	cds	21149	21535	-	S8_16590	dgkA	Diacylglycerol kinase	COG:COG0818, COG:I, RefSeq:WP_014647409.1, SO:0001217, UniParc:UPI000259BF9F, UniRef:UniRef100_UPI000259BF9F, UniRef:UniRef50_A0A4S2D0J5, UniRef:UniRef90_A0A0F5ZNE3
contig00011	cds	21583	22836	-	S8_16595		histidine kinase	RefSeq:WP_262088195.1, SO:0001217, UniParc:UPI0021C691F3, UniRef:UniRef100_UPI0021C691F3, UniRef:UniRef50_I0HRL1, UniRef:UniRef90_A0A0M0NJ50
contig00011	cds	22833	23507	-	S8_16600	ompR	DNA-binding response regulator, OmpR family, contains REC and winged-helix (wHTH) domain	COG:COG0745, COG:TK, RefSeq:WP_014647407.1, SO:0001217, UniParc:UPI000259BF9D, UniRef:UniRef100_UPI000259BF9D, UniRef:UniRef50_S3NWQ8, UniRef:UniRef90_A0A0X3QUE4
contig00011	cds	23612	24139	-	S8_16605		Nuclear transport factor 2 family protein	SO:0001217, UniRef:UniRef50_A0A2W6I9Q7, UniRef:UniRef90_A0A2Y9U7H6
contig00011	cds	24178	24624	-	S8_16610		Bulb-type lectin domain-containing protein	RefSeq:WP_262088194.1, SO:0001217, UniParc:UPI0021C9F406, UniRef:UniRef100_UPI0021C9F406, UniRef:UniRef50_A0A246KTD7, UniRef:UniRef90_A0A246KTD7
contig00011	cds	24965	25288	+	S8_16615		Lipoprotein	RefSeq:WP_262088193.1, SO:0001217, UniParc:UPI0021C9E66A, UniRef:UniRef100_UPI0021C9E66A, UniRef:UniRef50_M5D0J8, UniRef:UniRef90_A0A397NGG9
contig00011	cds	25306	25620	+	S8_16620	mauE	Methylamine utilization protein MauE	RefSeq:WP_262088192.1, SO:0001217, UniParc:UPI0021CA83BA, UniRef:UniRef100_UPI0021CA83BA, UniRef:UniRef50_A0A149QAF3, UniRef:UniRef90_A0A246KTC1
contig00011	cds	25669	26016	-	S8_16625	rcnB	RcnB family protein	RefSeq:WP_041863539.1, SO:0001217, UniParc:UPI0005A482C9, UniRef:UniRef100_UPI0005A482C9, UniRef:UniRef50_B2FHN9, UniRef:UniRef90_B2FHN9
contig00011	cds	26150	27586	-	S8_16630	tolC	Outer membrane protein TolC	COG:COG1538, COG:M, RefSeq:WP_262088191.1, SO:0001217, UniParc:UPI0021C8863E, UniRef:UniRef100_UPI0021C8863E, UniRef:UniRef50_A0A6A8QJV3, UniRef:UniRef90_B4SLQ6
contig00011	cds	27583	28467	-	S8_16635	emrA	Multidrug resistance efflux pump EmrA	COG:COG1566, COG:V, RefSeq:WP_262088190.1, SO:0001217, UniParc:UPI0021C6611B, UniRef:UniRef100_UPI0021C6611B, UniRef:UniRef50_T0IH84, UniRef:UniRef90_A0A0R0B3Y7
contig00011	cds	28469	28678	-	S8_16640		DUF1656 domain-containing protein	RefSeq:WP_014647401.1, SO:0001217, UniParc:UPI000259BE97, UniRef:UniRef100_A0A6N7P0R0, UniRef:UniRef50_B4SL76, UniRef:UniRef90_B4SL76
contig00011	cds	28683	30644	-	S8_16645		Fusaric acid transporter	RefSeq:WP_262088189.1, SO:0001217, UniParc:UPI0021CAB068, UniRef:UniRef100_UPI0021CAB068, UniRef:UniRef50_J7VMV7, UniRef:UniRef90_A0A2J0SMD8
contig00011	cds	30652	31518	+	S8_16650	araC	AraC-type DNA-binding domain and AraC-containing proteins	COG:COG2207, COG:K, KEGG:K25495, SO:0001217, UniRef:UniRef50_I4KKP2, UniRef:UniRef90_J7VTD1
contig00011	cds	31554	32375	-	S8_16655	menH	2-succinyl-6-hydroxy-2,4-cyclohexadiene-1-carboxylate synthase MenH and related esterases, alpha/beta hydrolase fold	COG:COG0596, COG:HR, RefSeq:WP_262219358.1, SO:0001217, UniParc:UPI0021C7F43A, UniRef:UniRef100_UPI0021C7F43A, UniRef:UniRef50_M5CZR8, UniRef:UniRef90_J7SYT6
contig00011	cds	32732	37477	+	S8_16660		DUF6531 domain-containing protein	RefSeq:WP_262088187.1, SO:0001217, UniParc:UPI0021CADF7D, UniRef:UniRef100_UPI0021CADF7D, UniRef:UniRef50_A0A1W1GZ93, UniRef:UniRef90_UPI001170A2A1
contig00011	cds	37481	37816	+	S8_16665		hypothetical protein	SO:0001217, UniRef:UniRef50_UPI0015DE8465, UniRef:UniRef90_UPI0015DE8465
contig00011	cds	37939	39294	+	S8_16670		RHS repeat-associated core domain-containing protein	SO:0001217, UniRef:UniRef50_A0A2W6HB27, UniRef:UniRef90_UPI0021524F9E
contig00011	cds	39697	40041	+	S8_16675		hypothetical protein	RefSeq:WP_262088186.1, SO:0001217, UniParc:UPI0021C6BCF3, UniRef:UniRef100_UPI0021C6BCF3, UniRef:UniRef50_UPI0002F809B4, UniRef:UniRef90_UPI0002F809B4
contig00011	cds	40883	41206	+	S8_16680		Acyl carrier protein	RefSeq:WP_169410444.1, SO:0001217, UniParc:UPI0013125F62, UniRef:UniRef100_UPI0013125F62, UniRef:UniRef50_A0A6B8HH04, UniRef:UniRef90_A0A8I0Y6W7
contig00011	cds	42157	42543	+	S8_16685		Pyridoxamine 5'-phosphate oxidase	RefSeq:WP_262088184.1, SO:0001217, UniParc:UPI0021C8CAA9, UniRef:UniRef100_UPI0021C8CAA9, UniRef:UniRef50_A0A149QB11, UniRef:UniRef90_A0A149QB11
contig00011	cds	42788	43174	+	S8_16690		DUF2066 domain-containing protein	RefSeq:WP_262219360.1, SO:0001217, UniParc:UPI0021C839E3, UniRef:UniRef100_UPI0021C6B9A5, UniRef:UniRef50_A0A149QB39, UniRef:UniRef90_A0A8D5X5K9
contig00011	cds	43194	43568	-	S8_16695		Cob-adeno-trans domain-containing protein	RefSeq:WP_262088182.1, SO:0001217, UniParc:UPI0021C78A2F, UniRef:UniRef100_UPI0021C78A2F, UniRef:UniRef50_B4SM33, UniRef:UniRef90_A0A4S0Z6S4
contig00011	ncRNA	43609	43695	-	S8_16700	C4	C4 antisense RNA	RFAM:RF01695, SO:0000644
contig00011	cds	44136	45116	+	S8_16705	moaA	GTP 3',8-cyclase MoaA	COG:COG2896, COG:H, EC:4.1.99.22, GO:0005525, GO:0006777, GO:0019008, GO:0046872, GO:0051539, GO:0061798, GO:1904047, RefSeq:WP_197557433.1, SO:0001217, UniParc:UPI0018D2E7D5, UniRef:UniRef100_UPI0018D2E7D5, UniRef:UniRef50_B2FUM0, UniRef:UniRef90_B2FUM0
contig00011	cds	45125	46123	+	S8_16710	moaCB	bifunctional molybdenum cofactor biosynthesis protein MoaC/MoaB	COG:COG0521, COG:H, RefSeq:WP_262088181.1, SO:0001217, UniParc:UPI0021C7AF3A, UniRef:UniRef100_UPI0021C7AF3A, UniRef:UniRef50_M4NGD3, UniRef:UniRef90_A0A0U5I2R2
contig00011	cds	46120	47373	+	S8_16715	moeA	Molybdopterin Mo-transferase (molybdopterin biosynthesis)	COG:COG0303, COG:H, RefSeq:WP_262088180.1, SO:0001217, UniParc:UPI0021C89072, UniRef:UniRef100_UPI0021C89072, UniRef:UniRef50_B2FUL8, UniRef:UniRef90_B2FUL8
contig00011	cds	47373	47633	+	S8_16720	moaD	Molybdopterin synthase sulfur carrier subunit MoaD	COG:COG1977, COG:H, RefSeq:WP_005409914.1, SO:0001217, UniParc:UPI000259BE8E, UniRef:UniRef100_J7SYT4, UniRef:UniRef50_J7SYT4, UniRef:UniRef90_J7SYT4
contig00011	cds	47637	48137	+	S8_16725	moaE	Molybdopterin synthase catalytic subunit MoaE	COG:COG0314, COG:H, RefSeq:WP_262088179.1, SO:0001217, UniParc:UPI0021CA44B4, UniRef:UniRef100_UPI0021CA44B4, UniRef:UniRef50_A0A518N207, UniRef:UniRef90_B2FUL6
contig00011	cds	48103	48669	+	S8_16730		NTP-transf-3 domain-containing protein	RefSeq:WP_197557430.1, SO:0001217, UniParc:UPI0018D4364D, UniRef:UniRef100_UPI0018D4364D, UniRef:UniRef50_J7UUL8, UniRef:UniRef90_J7UUL8
contig00011	cds	48666	49031	+	S8_16735	pilZ	PilZ domain-containing protein	RefSeq:WP_014647390.1, SO:0001217, UniParc:UPI000259BE8B, UniRef:UniRef100_A0A2W6LTK3, UniRef:UniRef50_A0A0R0CA23, UniRef:UniRef90_J7VMU2
contig00011	cds	49100	49876	+	S8_16740	crp	cAMP-binding domain of CRP or a regulatory subunit of cAMP-dependent protein kinases	COG:COG0664, COG:T, RefSeq:WP_046430997.1, SO:0001217, UniParc:UPI000621D4AF, UniRef:UniRef100_A0A6N7P2G6, UniRef:UniRef50_M5CMP3, UniRef:UniRef90_A0A0R0BE81
contig00011	cds	49895	50638	+	S8_16745	modA	molybdate ABC transporter substrate-binding protein	RefSeq:WP_134808966.1, SO:0001217, UniParc:UPI0006597547, UniRef:UniRef100_UPI0006597547, UniRef:UniRef50_A0A0Q6MN81, UniRef:UniRef90_A0A246KTA3
contig00011	cds	50642	51325	+	S8_16750	modB	molybdate ABC transporter permease subunit	COG:COG4149, COG:P, RefSeq:WP_005409908.1, SO:0001217, UniParc:UPI00017384A3, UniRef:UniRef100_A0A0F5ZQB4, UniRef:UniRef50_A0A0D6IDE5, UniRef:UniRef90_A0A0F5ZQB4
contig00011	cds	51315	51983	+	S8_16755	cysA	ABC-type sulfate/molybdate transport systems, ATPase component	COG:COG1118, COG:P, RefSeq:WP_126412424.1, SO:0001217, UniParc:UPI000F6E8E50, UniRef:UniRef100_UPI000F6E8E50, UniRef:UniRef50_F2BDV3, UniRef:UniRef90_A0A0U5I2U3
contig00011	cds	52077	53606	-	S8_16760	cysJ	Flavoprotein (flavin reductase) subunit CysJ of sulfite and N-hydroxylaminopurine reductases	COG:COG0369, COG:FP, RefSeq:WP_164077146.1, SO:0001217, UniParc:UPI001312A8F7, UniRef:UniRef100_UPI001312A8F7, UniRef:UniRef50_J7VMT7, UniRef:UniRef90_J7VMT7
contig00011	cds	53603	54187	-	S8_16765	pAS	PAS domain	COG:COG2202, COG:T, SO:0001217, UniRef:UniRef50_U4E8L2, UniRef:UniRef90_A0A7V8FIX5
contig00011	cds	54473	55999	+	S8_16770	glgA	glycogen synthase GlgA	COG:COG0297, COG:G, RefSeq:WP_080354736.1, SO:0001217, UniParc:UPI0009B2E189, UniRef:UniRef100_UPI0009B2E189, UniRef:UniRef50_J7SYT2, UniRef:UniRef90_J7SYT2
contig00011	cds	55996	58230	+	S8_16775	glgB	1,4-alpha-glucan branching enzyme	COG:COG0296, COG:G, EC:2.4.1.18, KEGG:K00700, RefSeq:WP_262088178.1, SO:0001217, UniParc:UPI0021C82CDF, UniRef:UniRef100_UPI0021C82CDF, UniRef:UniRef50_Q3BYI0, UniRef:UniRef90_A0A699Y5F6
contig00011	cds	58227	59945	+	S8_16780	treZ	malto-oligosyltrehalose trehalohydrolase	COG:COG0296, COG:G, RefSeq:WP_164077143.1, SO:0001217, UniParc:UPI001313889C, UniRef:UniRef100_UPI001313889C, UniRef:UniRef50_D5RRD4, UniRef:UniRef90_T5KLQ0
contig00011	cds	59942	61786	+	S8_16785	malQ	4-alpha-glucanotransferase	RefSeq:WP_164077142.1, SO:0001217, UniParc:UPI00130FC884, UniRef:UniRef100_UPI00130FC884, UniRef:UniRef50_A0A699XXS1, UniRef:UniRef90_A0A0M0NJ44
contig00011	cds	61783	64356	+	S8_16790	treY	malto-oligosyltrehalose synthase	RefSeq:WP_164077141.1, SO:0001217, UniParc:UPI00131358A8, UniRef:UniRef100_UPI00131358A8, UniRef:UniRef50_A0A0R0DCM2, UniRef:UniRef90_A0A0U5DVU7
contig00011	cds	64482	66602	+	S8_16795	glgX	glycogen debranching protein GlgX	COG:COG1523, COG:G, RefSeq:WP_014647379.1, SO:0001217, UniParc:UPI000259BE80, UniRef:UniRef100_A0A6N7NUN3, UniRef:UniRef50_A0A6V7F5C8, UniRef:UniRef90_A0A0U5I9F7
contig00011	cds	66671	66985	-	S8_16800		Uncharacterized membrane protein	COG:COG4541, COG:S, RefSeq:WP_014647378.1, SO:0001217, UniParc:UPI000259BE7F, UniRef:UniRef100_A0A6N7P0C0, UniRef:UniRef50_T0J1V1, UniRef:UniRef90_A0A2W6HL17
contig00011	cds	66982	67713	-	S8_16805	azlC	putative branched-chain amino acid permease (azaleucine resistance)	COG:COG1296, COG:E, RefSeq:WP_049439472.1, SO:0001217, UniParc:UPI00066AE86E, UniRef:UniRef100_A0A2Y9U7H4, UniRef:UniRef50_F2LPL8, UniRef:UniRef90_M5CMP0
contig00011	cds	67841	68305	+	S8_16810	lrp	DNA-binding transcriptional regulator, Lrp family	COG:COG1522, COG:K, RefSeq:WP_111205433.1, SO:0001217, UniParc:UPI0006596275, UniRef:UniRef100_UPI0006596275, UniRef:UniRef50_A0A165HNI8, UniRef:UniRef90_A0A2J0TG34
contig00011	cds	68833	69513	+	S8_16815		STN domain-containing protein	SO:0001217, UniRef:UniRef50_A0A4R7UKL4
contig00011	cds	69530	70060	+	S8_16820	rpoE	DNA-directed RNA polymerase specialized sigma subunit, sigma24 family	COG:COG1595, COG:K, RefSeq:WP_032961748.1, SO:0001217, UniParc:UPI00049EC065, UniRef:UniRef100_A0A0J8PZQ9, UniRef:UniRef50_A0A157SF79, UniRef:UniRef90_J7SYT0
contig00011	cds	70130	71110	+	S8_16825	fecR	Periplasmic ferric-dicitrate binding protein FecR, regulates iron transport	COG:COG3712, COG:PT, RefSeq:WP_111206989.1, SO:0001217, UniParc:UPI000DA772AF, UniRef:UniRef100_UPI000DA772AF, UniRef:UniRef50_A0A2J0SMD1, UniRef:UniRef90_A0A2J0SMD1
contig00011	cds	71169	71720	+	S8_16830		Antitoxin	RefSeq:WP_164077139.1, SO:0001217, UniParc:UPI001311BEEE, UniRef:UniRef100_UPI001311BEEE, UniRef:UniRef50_B8L5T6, UniRef:UniRef90_T5KM31
contig00011	cds	71865	72422	+	S8_16835		Transposase	RefSeq:WP_239510484.1, SO:0001217, UniParc:UPI001310BE96, UniRef:UniRef100_UPI0013D9ACB4, UniRef:UniRef50_A0A3R8SYS0, UniRef:UniRef90_A0A2J0SND7
contig00011	cds	72480	72917	+	S8_16840	gspG	type II secretion system major pseudopilin GspG	COG:COG2165, COG:NUW, RefSeq:WP_014647371.1, SO:0001217, UniParc:UPI000259BD72, UniRef:UniRef100_UPI000259BD72, UniRef:UniRef50_A0A7C1U336, UniRef:UniRef90_A0A0X3QX30
contig00011	cds	72927	73832	+	S8_16845	gspK	type II secretion system minor pseudopilin GspK	RefSeq:WP_262088177.1, SO:0001217, UniParc:UPI0021C8F8FA, UniRef:UniRef100_UPI0021C8F8FA, UniRef:UniRef50_B8L5T9, UniRef:UniRef90_A0A2W6KEZ8
contig00011	cds	73829	74992	+	S8_16850	gspL	type II secretion system protein GspL	KEGG:K02461, RefSeq:WP_164077136.1, SO:0001217, UniParc:UPI00130F9B8A, UniRef:UniRef100_UPI00130F9B8A, UniRef:UniRef50_H9BTS0, UniRef:UniRef90_UPI0013DBC70C
contig00011	cds	74989	75516	+	S8_16855	pulM	Type II secretory pathway, component PulM	COG:COG3149, COG:U, RefSeq:WP_014647368.1, SO:0001217, UniParc:UPI000259BD6F, UniRef:UniRef100_UPI000259BD6F, UniRef:UniRef50_A0A7V8FJ17, UniRef:UniRef90_T5KM29
contig00011	cds	75513	77894	+	S8_16860	gspD	type II secretion system secretin GspD	COG:COG1450, COG:U, SO:0001217, UniRef:UniRef50_A0A4S1EKY7, UniRef:UniRef90_B8L5U2
contig00011	cds	77891	79324	+	S8_16865	gspE	type II secretion system ATPase GspE	COG:COG2804, COG:NUW, RefSeq:WP_164077134.1, SO:0001217, UniParc:UPI00131190AA, UniRef:UniRef100_UPI00131190AA, UniRef:UniRef50_A0A2N7WH11, UniRef:UniRef90_M5CN87
contig00011	cds	79332	80531	+	S8_16870	gspF	type II secretion system inner membrane protein GspF	COG:COG1459, COG:NUW, RefSeq:WP_049439488.1, SO:0001217, UniParc:UPI00066E7B0F, UniRef:UniRef100_UPI00066E7B0F, UniRef:UniRef50_A0A4T0UKI1, UniRef:UniRef90_B2FUH9
contig00011	cds	80843	82018	+	S8_16875	pstS	ABC-type phosphate transport system, periplasmic component	COG:COG0226, COG:P, RefSeq:WP_262088176.1, SO:0001217, UniParc:UPI0021C8784F, UniRef:UniRef100_UPI0021C8784F, UniRef:UniRef50_A0A2J0UC55, UniRef:UniRef90_B2FUH8
contig00011	cds	82218	94601	+	S8_16880		Haemagg-act domain-containing protein	RefSeq:WP_262088175.1, SO:0001217, UniParc:UPI0021C73F4A, UniRef:UniRef100_UPI0021C73F4A, UniRef:UniRef50_A0A4P6H624, UniRef:UniRef90_A0A7G7Q1Q4
contig00011	cds	94968	95582	-	S8_16885	pulJ	Type II secretory pathway, PulJ/GspJ component	COG:COG4795, COG:U, RefSeq:WP_262088174.1, SO:0001217, UniParc:UPI0021C6CCD9, UniRef:UniRef100_UPI0021C6CCD9, UniRef:UniRef50_B8L5U7, UniRef:UniRef90_M5CYV6
contig00011	cds	95579	95929	-	S8_16890	gspI	type II secretion system minor pseudopilin GspI	COG:COG2165, COG:NUW, RefSeq:WP_204302090.1, SO:0001217, UniParc:UPI00195337AD, UniRef:UniRef100_UPI00195337AD, UniRef:UniRef50_B2FUH4, UniRef:UniRef90_B2FUH4
contig00011	cds	95938	96384	-	S8_16895	gspH	type II secretion system minor pseudopilin GspH	COG:COG2165, COG:NUW, KEGG:K02457, RefSeq:WP_014647360.1, SO:0001217, UniParc:UPI000259BD68, UniRef:UniRef100_A0A2Y9U778, UniRef:UniRef50_B2FUH3, UniRef:UniRef90_B2FUH3
contig00011	cds	96431	96964	+	S8_16900		General secretion pathway protein C	SO:0001217, UniRef:UniRef50_J7SZP3, UniRef:UniRef90_J7SZP3
contig00011	cds	97055	97390	-	S8_16905		DUF4124 domain-containing protein	RefSeq:WP_014647358.1, SO:0001217, UniParc:UPI000259BD66, UniRef:UniRef100_A0A2Y9U7D6, UniRef:UniRef50_A0A2D0ANL1, UniRef:UniRef90_T5L6P6
contig00011	cds	97592	99208	+	S8_16910	fhaC	Hemolysin activation/secretion protein	COG:COG2831, COG:U, SO:0001217, UniRef:UniRef50_J7UXA5, UniRef:UniRef90_J7UXA5
contig00011	cds	99247	101031	+	S8_16915	mJ1470	DUF2341 domain-containing protein	COG:COG5306, COG:R, RefSeq:WP_262088172.1, SO:0001217, UniParc:UPI0021C6A9D3, UniRef:UniRef100_UPI0021C6A9D3, UniRef:UniRef50_J7VQE7, UniRef:UniRef90_J7VQE7
contig00011	cds	101042	101455	+	S8_16920	exbD	Biopolymer transport protein ExbD	COG:COG0848, COG:U, RefSeq:WP_032956765.1, SO:0001217, UniParc:UPI00044F6FC6, UniRef:UniRef100_A0A2Y9U7F0, UniRef:UniRef50_A0A031GNF4, UniRef:UniRef90_A0A0H2QM77
contig00011	cds	101495	102160	+	S8_16925	tonB	Energy transducer TonB	RefSeq:WP_100450161.1, SO:0001217, UniParc:UPI000C2591D2, UniRef:UniRef100_A0A2Y9U7F3, UniRef:UniRef50_B4SL20, UniRef:UniRef90_T5L8L3
contig00011	cds	102203	103948	+	S8_16930		Porin	RefSeq:WP_262088171.1, SO:0001217, UniParc:UPI0021C7EF52, UniRef:UniRef100_UPI0021C7EF52, UniRef:UniRef50_A0A5C6Y8Y7, UniRef:UniRef90_B4SL19
contig00011	cds	104046	104375	+	S8_16935		Porin	RefSeq:WP_005409871.1, SO:0001217, UniParc:UPI00017383C2, UniRef:UniRef100_A0A0H2QKI1, UniRef:UniRef50_A0A5C6Y8Y7, UniRef:UniRef90_B4SL19
contig00011	cds	104384	104782	-	S8_16940	yhfA	Uncharacterized OsmC-related protein	COG:COG1765, COG:R, RefSeq:WP_053495038.1, SO:0001217, UniParc:UPI0006AC0064, UniRef:UniRef100_UPI0006AC0064, UniRef:UniRef50_A0A2N7QLX6, UniRef:UniRef90_J7VQE2
contig00011	cds	104900	105541	-	S8_16945	pncA	Nicotinamidase-related amidase	COG:COG1335, COG:HR, RefSeq:WP_032962577.1, SO:0001217, UniParc:UPI0004494CA0, UniRef:UniRef100_UPI0004494CA0, UniRef:UniRef50_A0A6G9Q1D7, UniRef:UniRef90_B4SL15
contig00011	cds	105597	106277	-	S8_16950	pncA	Nicotinamidase-related amidase	COG:COG1335, COG:HR, RefSeq:WP_053495037.1, SO:0001217, UniParc:UPI0006AC3AC5, UniRef:UniRef100_UPI0006AC3AC5, UniRef:UniRef50_A0A5E6SJM9, UniRef:UniRef90_M5CN73
contig00011	cds	106350	107216	-	S8_16955	yhaK	Redox-sensitive bicupin YhaK, pirin superfamily	COG:COG1741, COG:R, RefSeq:WP_014647351.1, SO:0001217, UniParc:UPI000259BD5F, UniRef:UniRef100_A0A2W6NM53, UniRef:UniRef50_A0A0S4I019, UniRef:UniRef90_A0A397NDC7
contig00011	cds	107366	108292	+	S8_16960	lysR	LysR family transcriptional regulator	COG:COG0583, COG:K, RefSeq:WP_262088170.1, SO:0001217, UniParc:UPI0021CA68DC, UniRef:UniRef100_UPI0021CA68DC, UniRef:UniRef50_K8P9M4, UniRef:UniRef90_J7UX96
contig00011	cds	108423	108926	+	S8_16965	rpoE	DNA-directed RNA polymerase specialized sigma subunit, sigma24 family	COG:COG1595, COG:K, RefSeq:WP_014647349.1, SO:0001217, UniParc:UPI000259BD5D, UniRef:UniRef100_A0A6N7NWT3, UniRef:UniRef50_A0A7V8FJ03, UniRef:UniRef90_B2FUF9
contig00011	cds	109009	109965	+	S8_16970	fecR	Periplasmic ferric-dicitrate binding protein FecR, regulates iron transport	COG:COG3712, COG:PT, RefSeq:WP_014647348.1, SO:0001217, UniParc:UPI000259BD5C, UniRef:UniRef100_UPI000259BD5C, UniRef:UniRef50_J7VW12, UniRef:UniRef90_A0A0L8AD71
contig00011	cds	110150	113266	+	S8_16975		TonB-dependent receptor	RefSeq:WP_142234828.1, SO:0001217, UniParc:UPI001154AEB9, UniRef:UniRef100_UPI001154AEB9, UniRef:UniRef50_J7SZN8, UniRef:UniRef90_A0A246KTM8
contig00011	cds	113319	114083	+	S8_16980		TbpB-B-D domain-containing protein	RefSeq:WP_014647346.1, SO:0001217, UniParc:UPI000259BD5A, UniRef:UniRef100_A0A6N7NV00, UniRef:UniRef50_J7VD45, UniRef:UniRef90_A0A149QGN2
contig00011	cds	114173	115627	+	S8_16985		DUF560 domain-containing protein	RefSeq:WP_262088169.1, SO:0001217, UniParc:UPI0021C8CB6F, UniRef:UniRef100_UPI0021C8CB6F, UniRef:UniRef50_A0A2M9QWJ1, UniRef:UniRef90_B4SL07
contig00011	cds	115764	116168	+	S8_16990	citB	DNA-binding response regulator DpiB of citrate/malate metabolism	COG:COG4565, COG:KT, RefSeq:WP_014647345.1, SO:0001217, UniParc:UPI000259BD59, UniRef:UniRef100_A0A6N7P2M4, UniRef:UniRef50_J7VQD3, UniRef:UniRef90_A0A2T1ID62
contig00011	cds	116178	117077	+	S8_16995		(pseudo) Histidine kinase	SO:0001217, UniRef:UniRef50_M5CND4, UniRef:UniRef90_A0A149QG97
contig00011	cds	117083	117772	+	S8_17000		Blue-light-activated histidine kinase	SO:0001217, UniRef:UniRef50_A0A7V8JMZ0
contig00011	cds	117843	118184	+	S8_17005		Antitoxin	RefSeq:WP_014647343.1, SO:0001217, UniParc:UPI000259BD57, UniRef:UniRef100_A0A2Y9U7C2, UniRef:UniRef50_A0A4U3GNV1, UniRef:UniRef90_B4SL04
contig00011	cds	118188	118817	+	S8_17010		ABC-type ATPase	RefSeq:WP_014647342.1, SO:0001217, UniParc:UPI000259BD56, UniRef:UniRef100_A0A2Y9U7A4, UniRef:UniRef50_A0A410GDG2, UniRef:UniRef90_A0A149QG32
contig00011	cds	118890	120380	-	S8_17015	proP	glycine betaine/L-proline transporter ProP	COG:COG0477, COG:GEPR, RefSeq:WP_046430926.1, SO:0001217, UniParc:UPI000620F595, UniRef:UniRef100_A0A6N7NYS8, UniRef:UniRef50_A0A069B6G0, UniRef:UniRef90_A0A8E3RJX3
contig00011	cds	120950	121366	+	S8_17020		Host attachment protein	RefSeq:WP_014037377.1, SO:0001217, UniParc:UPI00021E0CAE, UniRef:UniRef100_A0A0J8PJY4, UniRef:UniRef50_A0A7V8FIU3, UniRef:UniRef90_B4SKZ9
contig00011	cds	121372	121695	+	S8_17025		Thiol reductase thioredoxin	RefSeq:WP_262088168.1, SO:0001217, UniParc:UPI0021C588D6, UniRef:UniRef100_UPI0021C588D6, UniRef:UniRef50_H8FI41, UniRef:UniRef90_A0A2W6KG48
contig00011	cds	121755	122000	-	S8_17030		MED11 polymerase	RefSeq:WP_197575179.1, SO:0001217, UniParc:UPI0018D4A5AA, UniRef:UniRef100_UPI0018D4A5AA, UniRef:UniRef50_B8L5X7, UniRef:UniRef90_A0A0M1ESL3
contig00011	ncRNA	122032	122121	-	S8_17035	C4	C4 antisense RNA	RFAM:RF01695, SO:0000644
contig00011	cds	122466	124811	+	S8_17040		Putative alpha-1,2-mannosidase	COG:COG3537, COG:G, SO:0001217, UniRef:UniRef50_J7VD38, UniRef:UniRef90_J7VD38
contig00011	cds	124955	126331	-	S8_17045	baeS	Signal transduction histidine kinase	COG:COG0642, COG:T, SO:0001217, UniRef:UniRef50_A0A7V8FJ50, UniRef:UniRef90_B2FTQ3
contig00011	cds	126321	126995	-	S8_17050	ompR	DNA-binding response regulator, OmpR family, contains REC and winged-helix (wHTH) domain	COG:COG0745, COG:TK, RefSeq:WP_032962610.1, SO:0001217, UniParc:UPI0004A14385, UniRef:UniRef100_A0A246KTP4, UniRef:UniRef50_K9DF80, UniRef:UniRef90_A0A0U5HUV0
contig00011	cds	127058	128305	+	S8_17055	tolC	Outer membrane protein TolC	COG:COG1538, COG:M, RefSeq:WP_262088165.1, SO:0001217, UniParc:UPI0021C8F84B, UniRef:UniRef100_UPI0021C8F84B, UniRef:UniRef50_J7VVZ7, UniRef:UniRef90_J7VVZ7
contig00011	cds	128302	129474	+	S8_17060	acrA	Multidrug efflux pump subunit AcrA (membrane-fusion protein)	COG:COG0845, COG:MV, RefSeq:WP_014647332.1, SO:0001217, UniParc:UPI000259BC56, UniRef:UniRef100_UPI000259BC56, UniRef:UniRef50_M5CYS6, UniRef:UniRef90_A0A1Z2LKH3
contig00011	cds	129471	132548	+	S8_17065	cusA	Cu/Ag efflux pump CusA	COG:COG3696, COG:P, RefSeq:WP_164232586.1, SO:0001217, UniParc:UPI0013DD50F7, UniRef:UniRef100_UPI0013DD50F7, UniRef:UniRef50_A0A0C4YSJ5, UniRef:UniRef90_B8L5Y6
contig00012	cds	30	848	-	S8_17070		DUF4412 domain-containing protein	RefSeq:WP_164077258.1, SO:0001217, UniParc:UPI0013131A40, UniRef:UniRef100_UPI0013131A40, UniRef:UniRef50_B4SR48, UniRef:UniRef90_A0A1Z2LED5
contig00012	cds	1047	1379	-	S8_17075		Calcium-dependent protein kinase 21	RefSeq:WP_164077259.1, SO:0001217, UniParc:UPI001312DB76, UniRef:UniRef100_UPI001312DB76, UniRef:UniRef50_A0A0A0EP30, UniRef:UniRef90_M5CSN8
contig00012	cds	1376	2578	-	S8_17080	oLE1	Fatty-acid desaturase	COG:COG1398, COG:I, RefSeq:WP_164077260.1, SO:0001217, UniParc:UPI0013DAC176, UniRef:UniRef100_UPI0013DAC176, UniRef:UniRef50_A0A091AXI5, UniRef:UniRef90_J7UY78
contig00012	cds	2730	3551	+	S8_17085	modF	ABC-type molybdenum transport system, ATPase component ModF/photorepair protein PhrA	COG:COG1119, COG:P, RefSeq:WP_164077261.1, SO:0001217, UniParc:UPI0013107F5B, UniRef:UniRef100_UPI0013107F5B, UniRef:UniRef50_M5CT83, UniRef:UniRef90_M5CT83
contig00012	cds	3682	4884	-	S8_17090		DUF4785 domain-containing protein	RefSeq:WP_046427650.1, SO:0001217, UniParc:UPI000622ACD7, UniRef:UniRef100_A0A2Y9U640, UniRef:UniRef50_T5KDE6, UniRef:UniRef90_T5KDE6
contig00012	cds	4896	5774	-	S8_17095		Alpha/beta fold hydrolase	RefSeq:WP_032962353.1, SO:0001217, UniParc:UPI00049F8CC2, UniRef:UniRef100_A0A2Y9U5B9, UniRef:UniRef50_Q8EGA4, UniRef:UniRef90_B4SR43
contig00012	cds	6033	6872	+	S8_17100	pgpB	Membrane-associated phospholipid phosphatase	COG:COG0671, COG:I, RefSeq:WP_049408886.1, SO:0001217, UniParc:UPI000657D7FE, UniRef:UniRef100_UPI000657D7FE, UniRef:UniRef50_A0A1C3TIA7, UniRef:UniRef90_A0A699Y5V7
contig00012	cds	7006	9276	-	S8_17105	cirA	Outer membrane receptor protein, Fe transport	COG:COG1629, COG:P, RefSeq:WP_049408885.1, SO:0001217, UniParc:UPI00066C21AD, UniRef:UniRef100_A0A2Y9U5E4, UniRef:UniRef50_A0A6M4H759, UniRef:UniRef90_M5CSN5
contig00012	cds	9434	10453	+	S8_17110	aIM24	AIM24 protein, required for mitochondrial respiration	COG:C, COG:COG2013, RefSeq:WP_164077262.1, SO:0001217, UniParc:UPI00131346E7, UniRef:UniRef100_UPI00131346E7, UniRef:UniRef50_S7V8E3, UniRef:UniRef90_A0A2Y9U5F0
contig00012	cds	10658	11650	+	S8_17115	rssA	putative acylesterase/phospholipase RssA, containd patatin domain	COG:COG1752, COG:R, RefSeq:WP_032958418.1, SO:0001217, UniParc:UPI0004A0B2AF, UniRef:UniRef100_A0A2Y9U693, UniRef:UniRef50_A0A0G8KMZ2, UniRef:UniRef90_B4SR39
contig00012	cds	11690	12175	-	S8_17120	lrp	DNA-binding transcriptional regulator, Lrp family	COG:COG1522, COG:K, RefSeq:WP_049446786.1, SO:0001217, UniParc:UPI000669DB78, UniRef:UniRef100_A0A6B8HMP6, UniRef:UniRef50_A0A091AWG4, UniRef:UniRef90_B4SR37
contig00012	cds	12301	13194	+	S8_17125	phhA	phenylalanine 4-monooxygenase	COG:COG3186, COG:E, RefSeq:WP_164077263.1, SO:0001217, UniParc:UPI00130FEBF0, UniRef:UniRef100_UPI00130FEBF0, UniRef:UniRef50_P30967, UniRef:UniRef90_B2FU37
contig00012	cds	13301	14341	-	S8_17130	purR	DNA-binding transcriptional regulator, LacI/PurR family	COG:COG1609, COG:K, SO:0001217, UniRef:UniRef50_J7VJK6, UniRef:UniRef90_J7VJK6
contig00012	cds	14597	15187	+	S8_17135		putative metal-dependent enzyme of the double-stranded beta helix superfamily	COG:COG5553, COG:R, RefSeq:WP_014645425.1, SO:0001217, UniParc:UPI000259BBDA, UniRef:UniRef100_A0A2W6LSB1, UniRef:UniRef50_M5D5H6, UniRef:UniRef90_A0A699Y9N5
contig00012	cds	15305	15943	+	S8_17140	eda	2-keto-3-deoxy-6-phosphogluconate aldolase	COG:COG0800, COG:G, RefSeq:WP_262087903.1, SO:0001217, UniParc:UPI0021C831CC, UniRef:UniRef100_UPI0021C831CC, UniRef:UniRef50_P38448, UniRef:UniRef90_A0A7Z3GUF7
contig00012	cds	16040	17068	+	S8_17145	adhP	alcohol dehydrogenase AdhP	RefSeq:WP_014645423.1, SO:0001217, UniParc:UPI000259BBD8, UniRef:UniRef100_A0A2Y9U5E3, UniRef:UniRef50_P12311, UniRef:UniRef90_J7V7C8
contig00012	cds	17235	17627	+	S8_17150		Transmembrane protein	RefSeq:WP_014645422.1, SO:0001217, UniParc:UPI000259BBD7, UniRef:UniRef100_A0A6N7NVA9, UniRef:UniRef50_B4SR31, UniRef:UniRef90_A0A2T1I9W7
contig00012	cds	17703	20195	-	S8_17155	ligD	DNA ligase D	COG:COG3285, COG:L, RefSeq:WP_262087902.1, SO:0001217, UniParc:UPI0021C56858, UniRef:UniRef100_UPI0021C56858, UniRef:UniRef50_A0A0S2G6C3, UniRef:UniRef90_A0A239QCS2
contig00012	cds	20199	21119	-	S8_17160	ykoV	Ku protein	COG:COG1273, COG:L, SO:0001217, UniRef:UniRef50_A0A699YC98, UniRef:UniRef90_A0A149Q0Z3
contig00012	cds	21284	21682	-	S8_17165		Integrase	RefSeq:WP_014035432.1, SO:0001217, UniParc:UPI00021E12B8, UniRef:UniRef100_A0A0H2QWD7, UniRef:UniRef50_A0A0A8DYN8, UniRef:UniRef90_B8L6Y1
contig00012	cds	21829	22173	+	S8_17170		Polyribonucleotide nucleotidyltransferase	RefSeq:WP_142235492.1, SO:0001217, UniParc:UPI00115192E2, UniRef:UniRef100_UPI00115192E2, UniRef:UniRef50_B2FU13, UniRef:UniRef90_B2FU13
contig00012	cds	22253	24346	-	S8_17175	cirA	Outer membrane receptor protein, Fe transport	COG:COG1629, COG:P, RefSeq:WP_262087901.1, SO:0001217, UniParc:UPI0021CACEDA, UniRef:UniRef100_UPI0021CACEDA, UniRef:UniRef50_J7UR98, UniRef:UniRef90_A0A149Q175
contig00012	cds	24518	25720	+	S8_17180	tyrB	Aspartate/aromatic aminotransferase	COG:COG1448, COG:E, RefSeq:WP_014645417.1, SO:0001217, UniParc:UPI000259BBD2, UniRef:UniRef100_A0A6N7NV69, UniRef:UniRef50_P72173, UniRef:UniRef90_B8L6Y4
contig00012	cds	25980	26996	+	S8_17185	fbp	class 1 fructose-bisphosphatase	COG:COG0158, COG:G, EC:3.1.3.11, GO:0000287, GO:0005737, GO:0006094, GO:0042132, RefSeq:WP_014035428.1, SO:0001217, UniParc:UPI00021E11DF, UniRef:UniRef100_M5CS14, UniRef:UniRef50_B2FU10, UniRef:UniRef90_B2FU10
contig00012	cds	27105	27812	+	S8_17190		2OG-FeII-Oxy-3 domain-containing protein	RefSeq:WP_049408471.1, SO:0001217, UniParc:UPI00066B13AB, UniRef:UniRef100_UPI00066B13AB, UniRef:UniRef50_A0A087MH12, UniRef:UniRef90_B2FU09
contig00012	cds	27869	28591	-	S8_17195	splB	DNA repair photolyase	COG:COG1533, COG:L, SO:0001217, UniRef:UniRef50_J7UR93, UniRef:UniRef90_J7UR93
contig00012	cds	30312	31562	+	S8_17200	tolC	Outer membrane protein TolC	COG:COG1538, COG:M, RefSeq:WP_012478646.1, SO:0001217, UniParc:UPI0001737B05, UniRef:UniRef100_B2FU02, UniRef:UniRef50_J7VPZ5, UniRef:UniRef90_J7VPZ5
contig00012	cds	31559	32794	+	S8_17205	pccA	Acetyl/propionyl-CoA carboxylase, alpha subunit	COG:COG4770, COG:I, RefSeq:WP_005411786.1, SO:0001217, UniParc:UPI0001737B04, UniRef:UniRef100_A0A2H5IBI1, UniRef:UniRef50_M5CVE9, UniRef:UniRef90_M5CVE9
contig00012	cds	32804	35941	+	S8_17210	cusA	Cu/Ag efflux pump CusA	COG:COG3696, COG:P, RefSeq:WP_012478645.1, SO:0001217, UniParc:UPI0001737B03, UniRef:UniRef100_A0A2H5IBI2, UniRef:UniRef50_A0A3M5D9J0, UniRef:UniRef90_B8L7H8
contig00012	cds	35938	36669	+	S8_17215		HupE/UreJ family protein	SO:0001217, UniParc:UPI0001737B02, UniRef:UniRef100_A0A2H5IBK4, UniRef:UniRef50_A0A455ZC33, UniRef:UniRef90_J7UR89
contig00012	cds	36689	37327	+	S8_17220		Transmembrane anchor protein	RefSeq:WP_012478643.1, SO:0001217, UniParc:UPI0001737B01, UniRef:UniRef100_T5KBG9, UniRef:UniRef50_A0A1Q4F638, UniRef:UniRef90_J7VJI8
contig00012	cds	37367	37606	+	S8_17225	psiF	PsiF repeat-containing protein	RefSeq:WP_005414985.1, SO:0001217, UniParc:UPI000130E82F, UniRef:UniRef100_A0A2H5IBJ4, UniRef:UniRef50_J7VPZ1, UniRef:UniRef90_A0A2H5IBJ4
contig00012	cds	37772	39106	+	S8_17230	araJ	putative arabinose efflux permease AraJ, MFS family	COG:COG2814, COG:G, RefSeq:WP_005414984.1, SO:0001217, UniParc:UPI0001737B00, UniRef:UniRef100_A0A2H5IBJ0, UniRef:UniRef50_A0A5B8RGR7, UniRef:UniRef90_J7SY50
contig00012	cds	39793	41520	+	S8_17235	recF	Recombinational DNA repair ATPase RecF	COG:COG1195, COG:L, RefSeq:WP_005414983.1, SO:0001217, UniParc:UPI0001737AFF, UniRef:UniRef100_A0A2H5IBK0, UniRef:UniRef50_L8MF55, UniRef:UniRef90_A0A828YQJ7
contig00012	cds	41678	42931	+	S8_17240	uvrD	Superfamily I DNA or RNA helicase	COG:COG0210, COG:L, SO:0001217, UniRef:UniRef50_G7UNM2, UniRef:UniRef90_B2FTZ4
contig00012	cds	43564	45630	-	S8_17245		Integrase	RefSeq:WP_229302253.1, SO:0001217, UniParc:UPI0003455CDE, UniRef:UniRef100_A0A2H5IBL1, UniRef:UniRef50_A0A2H5IBL1, UniRef:UniRef90_A0A2H5IBL1
contig00012	cds	45675	47504	-	S8_17250		Integrase	RefSeq:WP_005414980.1, SO:0001217, UniParc:UPI0002B8B799, UniRef:UniRef100_A0A2J0SGZ7, UniRef:UniRef50_B2FTZ0, UniRef:UniRef90_B2FTZ0
contig00012	cds	47607	48215	-	S8_17255		hypothetical protein
contig00012	cds	49528	50001	-	S8_17260		FCP1-like y domain-containing protein	RefSeq:WP_021204601.1, SO:0001217, UniParc:UPI00038F3777, UniRef:UniRef100_A0A2H5IBH6, UniRef:UniRef50_B2FT99, UniRef:UniRef90_B2FT99
contig00012	cds	50120	50635	-	S8_17265		DUF4132 domain-containing protein	SO:0001217, UniParc:UPI00038FDB12, UniRef:UniRef100_A0A2H5IBH7, UniRef:UniRef50_J7UR83, UniRef:UniRef90_A0A2H5IBH7
contig00012	cds	51208	52299	-	S8_17270	splB	DNA repair photolyase	COG:COG1533, COG:L, RefSeq:WP_021204599.1, SO:0001217, UniParc:UPI000325AB36, UniRef:UniRef100_A0A2H5IBI9, UniRef:UniRef50_C5B0X8, UniRef:UniRef90_A0A2H5IBI9
contig00012	cds	52866	53090	+	S8_17275	hipB	Transcriptional regulator, contains XRE-family HTH domain	COG:COG1396, COG:K, RefSeq:WP_012478633.1, SO:0001217, UniParc:UPI0001737ADE, UniRef:UniRef100_A0A2H5IBI8, UniRef:UniRef50_J7VJH3, UniRef:UniRef90_A0A2J0SLC4
contig00012	cds	53235	53486	-	S8_17280	splB	DNA repair photolyase	COG:COG1533, COG:L, SO:0001217, UniRef:UniRef50_A0A0Q9QE49, UniRef:UniRef90_A0A149PMA0
contig00012	cds	53629	54372	-	S8_17285	pdxJ	pyridoxine 5'-phosphate synthase	COG:COG0854, COG:H, RefSeq:WP_014645413.1, SO:0001217, UniParc:UPI000259BBCE, UniRef:UniRef100_A0A2Y9U598, UniRef:UniRef50_Q9PH84, UniRef:UniRef90_B2FT93
contig00012	cds	54382	54651	-	S8_17290		DUF4229 domain-containing protein	RefSeq:WP_014645412.1, SO:0001217, UniParc:UPI000259BBCD, UniRef:UniRef100_A0A0M0NPF2, UniRef:UniRef50_A0A2U4HG02, UniRef:UniRef90_A0A2U4HG02
contig00012	cds	54692	56152	-	S8_17295	cls	cardiolipin synthase	COG:COG1502, COG:I, EC:2.7.8.-, KEGG:K06131, RefSeq:WP_014645411.1, SO:0001217, UniParc:UPI000259BBCC, UniRef:UniRef100_UPI000259BBCC, UniRef:UniRef50_A0A1V5G2X3, UniRef:UniRef90_J7UR75
contig00012	cds	56326	56739	-	S8_17300	exbD	Biopolymer transport protein ExbD	COG:COG0848, COG:U, RefSeq:WP_005411740.1, SO:0001217, UniParc:UPI0001737ADA, UniRef:UniRef100_A0A0F5ZQ24, UniRef:UniRef50_B0RLE8, UniRef:UniRef90_A0A0F5ZQ24
contig00012	cds	56743	57168	-	S8_17305	exbD	Biopolymer transport protein ExbD	COG:COG0848, COG:U, RefSeq:WP_005421196.1, SO:0001217, UniParc:UPI00021E11D7, UniRef:UniRef100_A0A0M2L0L3, UniRef:UniRef50_B0RLE7, UniRef:UniRef90_A0A023Y8U0
contig00012	cds	57230	57991	-	S8_17310	exbB	TonB-system energizer ExbB	BlastRules:WP_011035267, COG:COG0811, COG:U, GO:0005886, GO:0017038, RefSeq:WP_005411738.1, SO:0001217, UniParc:UPI0001737AD8, UniRef:UniRef100_A0A0J8PRC4, UniRef:UniRef50_B0RLE6, UniRef:UniRef90_B0RLE6
contig00012	cds	58086	58754	-	S8_17315	tonB	Periplasmic protein TonB, links inner and outer membranes	COG:COG0810, COG:M, SO:0001217, UniParc:UPI00066E37F2, UniRef:UniRef100_A0A8D5WYB0, UniRef:UniRef50_B0RLE5, UniRef:UniRef90_A0A2J0TPX7
contig00012	cds	58898	60091	-	S8_17320	bepA	Outer membrane protein chaperone/metalloprotease BepA/YfgC, contains M48 and TPR domains	COG:COG4783, COG:MO, RefSeq:WP_014035419.1, SO:0001217, UniParc:UPI00021E11D5, UniRef:UniRef100_A0A0J8PNE7, UniRef:UniRef50_A0A1L5QU12, UniRef:UniRef90_A0A0R0B4H0
contig00012	cds	60224	61030	-	S8_17325		Peptidase	EC:3.4.24.-, KEGG:K23010, RefSeq:WP_014645409.1, SO:0001217, UniParc:UPI000259BBC9, UniRef:UniRef100_A0A0M1DVE9, UniRef:UniRef50_V7ZJB9, UniRef:UniRef90_A0A023Y8K3
contig00012	cds	61102	61950	-	S8_17330		CPBP family intramembrane metalloprotease	KEGG:K07052, RefSeq:WP_046433405.1, SO:0001217, UniParc:UPI00062251ED, UniRef:UniRef100_A0A2W6LIF4, UniRef:UniRef50_A0A1E7RN07, UniRef:UniRef90_A0A0R0BEI1
contig00012	cds	62018	64477	-	S8_17335	gyrB	DNA topoisomerase (ATP-hydrolyzing) subunit B	COG:COG0187, COG:L, EC:5.6.2.2, KEGG:K02470, RefSeq:WP_014645407.1, SO:0001217, UniParc:UPI000259BBC7, UniRef:UniRef100_A0A2Y9U588, UniRef:UniRef50_P22840, UniRef:UniRef90_A0A0R0D565
contig00012	cds	64590	65684	-	S8_17340	recF	DNA replication/repair protein RecF	COG:COG1195, COG:L, GO:0003697, GO:0005524, GO:0005737, GO:0006260, GO:0006281, GO:0009432, RefSeq:WP_014645406.1, SO:0001217, UniParc:UPI000259BBC6, UniRef:UniRef100_A0A7W3ZVZ6, UniRef:UniRef50_B2FT82, UniRef:UniRef90_B2FT82
contig00012	oriC	65685	66676	?			origin of replication
contig00012	cds	66677	67777	-	S8_17345	dnaN	DNA polymerase III subunit beta	COG:COG0592, COG:L, RefSeq:WP_005411731.1, SO:0001217, UniParc:UPI0001737ABB, UniRef:UniRef100_A0A0J8PNF2, UniRef:UniRef50_Q9I7C4, UniRef:UniRef90_A0A0J8PNF2
contig00012	oriC	67778	68052	?			origin of replication
contig00012	cds	68053	69384	-	S8_17350	dnaA	chromosomal replication initiator protein DnaA	COG:COG0593, COG:L, GO:0003688, GO:0005524, GO:0005737, GO:0006270, GO:0006275, KEGG:K02313, RefSeq:WP_014645405.1, SO:0001217, UniParc:UPI000259BBC5, UniRef:UniRef100_A0A2Y9U5C1, UniRef:UniRef50_B2FUW1, UniRef:UniRef90_B2FUW1
contig00012	cds	69640	69780	+	S8_17355	rpmH	50S ribosomal protein L34	COG:COG0230, COG:J, GO:0003735, GO:0005840, GO:0006412, GO:1990904, KEGG:K02914, RefSeq:WP_005411729.1, SO:0001217, UniParc:UPI0001738B2C, UniRef:UniRef100_B2FPA7, UniRef:UniRef50_B4SPG2, UniRef:UniRef90_B4SPG2
contig00012	cds	69786	70280	+	S8_17360	rnpA	ribonuclease P protein component	COG:COG0594, COG:J, EC:3.1.26.5, GO:0000049, GO:0001682, GO:0004526, KEGG:K03536, RefSeq:WP_080053031.1, SO:0001217, UniParc:UPI00044DFF6A, UniRef:UniRef100_A0A2J0UAG7, UniRef:UniRef50_Q3BLZ6, UniRef:UniRef90_B4SPG1
contig00012	cds	70280	71995	+	S8_17365	yidC	membrane protein insertase YidC	COG:COG0706, COG:M, GO:0005886, GO:0015031, GO:0032977, RefSeq:WP_014648955.1, SO:0001217, UniParc:UPI000259C238, UniRef:UniRef100_A0A2Y9U5A8, UniRef:UniRef50_B4SPG0, UniRef:UniRef90_B4SPG0
contig00012	cds	72111	74783	+	S8_17370		Uncharacterized conserved protein, contains caspase domain	COG:COG4249, COG:R, RefSeq:WP_053494814.1, SO:0001217, UniParc:UPI0006AC6F60, UniRef:UniRef100_A0A2W6LH88, UniRef:UniRef50_A0A6M4A7P3, UniRef:UniRef90_A0A0M0P685
contig00012	cds	74787	76136	+	S8_17375	mnmE	tRNA uridine-5-carboxymethylaminomethyl(34) synthesis GTPase MnmE	COG:COG0486, COG:J, RefSeq:WP_049408439.1, SO:0001217, UniParc:UPI00066A34FA, UniRef:UniRef100_A0A2Y9U5C0, UniRef:UniRef50_Q5GTT5, UniRef:UniRef90_A0A1Z2LQA9
contig00012	cds	76274	77380	+	S8_17380	ugpQ	Glycerophosphoryl diester phosphodiesterase	COG:COG0584, COG:I, RefSeq:WP_164077269.1, SO:0001217, UniParc:UPI0013D9EA4C, UniRef:UniRef100_UPI0013D9EA4C, UniRef:UniRef50_B8L721, UniRef:UniRef90_B8L721
contig00012	cds	77534	78304	-	S8_17385	glpG	Membrane-associated serine protease, rhomboid family	COG:COG0705, COG:O, RefSeq:WP_262087900.1, SO:0001217, UniParc:UPI0021C9FC6C, UniRef:UniRef100_UPI0021C9FC6C, UniRef:UniRef50_A0A091AVM1, UniRef:UniRef90_J7SY43
contig00012	cds	78411	79373	-	S8_17390	terC	Tellurite resistance membrane protein TerC	COG:COG0861, COG:P, KEGG:K05794, RefSeq:WP_164077270.1, SO:0001217, UniParc:UPI001311E98C, UniRef:UniRef100_UPI001311E98C, UniRef:UniRef50_P42601, UniRef:UniRef90_A0A1D8YA28
contig00012	cds	79760	80929	+	S8_17395	rlmI	23S rRNA G2069 N7-methylase RlmK or C1962 C5-methylase RlmI	COG:COG1092, COG:J, RefSeq:WP_032958445.1, SO:0001217, UniParc:UPI00045373FC, UniRef:UniRef100_A0A2Y9U5A7, UniRef:UniRef50_D2UGW4, UniRef:UniRef90_A0A828YN21
contig00012	cds	81065	82306	+	S8_17400		Zn-dependent dipeptidase, microsomal dipeptidase-like protein	COG:COG2355, COG:OE, RefSeq:WP_164077271.1, SO:0001217, UniParc:UPI001310C0A0, UniRef:UniRef100_UPI001310C0A0, UniRef:UniRef50_J7VJF3, UniRef:UniRef90_J7VJF3
contig00012	cds	82400	83827	-	S8_17405	potE	Serine transporter YbeC, amino acid:H+ symporter family	COG:COG0531, COG:E, RefSeq:WP_046433392.1, SO:0001217, UniParc:UPI0006216345, UniRef:UniRef100_A0A2W6LG65, UniRef:UniRef50_A0A291IKF8, UniRef:UniRef90_A0A0U5I8L4
contig00012	cds	84003	84998	-	S8_17410		Aldo/keto reductase	RefSeq:WP_126411549.1, SO:0001217, UniParc:UPI000F6D9D7C, UniRef:UniRef100_UPI000F6D9D7C, UniRef:UniRef50_A0A494G9B0, UniRef:UniRef90_A0A0L8AFF8
contig00012	cds	85102	86022	+	S8_17415	lysR	LysR family transcriptional regulator	SO:0001217, UniRef:UniRef50_A0A0G3ERJ4, UniRef:UniRef90_A0A0L8AG59
contig00012	cds	86046	86483	-	S8_17420		DUF1850 domain-containing protein	RefSeq:WP_014648944.1, SO:0001217, UniParc:UPI000259C135, UniRef:UniRef100_UPI0020A676BC, UniRef:UniRef50_A0A2W6HY02, UniRef:UniRef90_A0A2W6LH98
contig00012	cds	86480	87109	-	S8_17425	leuE	leucine efflux protein LeuE	COG:COG1280, COG:E, RefSeq:WP_005411716.1, SO:0001217, UniParc:UPI0000EB920D, UniRef:UniRef100_A0A0J8PN87, UniRef:UniRef50_A0A0J8PN87, UniRef:UniRef90_A0A0J8PN87
contig00012	cds	87125	88096	-	S8_17430	lysR	DNA-binding transcriptional regulator, LysR family	COG:COG0583, COG:K, RefSeq:WP_014648943.1, SO:0001217, UniParc:UPI000259C134, UniRef:UniRef100_UPI000259C134, UniRef:UniRef50_A0A699KS90, UniRef:UniRef90_J7VJF0
contig00012	cds	88188	89195	+	S8_17435	qor	NADPH:quinone reductase or related Zn-dependent oxidoreductase	COG:COG0604, COG:CR, RefSeq:WP_014648942.1, SO:0001217, UniParc:UPI000259C133, UniRef:UniRef100_A0A6N7NWB0, UniRef:UniRef50_A0A1D8UWG0, UniRef:UniRef90_B8L728
contig00012	cds	89260	89862	-	S8_17440	gstA	Glutathione S-transferase	COG:COG0625, COG:O, RefSeq:WP_032958433.1, SO:0001217, UniParc:UPI000449EFDA, UniRef:UniRef100_A0A2Y9U5D2, UniRef:UniRef50_A0A5E7NNP8, UniRef:UniRef90_A0A246IBK7
contig00012	cds	89918	91486	+	S8_17445	rmuC	DNA recombination protein RmuC	RefSeq:WP_046433378.1, SO:0001217, UniParc:UPI000621474A, UniRef:UniRef100_A0A6N7P0F7, UniRef:UniRef50_A0A6I6GR90, UniRef:UniRef90_A0A7Z0NVG1
contig00012	cds	91476	91937	+	S8_17450		Lipoprotein	SO:0001217, UniRef:UniRef50_A0A7V8FDG8
contig00012	cds	92064	92609	+	S8_17455	btuE	Thioredoxin/glutathione peroxidase BtuE, reduces lipid peroxides	COG:COG0386, COG:VI, RefSeq:WP_014648938.1, SO:0001217, UniParc:UPI000259C12F, UniRef:UniRef100_A0A2W6KSY1, UniRef:UniRef50_D2BXN0, UniRef:UniRef90_A0A0U5I9G7
contig00012	cds	92694	93704	-	S8_17460	vacJ	VacJ family lipoprotein	RefSeq:WP_100450830.1, SO:0001217, UniParc:UPI000657860A, UniRef:UniRef100_A0A2W6NCV5, UniRef:UniRef50_A0A3A5EHI2, UniRef:UniRef90_A0A246KXI6
contig00012	cds	93706	94017	-	S8_17465	mlaB	Binding protein subunit MlaB of the ABC-type intermembrane phospholipid transporter Mla, contains STAS domain	COG:COG3113, COG:M, RefSeq:WP_014648936.1, SO:0001217, UniParc:UPI000259C12D, UniRef:UniRef100_A0A0H2QHL5, UniRef:UniRef50_G7UTI0, UniRef:UniRef90_J7SY40
contig00012	cds	94007	94675	-	S8_17470	mlaC	Periplasmic subunit MlaC of the ABC-type intermembrane phospholipid transporter Mla	COG:COG2854, COG:M, RefSeq:WP_014648935.1, SO:0001217, UniParc:UPI000259C12C, UniRef:UniRef100_UPI000259C12C, UniRef:UniRef50_B8L742, UniRef:UniRef90_B8L742
contig00012	cds	94672	95196	-	S8_17475	mlaD	outer membrane lipid asymmetry maintenance protein MlaD	COG:COG1463, COG:M, RefSeq:WP_014039020.1, SO:0001217, UniParc:UPI00021E0725, UniRef:UniRef100_A0A0H2QF50, UniRef:UniRef50_G7UTI2, UniRef:UniRef90_A0A0K2IQD4
contig00012	cds	95256	96005	-	S8_17480	mlaE	Permease subunit MlaE of the ABC-type intermembrane phospholipid transporter Mla	COG:COG0767, COG:M, RefSeq:WP_005414955.1, SO:0001217, UniParc:UPI0001738B15, UniRef:UniRef100_A0A0H2QG71, UniRef:UniRef50_A0A7V8JKA0, UniRef:UniRef90_A0A7V8JKA0
contig00012	cds	96005	96793	-	S8_17485	mlaF	ATPase subunit MlaF of the ABC-type intermembrane phospholipid transporter Mla	COG:COG1127, COG:M, RefSeq:WP_014648934.1, SO:0001217, UniParc:UPI000259C12B, UniRef:UniRef100_A0A2W6LM03, UniRef:UniRef50_A0A0K3AAQ3, UniRef:UniRef90_M5D5E5
contig00012	cds	96983	100327	+	S8_17490	recC	exodeoxyribonuclease V subunit gamma	COG:COG1330, COG:L, RefSeq:WP_262087899.1, SO:0001217, UniParc:UPI0021C8B96B, UniRef:UniRef100_UPI0021C8B96B, UniRef:UniRef50_A0A2P5YYY7, UniRef:UniRef90_B2FP81
contig00012	cds	100324	104001	+	S8_17495	recB	exodeoxyribonuclease V subunit beta	COG:COG1074, COG:L, RefSeq:WP_262087898.1, SO:0001217, UniParc:UPI0021C5C906, UniRef:UniRef100_UPI0021C5C906, UniRef:UniRef50_A0A1T5KP88, UniRef:UniRef90_A0A2W6M871
contig00012	cds	103998	105878	+	S8_17500	recD	exodeoxyribonuclease V subunit alpha	COG:COG0507, COG:L, RefSeq:WP_164077274.1, SO:0001217, UniParc:UPI001313C393, UniRef:UniRef100_UPI001313C393, UniRef:UniRef50_A0A5D4XPQ2, UniRef:UniRef90_B4SNU2
contig00012	cds	106105	106503	-	S8_17505		Glyoxalase-6 domain-containing protein	RefSeq:WP_049405551.1, SO:0001217, UniParc:UPI0006598C40, UniRef:UniRef100_UPI0006598C40, UniRef:UniRef50_B4SNU1, UniRef:UniRef90_B4SNU1
contig00012	cds	106598	108637	-	S8_17510	yccC	Uncharacterized membrane protein YccC	COG:COG1289, COG:S, RefSeq:WP_262087897.1, SO:0001217, UniParc:UPI0021C684A3, UniRef:UniRef100_UPI0021C684A3, UniRef:UniRef50_V7Z7K6, UniRef:UniRef90_J7VPU0
contig00012	cds	108641	110101	-	S8_17515	tolC	Outer membrane protein TolC	COG:COG1538, COG:M, RefSeq:WP_032955852.1, SO:0001217, UniParc:UPI000452980B, UniRef:UniRef100_A0A6N7P2H5, UniRef:UniRef50_B8L751, UniRef:UniRef90_B8L751
contig00012	cds	110098	111015	-	S8_17520	emrA	Multidrug resistance efflux pump EmrA	COG:COG1566, COG:V, RefSeq:WP_164077275.1, SO:0001217, UniParc:UPI001311324C, UniRef:UniRef100_UPI001311324C, UniRef:UniRef50_A0A0Q5FTD7, UniRef:UniRef90_A0A1Z2LQE0
contig00012	cds	111012	111221	-	S8_17525		DUF1656 domain-containing protein	RefSeq:WP_010487502.1, SO:0001217, UniParc:UPI000179A4CC, UniRef:UniRef100_A0A0M0P6E7, UniRef:UniRef50_M4NGK5, UniRef:UniRef90_A0A1A6XS73
contig00012	cds	111330	111815	-	S8_17530	marR	DNA-binding transcriptional regulator, MarR family	COG:COG1846, COG:K, SO:0001217, UniParc:UPI00027A6D26, UniRef:UniRef100_A0A0U5DRK5, UniRef:UniRef50_W4SEC1, UniRef:UniRef90_A0A0M1EBW1
contig00012	cds	112303	112989	+	S8_17535	folE	GTP cyclohydrolase I FolE	SO:0001217, UniParc:UPI00027A6D25, UniRef:UniRef100_J7VPT8, UniRef:UniRef50_Q8P3B0, UniRef:UniRef90_A0A363RYD8
contig00012	cds	113102	114571	+	S8_17540		DUF3375 domain-containing protein	RefSeq:WP_032960145.1, SO:0001217, UniParc:UPI000451C9FB, UniRef:UniRef100_A0A2W6KVB3, UniRef:UniRef50_D9SFE6, UniRef:UniRef90_B4SNT4
contig00012	cds	114558	115259	+	S8_17545		DUF4194 domain-containing protein	RefSeq:WP_005421303.1, SO:0001217, UniParc:UPI00029AE5B2, UniRef:UniRef100_A0A0H2QYJ8, UniRef:UniRef50_V7Z717, UniRef:UniRef90_B8L757
contig00012	cds	115276	118656	+	S8_17550		Uncharacterized conserved protein, contains a C-terminal ATPase domain	COG:COG4913, COG:S, RefSeq:WP_262087896.1, SO:0001217, UniParc:UPI0021C7EC97, UniRef:UniRef100_UPI0021C7EC97, UniRef:UniRef50_B2FP68, UniRef:UniRef90_B2FP68
contig00012	cds	118753	119532	-	S8_17555	tauE	Sulfite exporter TauE/SafE/YfcA and related permeases, UPF0721 family	COG:COG0730, COG:P, RefSeq:WP_032960169.1, SO:0001217, UniParc:UPI0004481AB5, UniRef:UniRef100_A0A2J0VLE1, UniRef:UniRef50_A0A381EUR8, UniRef:UniRef90_B2FP67
contig00012	cds	119743	120027	+	S8_17560	secC	Zinc chelation protein SecC	SO:0001217, UniRef:UniRef50_A0A844BGF4
contig00012	cds	120031	121401	-	S8_17565	gGDEF	GGDEF domain, diguanylate cyclase (c-di-GMP synthetase) or its enzymatically inactive variants	COG:COG2199, COG:T, SO:0001217, UniRef:UniRef50_B4SNS9, UniRef:UniRef90_B4SNS9
contig00012	cds	121463	122734	+	S8_17570	egtB	ergothioneine biosynthesis protein EgtB	COG:COG1262, COG:O, EC:1.14.99.50, KEGG:K18912, RefSeq:WP_262087973.1, SO:0001217, UniParc:UPI0021C5ABF3, UniRef:UniRef100_UPI0021C5ABF3, UniRef:UniRef50_D0LL97, UniRef:UniRef90_M5D5D1
contig00012	cds	122731	123705	+	S8_17575	egtD	L-histidine N(alpha)-methyltransferase	COG:COG4301, COG:R, RefSeq:WP_197575451.1, SO:0001217, UniParc:UPI0018D4AE02, UniRef:UniRef100_UPI0018D4AE02, UniRef:UniRef50_A0A7X0UWG8, UniRef:UniRef90_A0A6N7P4N9
contig00012	cds	123790	125037	+	S8_17580	mltB	Membrane-bound lytic murein transglycosylase B	COG:COG2951, COG:M, RefSeq:WP_262087895.1, SO:0001217, UniParc:UPI0021C8091E, UniRef:UniRef100_UPI0021C8091E, UniRef:UniRef50_A0A0D6GQX2, UniRef:UniRef90_M5CT23
contig00012	cds	125099	125989	+	S8_17585		Putative glucose-6-phosphate 1-epimerase	RefSeq:WP_262087894.1, SO:0001217, UniParc:UPI0021C88234, UniRef:UniRef100_UPI0021C88234, UniRef:UniRef50_G7UVJ0, UniRef:UniRef90_A0A397M7P4
contig00012	cds	125992	126786	+	S8_17590		GYF-2 domain-containing protein	SO:0001217, UniRef:UniRef50_B8L770, UniRef:UniRef90_A0A2W6M3K3
contig00012	cds	126858	127403	+	S8_17595		DUF2628 domain-containing protein	RefSeq:WP_014648914.1, SO:0001217, UniParc:UPI000259C015, UniRef:UniRef100_A0A6N7P0I6, UniRef:UniRef50_A0A2W6LE68, UniRef:UniRef90_A0A2W6LE68
contig00012	cds	127427	128614	-	S8_17600	benE	putative benzoate:H+ symporter BenE	COG:COG3135, COG:Q, RefSeq:WP_046433322.1, SO:0001217, UniParc:UPI000621B74C, UniRef:UniRef100_A0A6N7NYF4, UniRef:UniRef50_A0A354Y7M7, UniRef:UniRef90_A0A1A6XMK2
contig00013	cds	88	318	-	S8_17605		Glutaredoxin family protein	RefSeq:WP_014648059.1, SO:0001217, UniParc:UPI000259C49D, UniRef:UniRef100_A0A2Y9U9N0, UniRef:UniRef50_A0A0H2X525, UniRef:UniRef90_V5YV21
contig00013	cds	418	1800	+	S8_17610	sdaA	L-serine ammonia-lyase	COG:COG1760, COG:E, RefSeq:WP_006464040.1, SO:0001217, UniParc:UPI00018FEB32, UniRef:UniRef100_B8L9L3, UniRef:UniRef50_P71349, UniRef:UniRef90_B2FQZ4
contig00013	cds	2004	2999	+	S8_17615	menH	2-succinyl-6-hydroxy-2,4-cyclohexadiene-1-carboxylate synthase MenH and related esterases, alpha/beta hydrolase fold	COG:COG0596, COG:HR, RefSeq:WP_014648060.1, SO:0001217, UniParc:UPI000259C49E, UniRef:UniRef100_UPI000259C49E, UniRef:UniRef50_A0A5M9IBK3, UniRef:UniRef90_M5D342
contig00013	cds	3110	4177	-	S8_17620		Homoserine dehydrogenase	RefSeq:WP_262088051.1, SO:0001217, UniParc:UPI001313D67F, UniRef:UniRef100_UPI001313D67F, UniRef:UniRef50_A0A7V8FHT3, UniRef:UniRef90_B8L9L1
contig00013	cds	4174	5409	-	S8_17625	metB	O-succinylhomoserine (thiol)-lyase	COG:COG0626, COG:E, RefSeq:WP_262088052.1, SO:0001217, UniParc:UPI0021CA8708, UniRef:UniRef100_UPI0021CA8708, UniRef:UniRef50_A0A7Y5TRU3, UniRef:UniRef90_B4SSB7
contig00013	cds	5406	6437	-	S8_17630	mET2	homoserine O-succinyltransferase	COG:COG2021, COG:E, RefSeq:WP_014648063.1, SO:0001217, UniParc:UPI000259C5AB, UniRef:UniRef100_A0A6N7NMI5, UniRef:UniRef50_Q8P6V8, UniRef:UniRef90_A0A0U5HRH9
contig00013	ncRNA-region	6515	6633	-			SAM riboswitch (S box leader)	RFAM:RF00162, SO:0000140
contig00013	cds	6782	7666	+	S8_17635		Peptidase	RefSeq:WP_046432023.1, SO:0001217, UniParc:UPI000621DFCA, UniRef:UniRef100_A0A2Y9U9S6, UniRef:UniRef50_J7SZI6, UniRef:UniRef90_A0A2Y9U9S6
contig00013	cds	7733	9337	+	S8_17640	prfC	peptide chain release factor 3	COG:COG4108, COG:J, GO:0003924, GO:0005525, GO:0005737, GO:0006449, GO:0016149, RefSeq:WP_014648065.1, SO:0001217, UniParc:UPI000259C5AD, UniRef:UniRef100_A0A2Y9U9L6, UniRef:UniRef50_Q9PGX4, UniRef:UniRef90_B4SSC0
contig00013	cds	9498	10136	+	S8_17645	yqfA	putative membrane channel-forming protein YqfA, hemolysin III family	COG:COG1272, COG:U, RefSeq:WP_005410682.1, SO:0001217, UniParc:UPI00017387F8, UniRef:UniRef100_A0A699XXX9, UniRef:UniRef50_G7UPV2, UniRef:UniRef90_A0A699XXX9
contig00013	cds	10219	12192	+	S8_17650	asmA	AsmA family protein	RefSeq:WP_262088053.1, SO:0001217, UniParc:UPI0021C8513A, UniRef:UniRef100_UPI0021C8513A, UniRef:UniRef50_A0A0Q9F694, UniRef:UniRef90_J7UWX5
contig00013	cds	12757	13188	-	S8_17655	cBS	CBS domain	COG:COG0517, COG:T, RefSeq:WP_012511858.1, SO:0001217, UniParc:UPI0000EBB1FB, UniRef:UniRef100_A0A0M1DCS0, UniRef:UniRef50_A0A5E7FB33, UniRef:UniRef90_B2FR03
contig00013	cds	13148	14182	-	S8_17660	wcaA	Glycosyltransferase involved in cell wall bisynthesis	COG:COG0463, COG:M, SO:0001217, UniRef:UniRef50_A0A0U5FI82, UniRef:UniRef90_M5CQB0
contig00013	cds	14232	14981	-	S8_17665	mtgA	monofunctional biosynthetic peptidoglycan transglycosylase	RefSeq:WP_262088054.1, SO:0001217, UniParc:UPI0021C8D1E6, UniRef:UniRef100_UPI0021C8D1E6, UniRef:UniRef50_Q8PI51, UniRef:UniRef90_B4SSC5
contig00013	cds	15059	15952	+	S8_17670	hslO	Redox-regulated molecular chaperone, HSP33 family	COG:COG1281, COG:O, RefSeq:WP_014648070.1, SO:0001217, UniParc:UPI000259C5B2, UniRef:UniRef100_A0A2Y9U9Q9, UniRef:UniRef50_A0A091B201, UniRef:UniRef90_B8L9J8
contig00013	cds	16069	16917	+	S8_17675		Secreted protein	RefSeq:WP_014648071.1, SO:0001217, UniParc:UPI000259C5B3, UniRef:UniRef100_A0A2J0V800, UniRef:UniRef50_A0A1H1BQJ7, UniRef:UniRef90_B4SSC7
contig00013	cds	17301	20177	+	S8_17680		TonB-dependent receptor	RefSeq:WP_014648072.1, SO:0001217, UniParc:UPI000259C5B4, UniRef:UniRef100_A0A2Y9U9R4, UniRef:UniRef50_A0A0A0ERK4, UniRef:UniRef90_A0A1Z2LN21
contig00013	cds	20319	20921	-	S8_17685	acrR	DNA-binding protein, AcrR family, includes nucleoid occlusion protein SlmA	COG:COG1309, COG:K, RefSeq:WP_005418411.1, SO:0001217, UniParc:UPI00021E06E7, UniRef:UniRef100_V5YVA3, UniRef:UniRef50_A0A0S2FM00, UniRef:UniRef90_M5D1K4
contig00013	cds	21075	21992	+	S8_17690	menH	2-succinyl-6-hydroxy-2,4-cyclohexadiene-1-carboxylate synthase MenH and related esterases, alpha/beta hydrolase fold	COG:COG0596, COG:HR, RefSeq:WP_014648073.1, SO:0001217, UniParc:UPI000259C5B5, UniRef:UniRef100_A0A2Y9U9T7, UniRef:UniRef50_Q5H1W4, UniRef:UniRef90_V5YVF8
contig00013	cds	21989	24466	+	S8_17695	fadE	Acyl-CoA dehydrogenase related to the alkylation response protein AidB	COG:COG1960, COG:I, RefSeq:WP_046432033.1, SO:0001217, UniParc:UPI000621DB68, UniRef:UniRef100_UPI000621DB68, UniRef:UniRef50_A0A0A0M5R6, UniRef:UniRef90_B2FR11
contig00013	cds	24542	25009	+	S8_17700	paaI	Acyl-CoA thioesterase PaaI, contains HGG motif	COG:COG2050, COG:Q, RefSeq:WP_014648075.1, SO:0001217, UniParc:UPI000259C5B7, UniRef:UniRef100_A0A2Y9U9H1, UniRef:UniRef50_B2FR12, UniRef:UniRef90_B2FR12
contig00013	cds	25489	25839	-	S8_17705		Uncharacterized membrane protein	COG:COG3759, COG:S, RefSeq:WP_032960857.1, SO:0001217, UniParc:UPI0004480CA0, UniRef:UniRef100_A0A6N7NL06, UniRef:UniRef50_B4SSD3, UniRef:UniRef90_B4SSD3
contig00013	cds	25916	27244	-	S8_17710	tlcC	ATP/ADP translocase	COG:C, COG:COG3202, KEGG:K03301, RefSeq:WP_014648077.1, SO:0001217, UniParc:UPI000259C5B9, UniRef:UniRef100_UPI000259C5B9, UniRef:UniRef50_A0A091API1, UniRef:UniRef90_B4SSD4
contig00013	cds	27529	28929	+	S8_17715	ampC	CubicO group peptidase, beta-lactamase class C family	COG:COG1680, COG:V, RefSeq:WP_014648078.1, SO:0001217, UniParc:UPI000259C5BA, UniRef:UniRef100_UPI000259C5BA, UniRef:UniRef50_A0A0D0R547, UniRef:UniRef90_A0A0M0NDA1
contig00013	cds	29032	29790	-	S8_17720		3-oxoacyl-ACP reductase	RefSeq:WP_262088055.1, SO:0001217, UniParc:UPI0021C8B25B, UniRef:UniRef100_UPI0021C8B25B, UniRef:UniRef50_A0A240A948, UniRef:UniRef90_A0A149QJJ3
contig00013	cds	29905	30798	+	S8_17725	lysR	DNA-binding transcriptional regulator, LysR family	COG:COG0583, COG:K, RefSeq:WP_014648080.1, SO:0001217, UniParc:UPI000259C5BC, UniRef:UniRef100_A0A6N7NL98, UniRef:UniRef50_J7VCV4, UniRef:UniRef90_A0A149QJJ0
contig00013	cds	30923	31417	-	S8_17730		Histone	RefSeq:WP_014648081.1, SO:0001217, UniParc:UPI000259C5BD, UniRef:UniRef100_A0A6N7NML1, UniRef:UniRef50_A0A0R0CXU3, UniRef:UniRef90_A0A0M1EWP7
contig00013	cds	31529	32251	+	S8_17735		Secreted protein	SO:0001217, UniRef:UniRef50_A0A4R7UMY5
contig00013	cds	32193	32588	-	S8_17740	gcvH	glycine cleavage system protein GcvH	COG:COG0509, COG:E, GO:0005960, GO:0019464, RefSeq:WP_014648082.1, SO:0001217, UniParc:UPI000259C5BE, UniRef:UniRef100_A0A2Y9U9Q7, UniRef:UniRef50_B2FR20, UniRef:UniRef90_B2FR20
contig00013	cds	32682	33794	-	S8_17745	gcvT	glycine cleavage system aminomethyltransferase GcvT	COG:COG0404, COG:E, EC:2.1.2.10, GO:0004047, GO:0008483, GO:0019464, RefSeq:WP_014648083.1, SO:0001217, UniParc:UPI000259C5BF, UniRef:UniRef100_A0A2Y9U9S3, UniRef:UniRef50_B2FR21, UniRef:UniRef90_B2FR21
contig00013	cds	33952	34254	-	S8_17750		DUF962 domain-containing protein	COG:COG4323, COG:S, RefSeq:WP_014648084.1, SO:0001217, UniParc:UPI000259C5C0, UniRef:UniRef100_A0A2Y9UA90, UniRef:UniRef50_B3R4F4, UniRef:UniRef90_J7SZJ4
contig00013	cds	34473	34802	-	S8_17755	ynfA	YnfA family protein	COG:COG1742, COG:R, RefSeq:WP_014648085.1, SO:0001217, UniParc:UPI000259C5C1, UniRef:UniRef100_A0A2J0VQR2, UniRef:UniRef50_Q2P4S8, UniRef:UniRef90_B4SSE4
contig00013	cds	34799	35638	-	S8_17760	mazG	nucleoside triphosphate pyrophosphohydrolase	COG:COG3956, COG:R, EC:3.6.1.9, KEGG:K04765, RefSeq:WP_262088056.1, SO:0001217, UniParc:UPI0021C8B478, UniRef:UniRef100_UPI0021C8B478, UniRef:UniRef50_P44723, UniRef:UniRef90_A0A2U4H5Y2
contig00013	cds	35652	36455	-	S8_17765	cysQ	3'(2'),5'-bisphosphate nucleotidase CysQ	COG:COG1218, COG:P, RefSeq:WP_262088057.1, SO:0001217, UniParc:UPI0021C8D34C, UniRef:UniRef100_UPI0021C8D34C, UniRef:UniRef50_A0A1M4J9X5, UniRef:UniRef90_B4SSE6
contig00013	cds	36452	37015	-	S8_17770	nudE	ADP compounds hydrolase NudE	COG:COG1051, COG:F, RefSeq:WP_005418435.1, SO:0001217, UniParc:UPI00021E06F8, UniRef:UniRef100_A0A0H2QJY3, UniRef:UniRef50_A0A091AUY6, UniRef:UniRef90_J7VCW1
contig00013	cds	37093	38484	+	S8_17775	bioA	adenosylmethionine--8-amino-7-oxononanoate transaminase	COG:COG0161, COG:H, RefSeq:WP_032959099.1, SO:0001217, UniParc:UPI000518D9CF, UniRef:UniRef100_A0A2Y9U9R6, UniRef:UniRef50_A0A0J6NNR4, UniRef:UniRef90_A0A7V8FKB1
contig00013	cds	38475	39212	+	S8_17780	rsmE	16S rRNA (uracil(1498)-N(3))-methyltransferase	COG:COG1385, COG:J, RefSeq:WP_262088058.1, SO:0001217, UniParc:UPI0021C6C342, UniRef:UniRef100_UPI0021C6C342, UniRef:UniRef50_A0A0U5DQY4, UniRef:UniRef90_A0A0U5DQY4
contig00013	cds	39315	39779	-	S8_17785	cheW	Chemotaxis signal transduction protein CheW	COG:COG0835, COG:T, RefSeq:WP_014648089.1, SO:0001217, UniParc:UPI000259C5C5, UniRef:UniRef100_A0A0H2QIG7, UniRef:UniRef50_M4TX16, UniRef:UniRef90_A0A0U5B9K5
contig00013	cds	39776	41113	-	S8_17790		CheB-type methylesterase domain-containing protein	RefSeq:WP_032959096.1, SO:0001217, UniParc:UPI00045234E6, UniRef:UniRef100_UPI00045234E6, UniRef:UniRef50_A0A0Q8FBC8, UniRef:UniRef90_A0A239Q4H3
contig00013	cds	41100	47831	-	S8_17795		histidine kinase	RefSeq:WP_262088059.1, SO:0001217, UniParc:UPI0021C5A5D7, UniRef:UniRef100_UPI0021C5A5D7, UniRef:UniRef50_B2FR33, UniRef:UniRef90_A0A2Y9U9U9
contig00013	cds	47932	49968	-	S8_17800	tar	Methyl-accepting chemotaxis protein (MCP)	COG:COG0840, COG:T, RefSeq:WP_014038185.1, SO:0001217, UniParc:UPI00021E0739, UniRef:UniRef100_A0A0H2R118, UniRef:UniRef50_D2UEX5, UniRef:UniRef90_B8L6H4
contig00013	cds	50010	50540	-	S8_17805	cheW	Chemotaxis signal transduction protein CheW	COG:COG0835, COG:T, RefSeq:WP_014648092.1, SO:0001217, UniParc:UPI000259C688, UniRef:UniRef100_A0A2Y9U9P8, UniRef:UniRef50_A0A091BGD2, UniRef:UniRef90_B8L6H3
contig00013	cds	50540	50902	-	S8_17810	ompR	DNA-binding response regulator, OmpR family, contains REC and winged-helix (wHTH) domain	COG:COG0745, COG:TK, RefSeq:WP_014648093.1, SO:0001217, UniParc:UPI000259C689, UniRef:UniRef100_A0A2J0SZF2, UniRef:UniRef50_D2UEX7, UniRef:UniRef90_A0A0H2QIG3
contig00013	cds	50921	51274	-	S8_17815		Pilus protein	SO:0001217, UniParc:UPI00018FEAA1, UniRef:UniRef100_A0A7W9QLM9, UniRef:UniRef50_A0A059KWX9, UniRef:UniRef90_Q5H221
contig00013	cds	51563	52510	+	S8_17820	gshB	glutathione synthase	COG:COG0189, COG:EHJQ, RefSeq:WP_262088060.1, SO:0001217, UniParc:UPI0021CAD72A, UniRef:UniRef100_UPI0021CAD72A, UniRef:UniRef50_Q9I697, UniRef:UniRef90_A0A023Y120
contig00013	cds	52510	53394	+	S8_17825	tonB	Periplasmic protein TonB, links inner and outer membranes	COG:COG0810, COG:M, RefSeq:WP_262088061.1, SO:0001217, UniParc:UPI0021C8AE56, UniRef:UniRef100_UPI0021C8AE56, UniRef:UniRef50_B8L6G9, UniRef:UniRef90_B8L6G9
contig00013	cds	53969	54682	-	S8_17830	tsaB	tRNA (adenosine(37)-N6)-threonylcarbamoyltransferase complex dimerization subunit type 1 TsaB	COG:COG1214, COG:J, RefSeq:WP_262088062.1, SO:0001217, UniParc:UPI0021C9777C, UniRef:UniRef100_UPI0021C9777C, UniRef:UniRef50_B4ST00, UniRef:UniRef90_B4ST00
contig00013	cds	54692	56740	-	S8_17835	dinG	Rad3-related DNA helicase DinG	COG:COG1199, COG:L, RefSeq:WP_262088063.1, SO:0001217, UniParc:UPI0021C61955, UniRef:UniRef100_UPI0021C61955, UniRef:UniRef50_A0A7X0KS37, UniRef:UniRef90_J7VQ56
contig00013	cds	57346	57882	-	S8_17840		hypothetical protein	RefSeq:WP_262088064.1, SO:0001217, UniParc:UPI0021C83166, UniRef:UniRef100_UPI0021C83166, UniRef:UniRef90_B4ST02
contig00013	cds	57879	60317	-	S8_17845	mrcB	penicillin-binding protein 1B	COG:COG0744, COG:M, RefSeq:WP_032958979.1, SO:0001217, UniParc:UPI00044D5E37, UniRef:UniRef100_A0A2W6KLC3, UniRef:UniRef50_A0A516V7S1, UniRef:UniRef90_M5D871
contig00013	cds	60414	62513	+	S8_17850		Glycosyltransferase	RefSeq:WP_262088065.1, SO:0001217, UniParc:UPI0021C801B8, UniRef:UniRef100_UPI0021C801B8, UniRef:UniRef50_Q8PHY8, UniRef:UniRef90_M5CM84
contig00013	cds	62510	64075	-	S8_17855		CHAT domain-containing protein	RefSeq:WP_241887042.1, SO:0001217, UniParc:UPI001F539A14, UniRef:UniRef100_UPI001F539A14, UniRef:UniRef50_A0A2J0SJC6, UniRef:UniRef90_A0A431UE03
contig00013	cds	64106	66226	-	S8_17860	relA	(p)ppGpp synthase/hydrolase, HD superfamily	COG:COG0317, COG:TK, RefSeq:WP_258014729.1, SO:0001217, UniParc:UPI002155519C, UniRef:UniRef100_UPI002155519C, UniRef:UniRef50_A0A2M9E924, UniRef:UniRef90_A0A1Z2LMR3
contig00013	cds	66393	66917	+	S8_17865		DUF4440 domain-containing protein	RefSeq:WP_014648104.1, SO:0001217, UniParc:UPI000259C694, UniRef:UniRef100_A0A2Y9U9T4, UniRef:UniRef50_A0A2A3LJZ1, UniRef:UniRef90_A0A149Q4P0
contig00013	cds	66993	71075	-	S8_17870	hrpA	ATP-dependent RNA helicase HrpA	COG:COG1643, COG:J, RefSeq:WP_180835144.1, SO:0001217, UniParc:UPI0015DE6F0B, UniRef:UniRef100_UPI0015DE6F0B, UniRef:UniRef50_A0A0S2GAV6, UniRef:UniRef90_A0A7H8NMP0
contig00013	cds	71162	71710	+	S8_17875		DNA starvation/stationary phase protection protein	KEGG:K04047, RefSeq:WP_005410730.1, SO:0001217, UniParc:UPI00017388CD, UniRef:UniRef100_A0A0H2R106, UniRef:UniRef50_F2BEA3, UniRef:UniRef90_A0A4Z0DFM7
contig00013	cds	72282	74087	+	S8_17880	recQ	DNA helicase RecQ	COG:COG0514, COG:L, RefSeq:WP_032958973.1, SO:0001217, UniParc:UPI00044EFEA6, UniRef:UniRef100_A0A2Y9U9U6, UniRef:UniRef50_B2FR51, UniRef:UniRef90_B2FR51
contig00013	cds	74292	74672	+	S8_17885	copY	CopY family transcriptional regulator	RefSeq:WP_014648107.1, SO:0001217, UniParc:UPI000259C697, UniRef:UniRef100_A0A6N7NX48, UniRef:UniRef50_J7SZK5, UniRef:UniRef90_J7SZK5
contig00013	cds	74748	76559	+	S8_17890	sufI	Multicopper oxidase with three cupredoxin domains (includes cell division protein FtsP and spore coat protein CotA)	COG:COG2132, COG:DPM, RefSeq:WP_262088066.1, SO:0001217, UniParc:UPI0021C8C2CF, UniRef:UniRef100_UPI0021C8C2CF, UniRef:UniRef50_A0A3D5JTV3, UniRef:UniRef90_G8XUN7
contig00013	cds	76556	77566	+	S8_17895		Copper resistance protein B	RefSeq:WP_197557293.1, SO:0001217, UniParc:UPI0018D33318, UniRef:UniRef100_UPI0018D33318, UniRef:UniRef50_A0A5E7U2N9, UniRef:UniRef90_J7VQ68
contig00013	cds	77648	78160	+	S8_17900	rimI	Ribosomal protein S18 acetylase RimI and related acetyltransferases	COG:COG0456, COG:J, RefSeq:WP_046432078.1, SO:0001217, UniParc:UPI00062191E1, UniRef:UniRef100_A0A6N7P2E1, UniRef:UniRef50_M5CLN1, UniRef:UniRef90_M5CLN1
contig00013	cds	78239	78544	-	S8_17905		zf-TFIIB domain-containing protein	RefSeq:WP_014648111.1, SO:0001217, UniParc:UPI000259C69B, UniRef:UniRef100_A0A2Y9U9R9, UniRef:UniRef50_Q74CV3, UniRef:UniRef90_B4ST16
contig00013	cds	78694	79461	+	S8_17910		CPBP family intramembrane metalloprotease	RefSeq:WP_053496107.1, SO:0001217, UniParc:UPI000659A696, UniRef:UniRef100_UPI000659A696, UniRef:UniRef50_J7SZK7, UniRef:UniRef90_J7SZK7
contig00013	cds	79554	79976	+	S8_17915	cheY	CheY-like REC (receiver) domain, includes chemotaxis protein CheY and sporulation regulator Spo0F	COG:COG0784, COG:T, RefSeq:WP_014648113.1, SO:0001217, UniParc:UPI000259C69D, UniRef:UniRef100_A0A2Y9U9U2, UniRef:UniRef50_J7VVT4, UniRef:UniRef90_J7VVT4
contig00013	cds	79985	80923	-	S8_17920	ybbA	putative hydrolase of the alpha/beta superfamily	COG:COG2819, COG:R, RefSeq:WP_262088067.1, SO:0001217, UniParc:UPI0021C71E33, UniRef:UniRef100_UPI0021C71E33, UniRef:UniRef50_J7VQ73, UniRef:UniRef90_J7VQ73
contig00013	cds	81008	81871	-	S8_17925		Esterase	RefSeq:WP_100450488.1, SO:0001217, UniParc:UPI000658DEA0, UniRef:UniRef100_A0A2W6LD14, UniRef:UniRef50_A0A1I2JSR9, UniRef:UniRef90_A0A397NIV2
contig00013	cds	81921	82385	-	S8_17930		Lysozyme	RefSeq:WP_134809199.1, SO:0001217, UniParc:UPI000657C44C, UniRef:UniRef100_UPI000657C44C, UniRef:UniRef50_A0A397N7Q8, UniRef:UniRef90_A0A397N7Q8
contig00013	cds	82389	82925	-	S8_17935		Lysozyme	RefSeq:WP_014648117.1, SO:0001217, UniParc:UPI000259C763, UniRef:UniRef100_A0A2W6MJC1, UniRef:UniRef50_A0A4S1EF01, UniRef:UniRef90_A0A1Z2LN33
contig00013	cds	82922	83119	-	S8_17940		Holin	RefSeq:WP_014038210.1, SO:0001217, UniParc:UPI00021E08DC, UniRef:UniRef100_A0A0H2QPA8, UniRef:UniRef50_B8L022, UniRef:UniRef90_A0A2J0UDV1
contig00013	cds	83245	83673	-	S8_17945		Phage protein	RefSeq:WP_014038211.1, SO:0001217, UniParc:UPI00021E08DD, UniRef:UniRef100_A0A0H2QJV7, UniRef:UniRef50_A0A0H2QJV7, UniRef:UniRef90_A0A0H2QJV7
contig00013	cds	83663	83974	-	S8_17950		Transcriptional regulator	SO:0001217, UniRef:UniRef50_A0A1W1H3L6
contig00013	cds	84009	84515	+	S8_17955	nusB	NusB domain-containing protein	RefSeq:WP_041863715.1, SO:0001217, UniParc:UPI0005A4B615, UniRef:UniRef100_A0A2W6LJ04, UniRef:UniRef50_A0A1W1H3C0, UniRef:UniRef90_A0A1W1H3C0
contig00013	cds	84469	84837	+	S8_17960		KfrA-N domain-containing protein	RefSeq:WP_014038214.1, SO:0001217, UniParc:UPI00021E08E0, UniRef:UniRef100_A0A8I0Y5V3, UniRef:UniRef50_A0A1W1H3A8, UniRef:UniRef90_A0A1W1H3A8
contig00013	tRNA	85127	85202	-	S8_17965	trnK	tRNA-Lys(ttt)	SO:0000265
contig00013	cds	85380	86336	+	S8_17970		DUF2268 domain-containing protein	RefSeq:WP_046432155.1, SO:0001217, UniParc:UPI000621699A, UniRef:UniRef100_A0A6N7NS50, UniRef:UniRef50_V4PDB5, UniRef:UniRef90_A0A270NQQ6
contig00013	cds	86475	87140	-	S8_17975	queC	7-cyano-7-deazaguanine synthase QueC	COG:COG0603, COG:J, EC:6.3.4.20, GO:0005524, GO:0008270, GO:0008616, GO:0016879, KEGG:K06920, RefSeq:WP_032958954.1, SO:0001217, UniParc:UPI000450F790, UniRef:UniRef100_A0A2Y9U9V0, UniRef:UniRef50_Q5ZRJ5, UniRef:UniRef90_B4ST23
contig00013	cds	87219	87920	-	S8_17980	queE	Organic radical activating enzyme NrdG/QueE	COG:COG0602, COG:H, RefSeq:WP_032958953.1, SO:0001217, UniParc:UPI0004487A65, UniRef:UniRef100_UPI0004487A65, UniRef:UniRef50_A0A1G6ZAH7, UniRef:UniRef90_M5CM80
contig00013	cds	88127	88945	-	S8_17985	ybgF	tol-pal system protein YbgF	COG:COG1729, COG:D, RefSeq:WP_049406165.1, SO:0001217, UniParc:UPI000657BF2B, UniRef:UniRef100_A0A2Y9U9Z4, UniRef:UniRef50_A0A0S2FUL7, UniRef:UniRef90_A0A0U5DJQ3
contig00013	cds	88949	89467	-	S8_17990	pal	peptidoglycan-associated lipoprotein Pal	COG:COG2885, COG:M, RefSeq:WP_014648158.1, SO:0001217, UniParc:UPI000259C78C, UniRef:UniRef100_A0A2Y9U9W1, UniRef:UniRef50_Q8PHV8, UniRef:UniRef90_A0A023Y0A4
contig00013	cds	89532	90851	-	S8_17995	tolB	Tol-Pal system beta propeller repeat protein TolB	COG:COG0823, COG:U, RefSeq:WP_014038220.1, SO:0001217, UniParc:UPI00021E08E6, UniRef:UniRef100_A0A0H2QPA0, UniRef:UniRef50_Q9PC84, UniRef:UniRef90_A0A7V8FF57
contig00013	cds	91137	92192	-	S8_18000	tolA	cell envelope integrity protein TolA	RefSeq:WP_014648159.1, SO:0001217, UniParc:UPI000259B758, UniRef:UniRef100_UPI000259B758, UniRef:UniRef50_A0A7V8FFB0, UniRef:UniRef90_A0A0M0NCZ7
contig00013	cds	92182	92610	-	S8_18005	tolR	protein TolR	COG:COG0848, COG:U, RefSeq:WP_006438804.1, SO:0001217, UniParc:UPI00021E08E8, UniRef:UniRef100_A0A0H2R0X8, UniRef:UniRef50_A0A7V8FF94, UniRef:UniRef90_A0A0F5ZMW9
contig00013	cds	92635	93414	-	S8_18010	tolQ	protein TolQ	COG:COG0811, COG:U, KEGG:K03562, RefSeq:WP_005410752.1, SO:0001217, UniParc:UPI0001738911, UniRef:UniRef100_A0A0F5ZPU1, UniRef:UniRef50_A0A7V8FFB1, UniRef:UniRef90_A0A7V8FFB1
contig00013	cds	93425	93856	-	S8_18015	ybgC	tol-pal system-associated acyl-CoA thioesterase	COG:COG0824, COG:I, RefSeq:WP_014648160.1, SO:0001217, UniParc:UPI000259B759, UniRef:UniRef100_A0A2Y9U9T5, UniRef:UniRef50_M5CMR3, UniRef:UniRef90_M5CMR3
contig00013	cds	93846	94886	-	S8_18020	ruvB	Holliday junction branch migration DNA helicase RuvB	COG:COG2255, COG:L, EC:3.6.4.12, GO:0003677, GO:0005524, GO:0006281, GO:0006310, GO:0009378, GO:0009432, GO:0016887, RefSeq:WP_014648161.1, SO:0001217, UniParc:UPI000259B75A, UniRef:UniRef100_A0A6N7NS58, UniRef:UniRef50_Q8U9K6, UniRef:UniRef90_B2FRN4
contig00013	cds	95023	96942	-	S8_18025	kup	potassium uptake protein	COG:COG3158, COG:P, RefSeq:WP_014648162.1, SO:0001217, UniParc:UPI000259B75B, UniRef:UniRef100_A0A2Y9U9Y9, UniRef:UniRef50_A1K7T4, UniRef:UniRef90_A0A0U5I441
contig00013	cds	96992	97585	-	S8_18030	ruvA	Holliday junction branch migration protein RuvA	COG:COG0632, COG:L, EC:3.6.4.12, GO:0003677, GO:0005524, GO:0006281, GO:0006310, GO:0009378, GO:0009379, GO:0009432, GO:0016887, RefSeq:WP_014648163.1, SO:0001217, UniParc:UPI000259B75C, UniRef:UniRef100_A0A0H2QJU5, UniRef:UniRef50_B2FRN6, UniRef:UniRef90_B2FRN6
contig00013	cds	97599	98120	-	S8_18035	ruvC	crossover junction endodeoxyribonuclease RuvC	COG:COG0817, COG:L, EC:3.1.21.10, GO:0000287, GO:0003676, GO:0006281, GO:0006310, GO:0008821, RefSeq:WP_014648164.1, SO:0001217, UniParc:UPI000259B75D, UniRef:UniRef100_A0A2Y9UA02, UniRef:UniRef50_B2FRN7, UniRef:UniRef90_B2FRN7
contig00013	cds	98226	98957	-	S8_18040	tACO1	YebC/PmpR family DNA-binding transcriptional regulator	COG:COG0217, COG:KJ, GO:0003677, GO:0005737, GO:0006355, RefSeq:WP_014648165.1, SO:0001217, UniParc:UPI000259B75E, UniRef:UniRef100_A0A2Y9U9W9, UniRef:UniRef50_B4ST36, UniRef:UniRef90_B2FRN8
contig00013	cds	99134	99766	-	S8_18045		AB hydrolase-1 domain-containing protein	RefSeq:WP_032958946.1, SO:0001217, UniParc:UPI000446DA19, UniRef:UniRef100_A0A2Y9U9W3, UniRef:UniRef50_B2FRN9, UniRef:UniRef90_B2FRN9
contig00013	cds	99842	100363	-	S8_18050	rimI	Ribosomal protein S18 acetylase RimI and related acetyltransferases	COG:COG0456, COG:J, RefSeq:WP_014648167.1, SO:0001217, UniParc:UPI000259B760, UniRef:UniRef100_A0A2Y9UA06, UniRef:UniRef50_A0A091BI56, UniRef:UniRef90_A0A1W1H3E3
contig00013	cds	100395	100718	-	S8_18055		DNA primase	RefSeq:WP_014648168.1, SO:0001217, UniParc:UPI000259B761, UniRef:UniRef100_A0A6N7NTP2, UniRef:UniRef50_B4ST39, UniRef:UniRef90_B8L6C7
contig00013	cds	100735	102486	-	S8_18060	aspS	aspartate--tRNA ligase	COG:COG0173, COG:J, EC:6.1.1.12, GO:0003676, GO:0004815, GO:0005524, GO:0005737, GO:0006422, RefSeq:WP_014648169.1, SO:0001217, UniParc:UPI000259B762, UniRef:UniRef100_UPI000259B762, UniRef:UniRef50_Q83BE5, UniRef:UniRef90_B2FRP1
contig00013	cds	102645	103379	+	S8_18065		DUF3011 domain-containing protein	RefSeq:WP_014648170.1, SO:0001217, UniParc:UPI000259B763, UniRef:UniRef100_UPI000259B763, UniRef:UniRef50_A0A0R0C2W3, UniRef:UniRef90_A0A2W5HU94
contig00013	cds	103479	104120	-	S8_18070		Lipoprotein	RefSeq:WP_197621347.1, SO:0001217, UniParc:UPI0018D408F4, UniRef:UniRef100_UPI0018D408F4, UniRef:UniRef50_B2FRP3, UniRef:UniRef90_B2FRP3
contig00013	cds	104174	105388	-	S8_18075	kefB	Kef-type K+ transport system, membrane component KefB	COG:COG0475, COG:P, RefSeq:WP_014648172.1, SO:0001217, UniParc:UPI000259B765, UniRef:UniRef100_UPI000259B765, UniRef:UniRef50_D2UF44, UniRef:UniRef90_C5IXN1
contig00013	cds	105474	106388	-	S8_18080	blaL2	L2 family extended-spectrum class A beta-lactamase	NCBIProtein:WP_063842700.1, SO:0001217, UniRef:UniRef50_P96465, UniRef:UniRef90_A0A2T1I186
contig00013	cds	106564	107430	+	S8_18085	ampR	LysR family transcriptional regulator AmpR	BlastRules:WP_049465574, COG:COG0583, COG:K, RefSeq:WP_046432167.1, SO:0001217, UniParc:UPI000621B8D6, UniRef:UniRef100_A0A6N7NLW6, UniRef:UniRef50_P14145, UniRef:UniRef90_B8L6C0
contig00013	cds	107509	109374	-	S8_18090	uup	ATPase components of ABC transporters with duplicated ATPase domains	COG:COG0488, COG:R, RefSeq:WP_014648175.1, SO:0001217, UniParc:UPI000259B768, UniRef:UniRef100_A0A6N7NK65, UniRef:UniRef50_A0A091B6C0, UniRef:UniRef90_J7VD07
contig00013	cds	109709	112096	+	S8_18095	fepA	Outer membrane receptor for ferrienterochelin and colicins	COG:COG4771, COG:P, RefSeq:WP_262088069.1, SO:0001217, UniParc:UPI0021C88F06, UniRef:UniRef100_UPI0021C88F06, UniRef:UniRef50_J7SZL8, UniRef:UniRef90_J7SZL8
contig00013	cds	112376	112684	+	S8_18100		DUF1573 domain-containing protein	RefSeq:WP_005418535.1, SO:0001217, UniParc:UPI0002BD96B9, UniRef:UniRef100_A0A1A6XT39, UniRef:UniRef50_A0A1A6XT39, UniRef:UniRef90_A0A1A6XT39
contig00013	cds	112694	113575	+	S8_18105		DUF6696 domain-containing protein	RefSeq:WP_262088070.1, SO:0001217, UniParc:UPI0021C6677B, UniRef:UniRef100_UPI0021C6677B, UniRef:UniRef50_A0A2W6JUH0, UniRef:UniRef90_A0A2W6JUH0
contig00013	cds	113769	115466	+	S8_18110	ybaL	YbaL family putative K(+) efflux transporter	COG:COG4651, COG:P, RefSeq:WP_041863753.1, SO:0001217, UniParc:UPI0005A4400B, UniRef:UniRef100_A0A2W6LM73, UniRef:UniRef50_A0A679IRE0, UniRef:UniRef90_A0A0U5DP96
contig00014	cds	251	1147	-	S8_18115	bepA	Outer membrane protein chaperone/metalloprotease BepA/YfgC, contains M48 and TPR domains	COG:COG4783, COG:MO, RefSeq:WP_005417787.1, SO:0001217, UniParc:UPI000259BB6A, UniRef:UniRef100_A0A2J0VPT1, UniRef:UniRef50_A0A091BJQ6, UniRef:UniRef90_J7SZ92
contig00014	cds	1232	3118	-	S8_18120	yfmG	Formylglycine-generating enzyme, required for sulfatase activity, contains SUMF1/FGE domain	COG:COG1262, COG:O, RefSeq:WP_164077952.1, SO:0001217, UniParc:UPI00131197E1, UniRef:UniRef100_UPI00131197E1, UniRef:UniRef50_T5L7Q1, UniRef:UniRef90_T5L7Q1
contig00014	cds	3203	4282	+	S8_18125	rnd	ribonuclease D	COG:COG0349, COG:J, EC:3.1.13.5, KEGG:K03684, RefSeq:WP_046431761.1, SO:0001217, UniParc:UPI000621C4C9, UniRef:UniRef100_A0A6N7NSK5, UniRef:UniRef50_B2FN45, UniRef:UniRef90_B2FN45
contig00014	cds	4414	6744	-	S8_18130	cirA	Outer membrane receptor protein, Fe transport	COG:COG1629, COG:P, RefSeq:WP_046431763.1, SO:0001217, UniParc:UPI0006211B91, UniRef:UniRef100_A0A6N7NQZ8, UniRef:UniRef50_K9CT59, UniRef:UniRef90_J7SZ94
contig00014	tRNA	6976	7051	+	S8_18135	trnA	tRNA-Ala(cgc)	SO:0000254
contig00014	cds	7113	7286	-	S8_18140		Small hydrophilic protein	RefSeq:WP_180834959.1, SO:0001217, UniParc:UPI000A794E92, UniRef:UniRef100_UPI000A794E92, UniRef:UniRef50_A0A2T3WUW0, UniRef:UniRef90_M5CPK8
contig00014	cds	7427	7930	+	S8_18145		GNAT family N-acetyltransferase	SO:0001217, UniRef:UniRef50_B2FN49, UniRef:UniRef90_A0A0R0BEC7
contig00014	cds	7937	8698	-	S8_18150	fabG	NAD(P)-dependent dehydrogenase, short-chain alcohol dehydrogenase family	COG:COG1028, COG:I, RefSeq:WP_014647822.1, SO:0001217, UniParc:UPI000259BB70, UniRef:UniRef100_A0A2Y9U8S1, UniRef:UniRef50_F2A9B8, UniRef:UniRef90_M5CNU0
contig00014	cds	8831	9673	+	S8_18155	adaA	Methylphosphotriester-DNA--protein-cysteine methyltransferase (N-terminal fragment of Ada), contains Zn-binding and two AraC-type DNA-binding domains	COG:COG2169, COG:L, RefSeq:WP_049408320.1, SO:0001217, UniParc:UPI00066E1F7F, UniRef:UniRef100_A0A2Y9U8S8, UniRef:UniRef50_W1J4W1, UniRef:UniRef90_A0A7D0MNE7
contig00014	cds	9720	10745	-	S8_18160	curA	NADPH-dependent curcumin reductase CurA	COG:COG2130, COG:QR, RefSeq:WP_262088005.1, SO:0001217, UniParc:UPI0021C703C5, UniRef:UniRef100_UPI0021C703C5, UniRef:UniRef50_B8L4N9, UniRef:UniRef90_B8L4N9
contig00014	tRNA	11080	11155	+	S8_18165	trnF	tRNA-Phe(gaa)	SO:0000267
contig00014	tRNA	11228	11303	+	S8_18170	trnF	tRNA-Phe(gaa)	SO:0000267
contig00014	cds	11445	11996	+	S8_18175	blc	Bacterial lipocalin Blc	COG:COG3040, COG:M, KEGG:K03098, RefSeq:WP_049405026.1, SO:0001217, UniParc:UPI00065808D9, UniRef:UniRef100_UPI000DA7CFF1, UniRef:UniRef50_A0A3M6PZ43, UniRef:UniRef90_B8L4N8
contig00014	cds	12162	12638	+	S8_18180		Late embryogenesis abundant protein	RefSeq:WP_014647826.1, SO:0001217, UniParc:UPI000259BB74, UniRef:UniRef100_A0A2Y9U8W8, UniRef:UniRef50_J7VP86, UniRef:UniRef90_J7VP86
contig00014	cds	12703	14493	+	S8_18185	caiA	Acyl-CoA dehydrogenase related to the alkylation response protein AidB	COG:COG1960, COG:I, RefSeq:WP_262088006.1, SO:0001217, UniParc:UPI0021C56B05, UniRef:UniRef100_UPI0021C56B05, UniRef:UniRef50_A9V1X7, UniRef:UniRef90_J7UW22
contig00014	cds	14911	15576	+	S8_18190	mcrA	5-methylcytosine-specific restriction endonuclease McrA	COG:COG1403, COG:V, RefSeq:WP_032956174.1, SO:0001217, UniParc:UPI00044B6CC5, UniRef:UniRef100_A0A0H2QIJ7, UniRef:UniRef50_A0A2N7R065, UniRef:UniRef90_M5CPY0
contig00014	cds	15679	17589	+	S8_18195	dxs	1-deoxy-D-xylulose-5-phosphate synthase	COG:COG1154, COG:HI, EC:2.2.1.7, GO:0000287, GO:0008661, GO:0009228, GO:0016114, GO:0030976, GO:0052865, SO:0001217, UniRef:UniRef50_Q9PB95, UniRef:UniRef90_B2FN57
contig00014	cds	17729	17932	-	S8_18200		DUF2188 domain-containing protein	RefSeq:WP_005417823.1, SO:0001217, UniParc:UPI0000EBB5EE, UniRef:UniRef100_A0A8D5X7Z4, UniRef:UniRef50_B2FN58, UniRef:UniRef90_B2FN58
contig00014	cds	18107	18670	-	S8_18205		DUF3011 domain-containing protein	RefSeq:WP_014647830.1, SO:0001217, UniParc:UPI000259BC62, UniRef:UniRef100_UPI000259BC62, UniRef:UniRef50_A0A0R0CXU5, UniRef:UniRef90_A0A149QNJ1
contig00014	cds	18802	19008	-	S8_18210		DUF2188 domain-containing protein	RefSeq:WP_032956178.1, SO:0001217, UniParc:UPI00044B4B39, UniRef:UniRef100_UPI00044B4B39, UniRef:UniRef50_A0A0K2IYC0, UniRef:UniRef90_A0A0M0P3G4
contig00014	cds	19248	19352	+	S8_18215		Sensor histidine kinase	SO:0001217, UniRef:UniRef50_A0A239Q5C6, UniRef:UniRef90_A0A397N6S6
contig00014	cds	19411	19692	+	S8_18220		Peptidase	RefSeq:WP_014647838.1, SO:0001217, UniParc:UPI000259BC6A, UniRef:UniRef100_A0A2Y9U8Y7, UniRef:UniRef50_A0A246IEL3, UniRef:UniRef90_A0A246IEL3
contig00014	cds	19705	19938	+	S8_18225		DUF1653 domain-containing protein	RefSeq:WP_014647839.1, SO:0001217, UniParc:UPI000259BC6B, UniRef:UniRef100_A0A2Y9U8U9, UniRef:UniRef50_B4SQF4, UniRef:UniRef90_B4SQF4
contig00014	cds	20030	20602	+	S8_18230	tetR	TetR family transcriptional regulator	RefSeq:WP_262088007.1, SO:0001217, UniParc:UPI0021C9EBB7, UniRef:UniRef100_UPI0021C9EBB7, UniRef:UniRef50_J7VP98, UniRef:UniRef90_A0A2W6LPR1
contig00014	cds	20616	20948	+	S8_18235	emrE	Multidrug transporter EmrE and related cation transporters	COG:COG2076, COG:V, RefSeq:WP_262088008.1, SO:0001217, UniParc:UPI0021C9C0B7, UniRef:UniRef100_UPI0021C9C0B7, UniRef:UniRef50_M5D0P1, UniRef:UniRef90_M5D0P1
contig00014	cds	20971	21144	-	S8_18240	ytjA	Uncharacterized membrane protein YtjA, UPF0391 family	COG:COG5487, COG:S, RefSeq:WP_005417836.1, SO:0001217, UniParc:UPI00021E0F1F, UniRef:UniRef100_A0A1A6XUD7, UniRef:UniRef50_Q9AAC9, UniRef:UniRef90_A0A0F5ZPY5
contig00014	cds	21239	21880	-	S8_18245	rhtB	Threonine/homoserine/homoserine lactone efflux protein	COG:COG1280, COG:E, KEGG:K05834, RefSeq:WP_014647842.1, SO:0001217, UniParc:UPI000259BC6E, UniRef:UniRef100_A0A6N7NUR0, UniRef:UniRef50_M5D0X6, UniRef:UniRef90_M5D0X6
contig00014	cds	22043	22735	+	S8_18250		Racemase	EC:5.1.1.10, KEGG:K25316, RefSeq:WP_262088009.1, SO:0001217, UniParc:UPI0021C7FD5C, UniRef:UniRef100_UPI0021C7FD5C, UniRef:UniRef50_A0A498RGV1, UniRef:UniRef90_A0A149QNI2
contig00014	cds	22748	23059	-	S8_18255		Aminotransferase class V-fold PLP-dependent enzyme	SO:0001217, UniRef:UniRef50_T5L4Q7, UniRef:UniRef90_UPI001E4CBB8B
contig00014	cds	23385	23906	+	S8_18260		DUF3011 domain-containing protein	RefSeq:WP_014647845.1, SO:0001217, UniParc:UPI000259BC71, UniRef:UniRef100_UPI000259BC71, UniRef:UniRef50_A0A149QNL2, UniRef:UniRef90_A0A149QNL2
contig00014	cds	23993	24442	+	S8_18265		N-acetyltransferase	RefSeq:WP_032957620.1, SO:0001217, UniParc:UPI00044EE074, UniRef:UniRef100_A0A2Y9U8V5, UniRef:UniRef50_J7SZA2, UniRef:UniRef90_A0A2Y9U8V5
contig00014	cds	24421	24762	-	S8_18270		protein-tyrosine-phosphatase	RefSeq:WP_049405016.1, SO:0001217, UniParc:UPI00066BA3FE, UniRef:UniRef100_A0A2Y9U8Z7, UniRef:UniRef50_G0AE91, UniRef:UniRef90_A0A1S2BCI7
contig00014	cds	24759	24959	-	S8_18275		DUF2188 domain-containing protein	RefSeq:WP_014647847.1, SO:0001217, UniParc:UPI000259BC73, UniRef:UniRef100_A0A2Y9U8V9, UniRef:UniRef50_T5L7U4, UniRef:UniRef90_T5L7U4
contig00014	tRNA	25077	25153	-	S8_18280	trnP	tRNA-Pro(ggg)	SO:0000268
contig00014	cds	25222	25578	-	S8_18285	soxR	DNA-binding transcriptional regulator, MerR family	COG:COG0789, COG:K, RefSeq:WP_005410431.1, SO:0001217, UniParc:UPI0000EBB5EC, UniRef:UniRef100_A0A0H2QQ92, UniRef:UniRef50_A0A127F8Z3, UniRef:UniRef90_A0A0H2QQ92
contig00014	cds	25559	25858	-	S8_18290	ihfA	integration host factor subunit alpha	COG:COG0776, COG:L, GO:0003677, GO:0006310, GO:0006355, GO:0006417, GO:0030527, RefSeq:WP_005410432.1, SO:0001217, UniParc:UPI0000EBB614, UniRef:UniRef100_B4SQG8, UniRef:UniRef50_P0A0U0, UniRef:UniRef90_P0A0U0
contig00014	cds	25886	28267	-	S8_18295	pheT	phenylalanine--tRNA ligase subunit beta	COG:COG0073, COG:J, EC:6.1.1.20, KEGG:K01890, RefSeq:WP_262088010.1, SO:0001217, UniParc:UPI0021C57DAE, UniRef:UniRef100_UPI0021C57DAE, UniRef:UniRef50_Q9PFD6, UniRef:UniRef90_B2FN74
contig00014	cds	28355	29350	-	S8_18300	pheS	phenylalanine--tRNA ligase subunit alpha	COG:COG0016, COG:J, EC:6.1.1.20, GO:0000049, GO:0000287, GO:0004826, GO:0005524, GO:0005737, GO:0006432, RefSeq:WP_005417865.1, SO:0001217, UniParc:UPI000259BC75, UniRef:UniRef100_B8L4K7, UniRef:UniRef50_Q6ANC1, UniRef:UniRef90_B2FN75
contig00014	cds	29544	29903	-	S8_18305	rplT	50S ribosomal protein L20	COG:COG0292, COG:J, GO:0000027, GO:0003735, GO:0005840, GO:0006412, GO:0019843, GO:1990904, RefSeq:WP_005410435.1, SO:0001217, UniParc:UPI000173886B, UniRef:UniRef100_B2FN76, UniRef:UniRef50_P46246, UniRef:UniRef90_B2FN76
contig00014	cds	29915	30112	-	S8_18310	rpmI	50S ribosomal protein L35	GO:0003735, GO:0005840, GO:0006412, GO:1990904, RefSeq:WP_005410436.1, SO:0001217, UniParc:UPI000179A430, UniRef:UniRef100_B4SQH2, UniRef:UniRef50_B4SQH2, UniRef:UniRef90_B4SQH2
contig00014	cds	30379	30921	-	S8_18315	infC	translation initiation factor IF-3	COG:COG0290, COG:J, GO:0003743, GO:0005737, RefSeq:WP_079222586.1, SO:0001217, UniParc:UPI0009A20701, UniRef:UniRef100_A0A246IK22, UniRef:UniRef50_Q8PJE2, UniRef:UniRef90_Q8PJE2
contig00014	cds	30970	32871	-	S8_18320	thrS	threonine--tRNA ligase	COG:COG0441, COG:J, EC:6.1.1.3, GO:0000049, GO:0004829, GO:0005524, GO:0005737, GO:0006435, GO:0046872, RefSeq:WP_032957627.1, SO:0001217, UniParc:UPI000453838C, UniRef:UniRef100_A0A2Y9U8U1, UniRef:UniRef50_Q83C10, UniRef:UniRef90_B2FN79
contig00014	cds	33301	33597	+	S8_18325		DUF3325 domain-containing protein	RefSeq:WP_005410439.1, SO:0001217, UniParc:UPI0000EBB5E3, UniRef:UniRef100_A0A0H2QKP5, UniRef:UniRef50_A0A4U3G837, UniRef:UniRef90_A0A0H2QKP5
contig00014	cds	33597	33860	+	S8_18330		Transmembrane protein	RefSeq:WP_032957460.1, SO:0001217, UniParc:UPI00044B72DA, UniRef:UniRef100_A0A2Y9U909, UniRef:UniRef50_B4SQH6, UniRef:UniRef90_B4SQH6
contig00014	cds	33871	35430	+	S8_18335	piuB	PepSY-associated TM region	COG:COG3182, COG:S, RefSeq:WP_069116130.1, SO:0001217, UniParc:UPI00083FA4E4, UniRef:UniRef100_UPI00083FA4E4, UniRef:UniRef50_A0A154QHW7, UniRef:UniRef90_J7VUU7
contig00014	cds	35455	35859	-	S8_18340		Catechol 2,3-dioxygenase-like lactoylglutathione lyase family enzyme	RefSeq:WP_197556718.1, SO:0001217, UniParc:UPI0018D4AAFD, UniRef:UniRef100_UPI0018D4AAFD, UniRef:UniRef50_A0A0S7ZWA4, UniRef:UniRef90_A0A397N724
contig00014	cds	35957	37147	-	S8_18345	chiA	Chitinase, GH18 family	COG:COG3325, COG:G, RefSeq:WP_262088011.1, SO:0001217, UniParc:UPI0021CA8357, UniRef:UniRef100_UPI0021CA8357, UniRef:UniRef50_K0KFJ1, UniRef:UniRef90_J7UW54
contig00014	cds	37428	39536	-	S8_18350	pnp	polyribonucleotide nucleotidyltransferase	COG:COG1185, COG:J, EC:2.7.7.8, GO:0000287, GO:0003723, GO:0004654, GO:0005737, GO:0006396, GO:0006402, RefSeq:WP_046431803.1, SO:0001217, UniParc:UPI0006214F7B, UniRef:UniRef100_A0A2W6NKP6, UniRef:UniRef50_Q9PGQ9, UniRef:UniRef90_B0RRB8
contig00014	cds	39688	39948	-	S8_18355	rpsO	30S ribosomal protein S15	COG:COG0184, COG:J, GO:0003735, GO:0005737, GO:0005840, GO:0006412, GO:0019843, GO:1990904, RefSeq:WP_005417886.1, SO:0001217, UniParc:UPI00018FEC01, UniRef:UniRef100_A0A0H2R1Z8, UniRef:UniRef50_C4XJA5, UniRef:UniRef90_B4SQR7
contig00014	cds	40122	41030	-	S8_18360	truB	tRNA pseudouridine(55) synthase TruB	COG:COG0130, COG:J, RefSeq:WP_014647857.1, SO:0001217, UniParc:UPI000259BC7F, UniRef:UniRef100_A0A2Y9U961, UniRef:UniRef50_B2FN88, UniRef:UniRef90_B2FN88
contig00014	cds	41138	41521	-	S8_18365	rbfA	30S ribosome-binding factor RbfA	COG:COG0858, COG:J, GO:0005737, GO:0030490, RefSeq:WP_005410447.1, SO:0001217, UniParc:UPI00017388A9, UniRef:UniRef100_B2FN89, UniRef:UniRef50_B2FN89, UniRef:UniRef90_B2FN89
contig00014	cds	41654	44299	-	S8_18370	infB	translation initiation factor IF-2	COG:COG0532, COG:J, GO:0003743, GO:0003924, GO:0005525, GO:0005737, KEGG:K02519, RefSeq:WP_014647858.1, SO:0001217, UniParc:UPI000259BC80, UniRef:UniRef100_A0A6N7NQH8, UniRef:UniRef50_B4SQS0, UniRef:UniRef90_B4SQS0
contig00014	cds	44392	45903	-	S8_18375	nusA	Transcription antitermination factor NusA, contains S1 and KH domains	COG:COG0195, COG:K, RefSeq:WP_014647859.1, SO:0001217, UniParc:UPI000259BC81, UniRef:UniRef100_A0A0H2QKK6, UniRef:UniRef50_A0A2H1SLQ8, UniRef:UniRef90_A0A2H1SLQ8
contig00014	cds	45908	46498	-	S8_18380	rimP	ribosome maturation factor RimP	COG:COG0779, COG:J, GO:0005737, GO:0042274, RefSeq:WP_014647860.1, SO:0001217, UniParc:UPI000259BC82, UniRef:UniRef100_A0A2Y9U918, UniRef:UniRef50_Q9PGR5, UniRef:UniRef90_B2FN92
contig00014	tRNA	46865	46941	-	S8_18385	trnfM	tRNA-fMet(cat)	SO:0000266
contig00014	tRNA	47024	47100	-	S8_18390	trnfM	tRNA-fMet(cat)	SO:0000266
contig00014	cds	47228	48688	-	S8_18395	nuoN	NADH-quinone oxidoreductase subunit NuoN	COG:C, COG:COG1007, RefSeq:WP_032957446.1, SO:0001217, UniParc:UPI0004533172, UniRef:UniRef100_A0A246L150, UniRef:UniRef50_Q3BRP2, UniRef:UniRef90_A0A0M0NEF3
contig00014	cds	48704	50212	-	S8_18400	nuoM	NADH-quinone oxidoreductase subunit M	COG:C, COG:COG1008, RefSeq:WP_019660580.1, SO:0001217, UniParc:UPI0003654026, UniRef:UniRef100_A0A0H2QJ17, UniRef:UniRef50_D3HP04, UniRef:UniRef90_B8L4I7
contig00014	cds	50236	52410	-	S8_18405	nuoL	NADH-quinone oxidoreductase subunit L	COG:C, COG:COG1009, RefSeq:WP_046431809.1, SO:0001217, UniParc:UPI000621E891, UniRef:UniRef100_A0A2Y9U930, UniRef:UniRef50_Q9K1B0, UniRef:UniRef90_A0A6B8JID3
contig00014	cds	52418	52723	-	S8_18410	nuoK	NADH-quinone oxidoreductase subunit NuoK	COG:C, COG:COG0713, EC:7.1.1.-, GO:0005886, GO:0042773, GO:0048038, GO:0050136, RefSeq:WP_005417921.1, SO:0001217, UniParc:UPI000259BD7A, UniRef:UniRef100_A0A0H2QKK5, UniRef:UniRef50_P50940, UniRef:UniRef90_B2FN96
contig00014	cds	52720	53376	-	S8_18415	nuoJ	NADH-quinone oxidoreductase subunit J	COG:C, COG:COG0839, RefSeq:WP_014647864.1, SO:0001217, UniParc:UPI000259BD7B, UniRef:UniRef100_A0A2Y9U958, UniRef:UniRef50_A0A4R5U401, UniRef:UniRef90_A0A7Z1LI75
contig00014	cds	53386	53874	-	S8_18420	nuoI	NADH-quinone oxidoreductase subunit NuoI	COG:C, COG:COG1143, EC:7.1.1.-, GO:0005506, GO:0005886, GO:0048038, GO:0050136, GO:0051539, RefSeq:WP_005410456.1, SO:0001217, UniParc:UPI00021E0FE5, UniRef:UniRef100_B2FNX1, UniRef:UniRef50_A9KBL3, UniRef:UniRef90_Q8PJ48
contig00014	cds	53879	54973	-	S8_18425	nuoH	NADH-quinone oxidoreductase subunit NuoH	COG:C, COG:COG1005, RefSeq:WP_014037948.1, SO:0001217, UniParc:UPI00021E0FE6, UniRef:UniRef100_A0A0H2QJ12, UniRef:UniRef50_Q9PGI8, UniRef:UniRef90_B4SQS9
contig00014	cds	54970	57204	-	S8_18430	nuoG	NADH-quinone oxidoreductase subunit NuoG	COG:C, COG:COG1034, RefSeq:WP_262088012.1, SO:0001217, UniParc:UPI0021C9654D, UniRef:UniRef100_UPI0021C9654D, UniRef:UniRef50_B2FNX3, UniRef:UniRef90_A0A0U5I379
contig00014	cds	57201	58541	-	S8_18435	nuoF	NADH-quinone oxidoreductase subunit NuoF	COG:C, COG:COG1894, RefSeq:WP_014647866.1, SO:0001217, UniParc:UPI000259BD7D, UniRef:UniRef100_A0A2Y9U937, UniRef:UniRef50_A0A2P6UX08, UniRef:UniRef90_D2UD41
contig00014	cds	58546	59073	-	S8_18440	nuoE	NADH-quinone oxidoreductase subunit NuoE	COG:C, COG:COG1905, RefSeq:WP_014647867.1, SO:0001217, UniParc:UPI000259BD7E, UniRef:UniRef100_A0A0H2QKK0, UniRef:UniRef50_D2UD40, UniRef:UniRef90_A0A0R0E0F8
contig00014	cds	59171	60478	-	S8_18445	nuoD	NADH-quinone oxidoreductase subunit D	COG:C, COG:COG0649, EC:7.1.1.-, GO:0005886, GO:0022904, GO:0048038, GO:0050136, GO:0051287, RefSeq:WP_014647868.1, SO:0001217, UniParc:UPI000259BD7F, UniRef:UniRef100_A0A6N7NPI1, UniRef:UniRef50_Q9TC96, UniRef:UniRef90_B4SQT3
contig00014	cds	60475	61224	-	S8_18450	nuoC	NADH-quinone oxidoreductase subunit C	COG:C, COG:COG0852, EC:7.1.1.-, GO:0005886, GO:0008137, GO:0048038, RefSeq:WP_014647869.1, SO:0001217, UniParc:UPI000259BD80, UniRef:UniRef100_A0A0H2QI93, UniRef:UniRef50_B2I786, UniRef:UniRef90_B4SQT4
contig00014	cds	61258	61812	-	S8_18455	nuoB	NADH-quinone oxidoreductase subunit B	COG:C, COG:COG0377, EC:7.1.1.-, GO:0005506, GO:0005886, GO:0008137, GO:0048038, GO:0051539, RefSeq:WP_005417936.1, SO:0001217, UniParc:UPI00021E0FEA, UniRef:UniRef100_A0A0K2Z7P5, UniRef:UniRef50_Q9PGJ4, UniRef:UniRef90_B4SQT5
contig00014	cds	61803	62207	-	S8_18460	nuoA	NADH:ubiquinone oxidoreductase subunit 3 (chain A)	COG:C, COG:COG0838, RefSeq:WP_006458797.1, SO:0001217, UniParc:UPI0002C53B17, UniRef:UniRef100_M5CQ37, UniRef:UniRef50_Q21YC7, UniRef:UniRef90_B2FNX9
contig00014	tRNA	62271	62355	-	S8_18465	trnL	tRNA-Leu(gag)	SO:0000264
contig00014	cds	62407	62844	-	S8_18470	secG	preprotein translocase subunit SecG	COG:COG1314, COG:U, RefSeq:WP_014647871.1, SO:0001217, UniParc:UPI000259BD82, UniRef:UniRef100_A0A0H2QKI3, UniRef:UniRef50_A0A0K0GMS0, UniRef:UniRef90_A0A0X3R877
contig00014	cds	62876	63631	-	S8_18475	tpiA	triose-phosphate isomerase	COG:COG0149, COG:G, EC:5.3.1.1, GO:0004807, GO:0005737, GO:0006094, GO:0006096, RefSeq:WP_053495921.1, SO:0001217, UniParc:UPI0006AC3388, UniRef:UniRef100_UPI0006AC3388, UniRef:UniRef50_Q56738, UniRef:UniRef90_B2FNY1
contig00014	cds	64301	65236	-	S8_18480	pcbC	Isopenicillin N synthase and related dioxygenases	COG:COG3491, COG:Q, RefSeq:WP_014647873.1, SO:0001217, UniParc:UPI000259BD84, UniRef:UniRef100_A0A2W6LAH5, UniRef:UniRef50_A4S5K9, UniRef:UniRef90_M5D0U2
contig00014	cds	65431	67308	+	S8_18485		DUF3413 domain-containing protein	RefSeq:WP_075076295.1, SO:0001217, UniParc:UPI00074A83BF, UniRef:UniRef100_UPI00074A83BF, UniRef:UniRef50_J7UW83, UniRef:UniRef90_A0A246L149
contig00014	cds	67329	68474	+	S8_18490		Glycogen synthase	RefSeq:WP_075076294.1, SO:0001217, UniParc:UPI0007B19DC1, UniRef:UniRef100_UPI0007B19DC1, UniRef:UniRef50_M5CQ42, UniRef:UniRef90_M5CQ42
contig00014	cds	68467	69324	+	S8_18495		NodB-like y domain-containing protein	RefSeq:WP_049407821.1, SO:0001217, UniParc:UPI00066E27E5, UniRef:UniRef100_A0A2Y9U945, UniRef:UniRef50_A0A246Q3N2, UniRef:UniRef90_A0A149QA79
contig00014	cds	69403	70764	-	S8_18500	glmM	phosphoglucosamine mutase	COG:COG1109, COG:G, EC:5.4.2.10, GO:0000287, GO:0005975, GO:0008966, RefSeq:WP_053495739.1, SO:0001217, UniParc:UPI0006AC1B52, UniRef:UniRef100_UPI0006AC1B52, UniRef:UniRef50_B2FNY7, UniRef:UniRef90_B2FNY7
contig00014	cds	70764	71639	-	S8_18505	accD	acetyl-CoA carboxylase, carboxyltransferase subunit beta	COG:COG0777, COG:I, EC:2.1.3.15, GO:0003989, GO:0005524, GO:0006633, GO:0008270, GO:0009317, GO:0016743, GO:2001295, RefSeq:WP_005410473.1, SO:0001217, UniParc:UPI00018FEB81, UniRef:UniRef100_A0A0H2QJ01, UniRef:UniRef50_B2FNY8, UniRef:UniRef90_B2FNY8
contig00014	cds	71946	72755	-	S8_18510	trpA	tryptophan synthase subunit alpha	EC:4.2.1.20, KEGG:K01695, RefSeq:WP_014647878.1, SO:0001217, UniParc:UPI000259BD89, UniRef:UniRef100_UPI000259BD89, UniRef:UniRef50_B7J4S8, UniRef:UniRef90_A0A7V8FHI3
contig00014	cds	72757	73437	-	S8_18515		Lipoprotein	RefSeq:WP_262088015.1, SO:0001217, UniParc:UPI0021C8F8E7, UniRef:UniRef100_UPI0021C8F8E7, UniRef:UniRef50_A0A0K2IM63, UniRef:UniRef90_A0A2J0UEI9
contig00014	cds	73434	74651	-	S8_18520	trpB	tryptophan synthase subunit beta	COG:COG0133, COG:E, EC:4.2.1.20, GO:0004834, RefSeq:WP_032957499.1, SO:0001217, UniParc:UPI0004481C7D, UniRef:UniRef100_A0A246L162, UniRef:UniRef50_Q9K0B5, UniRef:UniRef90_B2FNZ1
contig00014	cds	74749	75636	+	S8_18525	lysR	DNA-binding transcriptional regulator, LysR family	COG:COG0583, COG:K, KEGG:K03566, RefSeq:WP_032957497.1, SO:0001217, UniParc:UPI000448D367, UniRef:UniRef100_A0A2Y9U988, UniRef:UniRef50_P11720, UniRef:UniRef90_J7VPF4
contig00014	cds	75708	76817	-	S8_18530		Toxic anion resistance protein	RefSeq:WP_262088016.1, SO:0001217, UniParc:UPI0021C8C6E5, UniRef:UniRef100_UPI0021C8C6E5, UniRef:UniRef50_A0A0A0ESZ6, UniRef:UniRef90_A0A2J0TUV1
contig00014	cds	76862	77563	-	S8_18535	ftsY	Cell division protein FtsY	RefSeq:WP_014647883.1, SO:0001217, UniParc:UPI000259BD8E, UniRef:UniRef100_A0A2Y9U8X9, UniRef:UniRef50_A0A7V8JMB0, UniRef:UniRef90_A0A6N7NQK9
contig00014	cds	77566	82953	-	S8_18540		DNA repair protein	RefSeq:WP_262088018.1, SO:0001217, UniParc:UPI0021C6652F, UniRef:UniRef100_UPI0021C6652F, UniRef:UniRef50_A0A7U9HM80, UniRef:UniRef90_A0A1Z2LMG3
contig00014	cds	83039	85057	-	S8_18545		Flotillin family protein	RefSeq:WP_014647885.1, SO:0001217, UniParc:UPI000259BD90, UniRef:UniRef100_A0A2Y9U953, UniRef:UniRef50_A0A3M6R4W3, UniRef:UniRef90_A0A023Y0V0
contig00014	cds	85054	85728	-	S8_18550		DUF1449 domain-containing protein	RefSeq:WP_164077423.1, SO:0001217, UniParc:UPI00131030E1, UniRef:UniRef100_UPI00131030E1, UniRef:UniRef50_A0A7Y9MN87, UniRef:UniRef90_B4SQV4
contig00014	cds	85897	86553	-	S8_18555	trpF	phosphoribosylanthranilate isomerase	COG:COG0135, COG:E, EC:5.3.1.24, GO:0000162, GO:0004640, RefSeq:WP_014647887.1, SO:0001217, UniParc:UPI000259BD92, UniRef:UniRef100_A0A2Y9U967, UniRef:UniRef50_B2FNZ5, UniRef:UniRef90_B2FNZ5
contig00014	cds	86550	87320	-	S8_18560	truA	tRNA pseudouridine(38-40) synthase TruA	COG:COG0101, COG:J, EC:5.4.99.12, GO:0003723, GO:0031119, GO:0106029, RefSeq:WP_014647888.1, SO:0001217, UniParc:UPI000259BE9D, UniRef:UniRef100_A0A2J0VQ61, UniRef:UniRef50_B2FNZ6, UniRef:UniRef90_B2FNZ6
contig00014	cds	87353	87715	-	S8_18565	vOC	Lactoylglutathione lyase-related enzyme, vicinal oxygen chelate (VOC) family	COG:COG3324, COG:R, RefSeq:WP_014647889.1, SO:0001217, UniParc:UPI000259BE9E, UniRef:UniRef100_A0A2Y9UAC9, UniRef:UniRef50_H8FER8, UniRef:UniRef90_A0A397N775
contig00014	cds	87742	89754	-	S8_18570	fimV	Fimbrial protein FimV	RefSeq:WP_164077424.1, SO:0001217, UniParc:UPI0013D9BD47, UniRef:UniRef100_UPI0013D9BD47, UniRef:UniRef50_A0A1Y5Q205, UniRef:UniRef90_A0A2W6NFE6
contig00014	cds	89900	90928	-	S8_18575	asd	aspartate-semialdehyde dehydrogenase	COG:COG0136, COG:E, RefSeq:WP_014647891.1, SO:0001217, UniParc:UPI000259BEA0, UniRef:UniRef100_A0A2Y9U992, UniRef:UniRef50_O31219, UniRef:UniRef90_A0A0U5HYS9
contig00014	cds	91019	92056	-	S8_18580	ldhA	Lactate dehydrogenase or related 2-hydroxyacid dehydrogenase	COG:CHR, COG:COG1052, RefSeq:WP_262088019.1, SO:0001217, UniParc:UPI0021C87A84, UniRef:UniRef100_UPI0021C87A84, UniRef:UniRef50_A0A125NWE6, UniRef:UniRef90_J7SZC1
contig00014	cds	92049	93152	-	S8_18585	aroC	chorismate synthase	COG:COG0082, COG:E, EC:4.2.3.5, GO:0004107, GO:0008652, GO:0009073, GO:0009423, RefSeq:WP_014647893.1, SO:0001217, UniParc:UPI000259BEA2, UniRef:UniRef100_A0A2W6MGF4, UniRef:UniRef50_Q82TK9, UniRef:UniRef90_B2FP01
contig00014	cds	93149	94078	-	S8_18590	prmB	50S ribosomal protein L3 N(5)-glutamine methyltransferase	COG:COG2890, COG:J, EC:2.1.1.298, KEGG:K07320, RefSeq:WP_014647894.1, SO:0001217, UniParc:UPI000259BEA3, UniRef:UniRef100_A0A2Y9U8Y8, UniRef:UniRef50_A0A7V7YCW2, UniRef:UniRef90_A0A498CF74
contig00014	cds	94202	94852	+	S8_18595	sco1	Cytochrome oxidase Cu insertion factor, SCO1/SenC/PrrC family	COG:COG1999, COG:O, RefSeq:WP_014647895.1, SO:0001217, UniParc:UPI000259BEA4, UniRef:UniRef100_A0A2Y9U966, UniRef:UniRef50_A0A0E3YZM7, UniRef:UniRef90_A0A149QA98
contig00014	cds	94849	95691	+	S8_18600	asd	archaetidylserine decarboxylase	COG:COG0688, COG:I, EC:4.1.1.65, GO:0004609, GO:0005886, GO:0006646, KEGG:K01613, RefSeq:WP_075076287.1, SO:0001217, UniParc:UPI0007B23845, UniRef:UniRef100_UPI0007B23845, UniRef:UniRef50_Q8PJ17, UniRef:UniRef90_B4SQW4
contig00014	cds	95803	96150	-	S8_18605	rraB	RraB domain-containing protein	RefSeq:WP_046431838.1, SO:0001217, UniParc:UPI000620F7EE, UniRef:UniRef100_A0A2Y9U9B6, UniRef:UniRef50_B4SQW5, UniRef:UniRef90_B4SQW5
contig00014	cds	96174	97784	-	S8_18610	lysM	LysM repeat	COG:COG1388, COG:M, RefSeq:WP_014647898.1, SO:0001217, UniParc:UPI000259BEA7, UniRef:UniRef100_A0A6N7NWI3, UniRef:UniRef50_A0A0U5HX90, UniRef:UniRef90_A0A0U5HX90
contig00014	cds	97907	99412	+	S8_18615	herA	Archaeal DNA helicase HerA or a related bacterial ATPase, contains HAS-barrel and ATPase domains	COG:COG0433, COG:L, RefSeq:WP_046431840.1, SO:0001217, UniParc:UPI0006220872, UniRef:UniRef100_A0A2Y9U974, UniRef:UniRef50_A0A2R8AK56, UniRef:UniRef90_B4SQW7
contig00014	cds	99539	100045	+	S8_18620	greB	transcription elongation factor GreB	COG:COG0782, COG:K, RefSeq:WP_014647900.1, SO:0001217, UniParc:UPI00012BC718, UniRef:UniRef100_A0A6N7NSW0, UniRef:UniRef50_Q8P7P8, UniRef:UniRef90_B4SQW8
contig00015	cds	339	1067	-	S8_18625	ompR	DNA-binding response regulator, OmpR family, contains REC and winged-helix (wHTH) domain	COG:COG0745, COG:TK, RefSeq:WP_014647994.1, SO:0001217, UniParc:UPI000259C209, UniRef:UniRef100_A0A0J8PLL4, UniRef:UniRef50_A0A1C3NN98, UniRef:UniRef90_M5D2A0
contig00015	cds	1081	2529	+	S8_18630	rlmD	23S rRNA (uracil(1939)-C(5))-methyltransferase RlmD	COG:COG2265, COG:J, EC:2.1.1.190, GO:0003723, GO:0005506, GO:0051539, GO:0070041, KEGG:K03215, SO:0001217, UniRef:UniRef50_Q8PMU6, UniRef:UniRef90_B4SRK6
contig00015	cds	2564	3049	+	S8_18635	cYTH	CYTH domain, found in class IV adenylate cyclase and various triphosphatases	COG:COG2954, COG:R, RefSeq:WP_014647992.1, SO:0001217, UniParc:UPI000259C207, UniRef:UniRef100_UPI000259C207, UniRef:UniRef50_D2U9R3, UniRef:UniRef90_J7SZG4
contig00015	cds	3156	3860	+	S8_18640	frnE	putative dithiol-disulfide isomerase, DsbA/YjbH family (virulence, stress resistance)	COG:COG2761, COG:O, SO:0001217, UniRef:UniRef50_B8L6L2, UniRef:UniRef90_B8L6L2
contig00015	cds	4021	5028	+	S8_18645	nagZ	beta-N-acetylhexosaminidase	COG:COG1472, COG:G, EC:3.2.1.52, GO:0004563, GO:0005737, GO:0005975, GO:0007049, GO:0008360, GO:0009252, GO:0009254, GO:0051301, GO:0071555, GO:0102148, RefSeq:WP_049404721.1, SO:0001217, UniParc:UPI00066B1EEA, UniRef:UniRef100_A0A2Y9U9D7, UniRef:UniRef50_Q9PAZ0, UniRef:UniRef90_B2FPW9
contig00015	cds	5028	5582	+	S8_18650	hptA	hypoxanthine-guanine phosphoribosyltransferase	COG:COG0634, COG:F, RefSeq:WP_014038078.1, SO:0001217, UniParc:UPI00021E1390, UniRef:UniRef100_A0A0J8PLL7, UniRef:UniRef50_A0A3S0RUS7, UniRef:UniRef90_A0A0M0NDH2
contig00015	cds	5665	6411	+	S8_18655	mtnP	S-methyl-5'-thioinosine phosphorylase	COG:COG0005, COG:F, RefSeq:WP_100450444.1, SO:0001217, UniParc:UPI0007460B7A, UniRef:UniRef100_A0A2Y9U9J1, UniRef:UniRef50_Q8PB40, UniRef:UniRef90_B8L6L5
contig00015	cds	6500	6706	+	S8_18660	cspC	Cold shock protein, CspA family	COG:COG1278, COG:K, KEGG:K03704, RefSeq:WP_005410590.1, SO:0001217, UniParc:UPI0000EBA47D, UniRef:UniRef100_A0A0J8PQD9, UniRef:UniRef50_A0A2G0QAS9, UniRef:UniRef90_A0A0J8PQD9
contig00015	cds	6832	8100	+	S8_18665	ubiH	2-polyprenyl-6-methoxyphenol hydroxylase and related FAD-dependent oxidoreductases	COG:COG0654, COG:HC, RefSeq:WP_014647989.1, SO:0001217, UniParc:UPI000259C204, UniRef:UniRef100_A0A2Y9U9F6, UniRef:UniRef50_A0A1L3ES54, UniRef:UniRef90_M5CSB5
contig00015	cds	8281	8550	+	S8_18670		Transcriptional regulator	RefSeq:WP_014647988.1, SO:0001217, UniParc:UPI000259C203, UniRef:UniRef100_A0A2Y9U9G7, UniRef:UniRef50_B2FPW4, UniRef:UniRef90_A0A149QCM2
contig00015	cds	8552	9193	-	S8_18675		Metallophosphoesterase superfamily enzyme	COG:COG1407, COG:R, RefSeq:WP_032959004.1, SO:0001217, UniParc:UPI000446CB28, UniRef:UniRef100_A0A2Y9U9L4, UniRef:UniRef50_A0A0U5FBF3, UniRef:UniRef90_A0A7Z3BUM9
contig00015	cds	9183	11642	-	S8_18680	lhr	ligase-associated DNA damage response DEXH box helicase	COG:COG1201, COG:L, RefSeq:WP_197606545.1, SO:0001217, UniParc:UPI0018D32B66, UniRef:UniRef100_UPI0018D32B66, UniRef:UniRef50_H8FJY1, UniRef:UniRef90_M5D811
contig00015	cds	11639	13246	-	S8_18685	cDC9	ATP-dependent DNA ligase	COG:COG1793, COG:L, RefSeq:WP_046431931.1, SO:0001217, UniParc:UPI000621332C, UniRef:UniRef100_A0A6N7P1Q5, UniRef:UniRef50_A0A2D5NED6, UniRef:UniRef90_B2FPW1
contig00015	cds	13243	14241	-	S8_18690	ySH1	ligase-associated DNA damage response exonuclease	COG:COG1236, COG:J, RefSeq:WP_046431930.1, SO:0001217, UniParc:UPI000622A18E, UniRef:UniRef100_A0A2Y9U977, UniRef:UniRef50_A0A5D4XR34, UniRef:UniRef90_A0A0M0NE08
contig00015	cds	14355	15992	+	S8_18695	caiA	Acyl-CoA dehydrogenase related to the alkylation response protein AidB	COG:COG1960, COG:I, KEGG:K09456, RefSeq:WP_046431928.1, SO:0001217, UniParc:UPI00062193C8, UniRef:UniRef100_A0A6N7NY30, UniRef:UniRef50_Q7NQK1, UniRef:UniRef90_J7UWK2
contig00015	cds	16105	16515	-	S8_18700		Outer membrane lipoprotein	RefSeq:WP_014647982.1, SO:0001217, UniParc:UPI000259C1FD, UniRef:UniRef100_A0A163J865, UniRef:UniRef50_B4SRJ2, UniRef:UniRef90_B4SRJ2
contig00015	cds	16672	17013	-	S8_18705		Outer membrane protein	RefSeq:WP_005418203.1, SO:0001217, UniParc:UPI000259C1FC, UniRef:UniRef100_A0A0M1DJ02, UniRef:UniRef50_A0A0K2IYQ0, UniRef:UniRef90_A0A0K2IYQ0
contig00015	cds	17138	18313	-	S8_18710	paaJ	Acetyl-CoA acetyltransferase	COG:COG0183, COG:I, RefSeq:WP_014647981.1, SO:0001217, UniParc:UPI000259C1FB, UniRef:UniRef100_A0A2W6LHW4, UniRef:UniRef50_A0A290TU97, UniRef:UniRef90_A0A0K2IYQ7
contig00015	cds	18496	21339	+	S8_18715		Uncharacterized conserved protein, contains a C-terminal beta-barrel porin domain	COG:COG4625, COG:S, RefSeq:WP_049404702.1, SO:0001217, UniParc:UPI00066C71F4, UniRef:UniRef100_UPI0013D8E22D, UniRef:UniRef50_A0A0R0AYZ1, UniRef:UniRef90_M5CPQ8
contig00015	cds	21387	22484	-	S8_18720		NADP-specific glutamate dehydrogenase	RefSeq:WP_008264553.1, SO:0001217, UniParc:UPI00018FECB9, UniRef:UniRef100_B8L6M8, UniRef:UniRef90_B2FPV4
contig00015	cds	22763	23839	+	S8_18725	hDOD	HD-like signal output (HDOD) domain, no enzymatic activity	COG:COG1639, COG:T, RefSeq:WP_262088033.1, SO:0001217, UniParc:UPI0021C8B6C4, UniRef:UniRef100_UPI0021C8B6C4, UniRef:UniRef50_A0A6G8YMG3, UniRef:UniRef90_M5D745
contig00015	cds	23843	25435	-	S8_18730	cls	Phosphatidylserine/phosphatidylglycerophosphate/cardiolipin synthase	COG:COG1502, COG:I, RefSeq:WP_049404698.1, SO:0001217, UniParc:UPI00066B31A1, UniRef:UniRef100_A0A2W6K555, UniRef:UniRef50_A0A8J3EBK0, UniRef:UniRef90_A0A0U5I541
contig00015	cds	25544	26242	-	S8_18735	rsuA	Pseudouridylate synthase RsuA, specific for 16S rRNA U516 and 23S rRNA U2605	COG:COG1187, COG:J, RefSeq:WP_032958643.1, SO:0001217, UniParc:UPI00044B4D1B, UniRef:UniRef100_UPI00044B4D1B, UniRef:UniRef50_A0A091B365, UniRef:UniRef90_J7SZF3
contig00015	cds	26290	26790	-	S8_18740	ygjP	UTP pyrophosphatase, metal-dependent hydrolase family	COG:COG1451, COG:R, EC:3.6.1.-, KEGG:K07043, RefSeq:WP_075077039.1, SO:0001217, UniParc:UPI0007B3064A, UniRef:UniRef100_UPI0007B3064A, UniRef:UniRef50_A0A346BDQ1, UniRef:UniRef90_M5D284
contig00015	cds	26853	27410	+	S8_18745		DUF2058 domain-containing protein	RefSeq:WP_075077038.1, SO:0001217, UniParc:UPI0007B315B1, UniRef:UniRef100_UPI0007B315B1, UniRef:UniRef50_A0A1H6XV88, UniRef:UniRef90_B2FPU9
contig00015	cds	27581	27847	+	S8_18750	dksA	DksA/TraR family C4-type zinc finger protein	COG:COG1734, COG:K, RefSeq:WP_075077037.1, SO:0001217, UniParc:UPI0007B2C9FD, UniRef:UniRef100_UPI0007B2C9FD, UniRef:UniRef50_A0A0F6RE87, UniRef:UniRef90_A0A7V8JM43
contig00015	cds	28048	28641	-	S8_18755	mscS	Small-conductance mechanosensitive channel	COG:COG0668, COG:M, RefSeq:WP_014647973.1, SO:0001217, UniParc:UPI000259C0F9, UniRef:UniRef100_A0A2Y9U9H0, UniRef:UniRef50_A0A3P1XE60, UniRef:UniRef90_A0A363RLL8
contig00015	cds	28677	28856	-	S8_18760		Transmembrane protein	RefSeq:WP_014647972.1, SO:0001217, UniParc:UPI000259C0F8, UniRef:UniRef100_A0A2Y9U9F7, UniRef:UniRef50_A0A7Z1LI26, UniRef:UniRef90_A0A2Y9U9F7
contig00015	cds	28983	29561	+	S8_18765	rpoE	DNA-directed RNA polymerase specialized sigma subunit, sigma24 family	COG:COG1595, COG:K, RefSeq:WP_032958649.1, SO:0001217, UniParc:UPI00044FE287, UniRef:UniRef100_A0A6N7P5U2, UniRef:UniRef50_B8L6N7, UniRef:UniRef90_B8L6N7
contig00015	cds	29558	30091	+	S8_18770		Anti-sigma factor	RefSeq:WP_046431913.1, SO:0001217, UniParc:UPI00062154A7, UniRef:UniRef100_A0A2W6K4A6, UniRef:UniRef50_A0A397NF73, UniRef:UniRef90_A0A8I0Y218
contig00015	cds	30103	30984	+	S8_18775	yvlB	DUF4097 DUF4098 domains-containing protein	COG:COG3595, COG:S, RefSeq:WP_032958651.1, SO:0001217, UniParc:UPI0004502DBA, UniRef:UniRef100_A0A2Y9U9J3, UniRef:UniRef50_A0A1D8Y7D5, UniRef:UniRef90_A0A2J0TV77
contig00015	cds	31034	31216	-	S8_18780		Transcriptional regulator	RefSeq:WP_005410566.1, SO:0001217, UniParc:UPI00017385F9, UniRef:UniRef100_A0A0J8SK78, UniRef:UniRef50_A0A0J8SK78, UniRef:UniRef90_A0A0J8SK78
contig00015	cds	31228	31479	-	S8_18785		Zinc/iron-chelating domain-containing protein	RefSeq:WP_005410565.1, SO:0001217, UniParc:UPI00021E12A9, UniRef:UniRef100_J7SZE9, UniRef:UniRef50_J7SZE9, UniRef:UniRef90_J7SZE9
contig00015	cds	31751	33112	-	S8_18790	dnaK	Molecular chaperone DnaK (HSP70)	COG:COG0443, COG:O, RefSeq:WP_049407984.1, SO:0001217, UniParc:UPI00066AA250, UniRef:UniRef100_A0A2Y9U9D9, UniRef:UniRef50_A0A0Q9F305, UniRef:UniRef90_J7VCI6
contig00015	cds	33305	33640	+	S8_18795	phnA	Uncharacterized Zn-ribbon-containing protein	COG:COG2824, COG:R, RefSeq:WP_049442344.1, SO:0001217, UniParc:UPI00066C9239, UniRef:UniRef100_A0A2W6NIW9, UniRef:UniRef50_M5CQL8, UniRef:UniRef90_M5CQL8
contig00015	cds	33648	34799	-	S8_18800		UDP-N-acetylglucosamine--peptide N-acetylglucosaminyltransferase SEC	RefSeq:WP_262088032.1, SO:0001217, UniParc:UPI0021C59C39, UniRef:UniRef100_UPI0021C59C39, UniRef:UniRef50_A0A1B2N6I0, UniRef:UniRef90_A0A0M0NW98
contig00015	cds	35029	35631	+	S8_18805		putative metal-dependent phosphohydrolase, HD superfamily	COG:COG4339, COG:R, RefSeq:WP_014647966.1, SO:0001217, UniParc:UPI000259C0F1, UniRef:UniRef100_A0A2Y9U9G4, UniRef:UniRef50_B2FPT8, UniRef:UniRef90_B2FPT8
contig00015	cds	35681	35854	+	S8_18810		Oxidoreductase-like domain-containing protein	RefSeq:WP_032958663.1, SO:0001217, UniParc:UPI0002DDB9AD, UniRef:UniRef100_A0A0J8PQH1, UniRef:UniRef50_B2FPT7, UniRef:UniRef90_B2FPT7
contig00015	cds	35851	36468	+	S8_18815		DUF998 domain-containing protein	RefSeq:WP_262088031.1, SO:0001217, UniParc:UPI0021C9CE9B, UniRef:UniRef100_UPI0021C9CE9B, UniRef:UniRef50_B4SRG7, UniRef:UniRef90_J7VCI4
contig00015	cds	36520	37893	+	S8_18820	virJ	Type IV secretory pathway, VirJ component	COG:COG3946, COG:U, SO:0001217, UniRef:UniRef50_J7UWH3, UniRef:UniRef90_J7UWH3
contig00015	cds	38018	40582	-	S8_18825	mprF	bifunctional lysylphosphatidylglycerol flippase/synthetase MprF	COG:COG2898, COG:I, RefSeq:WP_014647963.1, SO:0001217, UniParc:UPI000259C0EE, UniRef:UniRef100_A0A2Y9U9D6, UniRef:UniRef50_A0A3N2RAT0, UniRef:UniRef90_B4SRG5
contig00015	cds	40775	41122	+	S8_18830	ridA	Enamine deaminase RidA, house cleaning of reactive enamine intermediates, YjgF/YER057c/UK114 family	COG:COG0251, COG:V, RefSeq:WP_005418155.1, SO:0001217, UniParc:UPI0000EBA454, UniRef:UniRef100_A0A0J8SK88, UniRef:UniRef50_A0A2U4HAJ1, UniRef:UniRef90_A0A7Z1LIK7
contig00015	cds	41173	41586	-	S8_18835	rnfB	Rnf electron transport complex subunit RnfB	COG:C, COG:COG2878, RefSeq:WP_014647962.1, SO:0001217, UniParc:UPI000259C0ED, UniRef:UniRef100_A0A6N7P1U0, UniRef:UniRef50_A0A1L5QX97, UniRef:UniRef90_A0A2W6JWD3
contig00015	cds	41612	42217	-	S8_18840	serB	Phosphoserine phosphatase	COG:COG0560, COG:E, SO:0001217, UniRef:UniRef50_A0A349Y8T8, UniRef:UniRef90_A0A0U5IWU9
contig00015	cds	42281	44362	-	S8_18845	metG	methionine--tRNA ligase	EC:6.1.1.10, GO:0000049, GO:0004825, GO:0005524, GO:0005737, GO:0006431, GO:0046872, RefSeq:WP_014647960.1, SO:0001217, UniParc:UPI000259C0EB, UniRef:UniRef100_UPI000259C0EB, UniRef:UniRef50_Q8Z5C3, UniRef:UniRef90_B2FPT0
contig00015	cds	44465	44908	-	S8_18850		DUF2147 domain-containing protein	COG:COG4731, COG:S, RefSeq:WP_012480941.1, SO:0001217, UniParc:UPI00017385EB, UniRef:UniRef100_A0A0U5I4Q4, UniRef:UniRef50_D2U9L4, UniRef:UniRef90_B4SRG0
contig00015	cds	45328	45732	-	S8_18855	gloA	VOC family protein	COG:COG0346, COG:Q, RefSeq:WP_014647959.1, SO:0001217, UniParc:UPI000259C0EA, UniRef:UniRef100_A0A6N7NQU3, UniRef:UniRef50_A0A7U9WTY4, UniRef:UniRef90_T5KGT3
contig00015	cds	45729	46799	-	S8_18860	ampC	CubicO group peptidase, beta-lactamase class C family	COG:COG1680, COG:V, RefSeq:WP_014647958.1, SO:0001217, UniParc:UPI000259C0E9, UniRef:UniRef100_UPI000259C0E9, UniRef:UniRef50_A0A4Q6F5A4, UniRef:UniRef90_J7SZE4
contig00015	cds	46816	48756	-	S8_18865		DUF885 domain-containing protein	COG:COG4805, COG:S, RefSeq:WP_262088030.1, SO:0001217, UniParc:UPI0021C5992F, UniRef:UniRef100_UPI0021C5992F, UniRef:UniRef50_D2U9L2, UniRef:UniRef90_B2FPS6
contig00015	cds	48851	49636	-	S8_18870	yhhQ	queuosine precursor transporter	COG:COG1738, COG:J, RefSeq:WP_049442351.1, SO:0001217, UniParc:UPI00065A20EF, UniRef:UniRef100_UPI00065A20EF, UniRef:UniRef50_A0A518CV99, UniRef:UniRef90_B4SRF6
contig00015	cds	49633	50328	-	S8_18875		Uncharacterized membrane protein	COG:COG2928, COG:S, RefSeq:WP_049404662.1, SO:0001217, UniParc:UPI00045327C4, UniRef:UniRef100_A0A2Y9U9C5, UniRef:UniRef50_B2I6R4, UniRef:UniRef90_J7VPM4
contig00015	cds	50405	51721	+	S8_18880		DUF3352 domain-containing protein	RefSeq:WP_262088029.1, SO:0001217, UniParc:UPI0021C73815, UniRef:UniRef100_UPI0021C73815, UniRef:UniRef50_A0A2T3WYM7, UniRef:UniRef90_A0A149QE24
contig00015	cds	51730	52446	-	S8_18885		VCBS repeat-containing protein	RefSeq:WP_262088028.1, SO:0001217, UniParc:UPI0021C77635, UniRef:UniRef100_UPI0021C77635, UniRef:UniRef50_B4SRF3, UniRef:UniRef90_A0A0M0P2M7
contig00015	cds	52494	52946	-	S8_18890	paaI	Acyl-CoA thioesterase PaaI, contains HGG motif	COG:COG2050, COG:Q, RefSeq:WP_014647953.1, SO:0001217, UniParc:UPI000259C0E4, UniRef:UniRef100_A0A2Y9U9B9, UniRef:UniRef50_A0A1J1E4I4, UniRef:UniRef90_B4SRF2
contig00015	cds	53014	54639	-	S8_18895	cHASE2	Extracytoplasmic sensor domain CHASE2 (specificity unknown)	COG:COG4252, COG:T, RefSeq:WP_069116173.1, SO:0001217, UniParc:UPI00083FB495, UniRef:UniRef100_UPI00083FB495, UniRef:UniRef50_A0A0D0IX11, UniRef:UniRef90_B2FPS1
contig00015	cds	54636	56336	-	S8_18900	fecR	Uncharacterized peptidoglycan binding protein, contains LysM and FecR domains	COG:COG4254, COG:R, SO:0001217, UniRef:UniRef50_M5CPP2, UniRef:UniRef90_M5CPP2
contig00015	cds	56444	57301	-	S8_18905	trxA	thioredoxin	COG:COG3118, COG:O, RefSeq:WP_014038035.1, SO:0001217, UniParc:UPI00021E1293, UniRef:UniRef100_A0A2Y9U9E5, UniRef:UniRef50_M5D1E5, UniRef:UniRef90_M5D1E5
contig00015	cds	57625	58224	+	S8_18910		DUF998 domain-containing protein	RefSeq:WP_053494988.1, SO:0001217, UniParc:UPI0006AC6495, UniRef:UniRef100_UPI0006AC6495, UniRef:UniRef50_A0A7V8JM33, UniRef:UniRef90_A0A2W6LVC0
contig00015	cds	58330	60972	+	S8_18915	leuS	leucine--tRNA ligase	EC:6.1.1.4, GO:0002161, GO:0004823, GO:0005524, GO:0005737, GO:0006429, KEGG:K01869, RefSeq:WP_032961956.1, SO:0001217, UniParc:UPI00044C3758, UniRef:UniRef100_UPI00044C3758, UniRef:UniRef50_Q8P7J1, UniRef:UniRef90_B4SRE7
contig00015	cds	61110	61685	+	S8_18920	lptE	Outer membrane lipoprotein LptE/RlpB (LPS assembly)	COG:COG2980, COG:M, RefSeq:WP_032961942.1, SO:0001217, UniParc:UPI000450BD45, UniRef:UniRef100_A0A2Y9U9C1, UniRef:UniRef50_A0A0U5FFD1, UniRef:UniRef90_B8L6R9
contig00015	cds	61698	62735	+	S8_18925	holA	DNA polymerase III subunit delta	COG:COG1466, COG:L, RefSeq:WP_032961944.1, SO:0001217, UniParc:UPI0004477E73, UniRef:UniRef100_A0A2Y9U9B0, UniRef:UniRef50_A0A522GZK6, UniRef:UniRef90_B8L6S0
contig00015	cds	62739	63404	+	S8_18930	nadD	nicotinate-nucleotide adenylyltransferase	COG:COG1057, COG:H, EC:2.7.7.18, GO:0004515, GO:0005524, GO:0009435, RefSeq:WP_014647945.1, SO:0001217, UniParc:UPI000259C0DC, UniRef:UniRef100_A0A0J8PQJ5, UniRef:UniRef50_Q9PBG5, UniRef:UniRef90_B2FPR4
contig00015	cds	63463	63873	+	S8_18935	rsfS	ribosome silencing factor	COG:COG0799, COG:J, RefSeq:WP_005418109.1, SO:0001217, UniParc:UPI00021E128D, UniRef:UniRef100_A0A0H2QPP1, UniRef:UniRef50_D3SCP4, UniRef:UniRef90_B2FPR3
contig00015	cds	63940	64410	+	S8_18940	rlmH	23S rRNA (pseudouridine(1915)-N(3))-methyltransferase RlmH	COG:COG1576, COG:J, EC:2.1.1.177, GO:0005737, GO:0070038, RefSeq:WP_014647944.1, SO:0001217, UniParc:UPI000259C0DB, UniRef:UniRef100_A0A0M0NW77, UniRef:UniRef50_B2FPR2, UniRef:UniRef90_B2FPR2
contig00015	tRNA	64433	64509	+	S8_18945	trnN	tRNA-Asn(gtt)	SO:0000257
contig00015	cds	64593	64880	-	S8_18950		Helix-turn-helix protein	RefSeq:WP_180840068.1, SO:0001217, UniParc:UPI0015DFBD44, UniRef:UniRef100_UPI0015DFBD44, UniRef:UniRef50_S6B1M0, UniRef:UniRef90_A0A3N4VHG2
contig00015	cds	64975	65484	+	S8_18955		Lipoprotein	RefSeq:WP_180850682.1, SO:0001217, UniParc:UPI0015DF37F9, UniRef:UniRef100_UPI0015DEB3BF, UniRef:UniRef50_A0A3N4VDP5, UniRef:UniRef90_A0A3N4VDP5
contig00015	cds	65571	66086	-	S8_18960		HARE-HTH domain-containing protein	RefSeq:WP_180840064.1, SO:0001217, UniParc:UPI0015DF719C, UniRef:UniRef100_UPI0015DF719C, UniRef:UniRef50_V7Z7D4, UniRef:UniRef90_UPI0015DF719C
contig00015	cds	66180	66920	-	S8_18965		GIY-YIG nuclease family protein	RefSeq:WP_180840062.1, SO:0001217, UniParc:UPI0015DDC154, UniRef:UniRef100_UPI0015DDC154, UniRef:UniRef50_B0T8P3, UniRef:UniRef90_UPI0015DDC154
contig00015	cds	66986	68110	-	S8_18970		DNA cytosine methyltransferase	EC:2.1.1.37, KEGG:K00558, RefSeq:WP_180840060.1, SO:0001217, UniParc:UPI0015DEBE47, UniRef:UniRef100_UPI0015DEBE47, UniRef:UniRef50_A0A7Z0SL45, UniRef:UniRef90_UPI0015DEBE47
contig00015	cds	69022	69300	-	S8_18975		Transposase	RefSeq:WP_180840053.1, SO:0001217, UniParc:UPI0015DD5D8F, UniRef:UniRef100_UPI0015DD5D8F, UniRef:UniRef50_A0A0K1NAJ3, UniRef:UniRef90_A0A0K2ZWB0
contig00015	cds	69293	70015	-	S8_18980		DUF222 domain-containing protein	RefSeq:WP_180840051.1, SO:0001217, UniParc:UPI0015E02DA8, UniRef:UniRef100_UPI0015E02DA8, UniRef:UniRef50_A0A5E8KPT6, UniRef:UniRef90_A0A5E8KPT6
contig00015	cds	70331	70612	+	S8_18985		CRISPR-associated protein Cas2	RefSeq:WP_180834315.1, SO:0001217, UniParc:UPI0015DFD1E9, UniRef:UniRef100_UPI0015DFD1E9, UniRef:UniRef50_A0A5E8KSQ1, UniRef:UniRef90_A0A5E8KSQ1
contig00015	cds	70605	70883	-	S8_18990		Acyl-CoA dehydrogenase	RefSeq:WP_180840049.1, SO:0001217, UniParc:UPI0015DDF7BD, UniRef:UniRef100_UPI0015DDF7BD, UniRef:UniRef50_M2UMF8, UniRef:UniRef90_UPI0015DD91E1
contig00015	cds	70876	71376	-	S8_18995		Terminase small subunit	RefSeq:WP_164212638.1, SO:0001217, UniParc:UPI0013D962D6, UniRef:UniRef100_UPI0013D962D6, UniRef:UniRef50_S6APQ4, UniRef:UniRef90_A0A5E8KQG4
contig00015	cds	71888	74116	-	S8_19000		Prim-Pol domain-containing protein	RefSeq:WP_180840047.1, SO:0001217, UniParc:UPI0015DF38CE, UniRef:UniRef100_UPI0015DF38CE, UniRef:UniRef50_S6B1M8, UniRef:UniRef90_A0A4Q1CTU7
contig00015	cds	74119	74400	-	S8_19005		DNA-binding protein	RefSeq:WP_180840045.1, SO:0001217, UniParc:UPI0015DED185, UniRef:UniRef100_A0A8I0YCH3, UniRef:UniRef50_A0A3N4VPH3, UniRef:UniRef90_A0A3N4VPH3
contig00015	cds	74744	75934	-	S8_19010		Integrase	RefSeq:WP_180840043.1, SO:0001217, UniParc:UPI0015DE6B7D, UniRef:UniRef100_UPI0015DE6B7D, UniRef:UniRef50_S6AXF0, UniRef:UniRef90_A0A5E8KPW2
contig00015	tRNA	76069	76153	+	S8_19015	trnS	(pseudo) tRNA-Ser(cga)	SO:0000269
contig00015	cds	76232	77197	+	S8_19020		Xylanase	RefSeq:WP_032961959.1, SO:0001217, UniParc:UPI0004452628, UniRef:UniRef100_UPI0004452628, UniRef:UniRef50_A0A160MWL3, UniRef:UniRef90_A0A0M0PA76
contig00015	cds	77247	78668	-	S8_19025	arcD	arginine-ornithine antiporter	COG:COG0531, COG:E, KEGG:K03758, RefSeq:WP_262088027.1, SO:0001217, UniParc:UPI0021C6A288, UniRef:UniRef100_UPI0021C6A288, UniRef:UniRef50_P18275, UniRef:UniRef90_A0A246L1S5
contig00015	cds	78836	81631	-	S8_19030		TonB-dependent receptor	RefSeq:WP_014647941.1, SO:0001217, UniParc:UPI000259BFDA, UniRef:UniRef100_A0A2Y9U925, UniRef:UniRef50_Q9PGG3, UniRef:UniRef90_A0A0M0P2M3
contig00015	cds	81829	82479	-	S8_19035	tonB	Energy transducer TonB	RefSeq:WP_049406597.1, SO:0001217, UniParc:UPI000658AD48, UniRef:UniRef100_UPI000658AD48, UniRef:UniRef50_A0A7V8JM87, UniRef:UniRef90_A0A3S0HYE2
contig00015	cds	82699	83436	-	S8_19040	yggE	Uncharacterized conserved protein YggE, contains kinase-interacting SIMPL domain	COG:COG2968, COG:S, RefSeq:WP_049406598.1, SO:0001217, UniParc:UPI00066D4847, UniRef:UniRef100_A0A2Y9U9D5, UniRef:UniRef50_D2UF57, UniRef:UniRef90_A0A317BSW5
contig00015	cds	83566	84174	+	S8_19045	maf	7-methyl-GTP pyrophosphatase and related NTP pyrophosphatases, Maf/HAM1 superfamily	COG:COG0424, COG:Q, RefSeq:WP_262088026.1, SO:0001217, UniParc:UPI0021C8F544, UniRef:UniRef100_UPI0021C8F544, UniRef:UniRef50_Q3SG65, UniRef:UniRef90_M5D1N7
contig00015	cds	84167	85654	+	S8_19050	rng	ribonuclease G	COG:COG1530, COG:J, RefSeq:WP_005418079.1, SO:0001217, UniParc:UPI000259BFD6, UniRef:UniRef100_A0A0J8SKA9, UniRef:UniRef50_A0A0H3NGK0, UniRef:UniRef90_A0A0A6U5S8
contig00015	cds	85685	89542	+	S8_19055	yhdR	YhdP family protein	COG:COG3164, COG:S, RefSeq:WP_197621664.1, SO:0001217, UniParc:UPI0018D4D79D, UniRef:UniRef100_UPI0018D4D79D, UniRef:UniRef50_A0A7V8JMC2, UniRef:UniRef90_B4SR03
contig00015	cds	89601	91046	+	S8_19060	tldD	metalloprotease TldD	COG:COG0312, COG:R, RefSeq:WP_014647936.1, SO:0001217, UniParc:UPI000259BFD4, UniRef:UniRef100_A0A6N7NQZ6, UniRef:UniRef50_Q89AE1, UniRef:UniRef90_A0A1D8Y791
contig00015	cds	91088	91675	-	S8_19065	yjgA	ribosome-associated protein	COG:COG3028, COG:J, RefSeq:WP_014647935.1, SO:0001217, UniParc:UPI000259BFD3, UniRef:UniRef100_A0A2Y9U9F2, UniRef:UniRef50_Q8PIX9, UniRef:UniRef90_B2FP40
contig00015	cds	91744	93111	+	S8_19070	pmbA	metalloprotease PmbA	COG:COG0312, COG:R, RefSeq:WP_014647934.1, SO:0001217, UniParc:UPI000259BFD2, UniRef:UniRef100_UPI000259BFD2, UniRef:UniRef50_A0A8J7X5G8, UniRef:UniRef90_J7SZD5
contig00015	cds	93199	93570	+	S8_19075		DUF4870 domain-containing protein	SO:0001217, UniParc:UPI000259BFD1, UniRef:UniRef100_A0A2Y9U997, UniRef:UniRef50_A0A1H1B3V4, UniRef:UniRef90_B8L6T5
contig00015	cds	93647	94525	-	S8_19080	ispA	Geranylgeranyl pyrophosphate synthase	COG:COG0142, COG:H, RefSeq:WP_032961955.1, SO:0001217, UniParc:UPI0004A11526, UniRef:UniRef100_A0A6N7NQQ9, UniRef:UniRef50_A0A0D0R5E5, UniRef:UniRef90_B8L6T6
contig00015	cds	94515	94775	-	S8_19085	xseB	exodeoxyribonuclease VII small subunit	COG:COG1722, COG:L, EC:3.1.11.6, GO:0005737, GO:0006308, GO:0008855, GO:0009318, RefSeq:WP_014647931.1, SO:0001217, UniParc:UPI000259BFCF, UniRef:UniRef100_A0A6N7NPG5, UniRef:UniRef50_B2FP36, UniRef:UniRef90_B2FP36
contig00015	cds	94812	96140	-	S8_19090		tRNA(Ile)-lysidine synthase	EC:6.3.4.19, KEGG:K04075, SO:0001217, UniRef:UniRef50_B2FP35, UniRef:UniRef90_A0A397N7B7
contig00016	cds	103	327	-	S8_19095		Cytoplasmic protein	RefSeq:WP_262088235.1, SO:0001217, UniParc:UPI0021C68984, UniRef:UniRef100_UPI0021C68984, UniRef:UniRef50_B4SMM6, UniRef:UniRef90_A0A0F5ZN80
contig00016	cds	324	1025	-	S8_19100	guaA1	glutamine amidotransferase	COG:COG0518, COG:F, RefSeq:WP_262088234.1, SO:0001217, UniParc:UPI0021C87553, UniRef:UniRef100_UPI0021C87553, UniRef:UniRef50_A0A1D9LG05, UniRef:UniRef90_T5KEW2
contig00016	cds	1022	1795	-	S8_19105	yggS	Pyridoxal 5'-phosphate homeostasis protein YggS, UPF0001 family	COG:COG0325, COG:H, RefSeq:WP_041863572.1, SO:0001217, UniParc:UPI0005A4B8FF, UniRef:UniRef100_A0A6N7P230, UniRef:UniRef50_A0A3S4VVK0, UniRef:UniRef90_B4SMM4
contig00016	cds	1872	3158	+	S8_19110	ptsJ	transcriptional regulator PtsJ	COG:COG1167, COG:KE, RefSeq:WP_032957271.1, SO:0001217, UniParc:UPI0004516978, UniRef:UniRef100_UPI0004516978, UniRef:UniRef50_P40193, UniRef:UniRef90_J7VTS3
contig00016	cds	3261	3767	-	S8_19115	mliC	MliC domain-containing protein	RefSeq:WP_032957269.1, SO:0001217, UniParc:UPI000447A050, UniRef:UniRef100_A0A2W6LG83, UniRef:UniRef50_A0A0R0D7H3, UniRef:UniRef90_A0A0K2ILM4
contig00016	cds	3849	6959	-	S8_19120	dnaE	DNA polymerase III, alpha subunit	COG:COG0587, COG:L, RefSeq:WP_126412511.1, SO:0001217, UniParc:UPI000F6C174B, UniRef:UniRef100_UPI000F6C174B, UniRef:UniRef50_Q0A9G3, UniRef:UniRef90_B2FIK9
contig00016	cds	6966	8375	-	S8_19125	dinP	Nucleotidyltransferase/DNA polymerase DinP involved in DNA repair	COG:COG0389, COG:L, KEGG:K14161, RefSeq:WP_046431214.1, SO:0001217, UniParc:UPI0006216A8F, UniRef:UniRef100_A0A6N7NYB7, UniRef:UniRef50_A0A2N7QN63, UniRef:UniRef90_B2FIK8
contig00016	cds	8385	8999	-	S8_19130	imuA	translesion DNA synthesis-associated protein ImuA	COG:COG4544, COG:S, KEGG:K14160, RefSeq:WP_014647509.1, SO:0001217, UniParc:UPI000259C31A, UniRef:UniRef100_A0A2W6MBF3, UniRef:UniRef50_A0A2M8V1X7, UniRef:UniRef90_J7VN81
contig00016	cds	9219	10226	-	S8_19135		Kynurenine formamidase	COG:COG1878, COG:E, RefSeq:WP_049418880.1, SO:0001217, UniParc:UPI00066BF640, UniRef:UniRef100_UPI00066BF640, UniRef:UniRef50_A0A0K0XUW8, UniRef:UniRef90_A0A2T1I4A4
contig00016	cds	10263	10913	-	S8_19140	frnE	putative dithiol-disulfide isomerase, DsbA/YjbH family (virulence, stress resistance)	COG:COG2761, COG:O, KEGG:K07396, RefSeq:WP_014647507.1, SO:0001217, UniParc:UPI000259C318, UniRef:UniRef100_A0A6N7NT68, UniRef:UniRef50_J7SYW1, UniRef:UniRef90_J7SYW1
contig00016	cds	11006	12061	-	S8_19145	lysR	DNA-binding transcriptional regulator, LysR family	COG:COG0583, COG:K, SO:0001217, UniRef:UniRef50_B7PNG2, UniRef:UniRef90_J7VB16
contig00016	cds	12089	12979	+	S8_19150	eRG3	Sterol desaturase/sphingolipid hydroxylase, fatty acid hydroxylase superfamily	COG:COG3000, COG:I, RefSeq:WP_032960191.1, SO:0001217, UniParc:UPI00049FA18C, UniRef:UniRef100_UPI00049FA18C, UniRef:UniRef50_B8L5A5, UniRef:UniRef90_B8L5A5
contig00016	cds	12989	13693	-	S8_19155	araC	AraC-type DNA-binding domain and AraC-containing proteins	COG:COG2207, COG:K, RefSeq:WP_046431199.1, SO:0001217, UniParc:UPI0006213DF4, UniRef:UniRef100_A0A6N7P245, UniRef:UniRef50_A0A3C0GRA3, UniRef:UniRef90_B4SML4
contig00016	cds	13860	14294	-	S8_19160		Glyoxalase	RefSeq:WP_262088233.1, SO:0001217, UniParc:UPI0021CA1B5E, UniRef:UniRef100_UPI0021CA1B5E, UniRef:UniRef50_K0K202, UniRef:UniRef90_A0A0U5I346
contig00016	cds	14608	17427	+	S8_19165	bglX	Periplasmic beta-glucosidase and related glycosidases	COG:COG1472, COG:G, SO:0001217, UniRef:UniRef50_B8L5A9, UniRef:UniRef90_B8L5A9
contig00016	cds	17526	18422	-	S8_19170	lysR	DNA-binding transcriptional regulator, LysR family	COG:COG0583, COG:K, RefSeq:WP_262088230.1, SO:0001217, UniParc:UPI0021C744F2, UniRef:UniRef100_UPI0021C744F2, UniRef:UniRef50_A0A0B7D7C0, UniRef:UniRef90_J7UUZ9
contig00016	cds	18528	19886	+	S8_19175		MFS domain-containing protein	RefSeq:WP_262088229.1, SO:0001217, UniParc:UPI0021C608AF, UniRef:UniRef100_UPI0021C608AF, UniRef:UniRef50_A0A1D8Y5Z7, UniRef:UniRef90_J7VN72
contig00016	cds	19886	20272	+	S8_19180		DUF4440 domain-containing protein	RefSeq:WP_014647499.1, SO:0001217, UniParc:UPI000259C1F2, UniRef:UniRef100_A0A6N7NWD7, UniRef:UniRef50_B2FIJ7, UniRef:UniRef90_A0A239Q8M2
contig00016	cds	20418	22328	+	S8_19185		putative acyl esterase	COG:COG2936, COG:R, KEGG:K06978, RefSeq:WP_262088228.1, SO:0001217, UniParc:UPI0021C65B68, UniRef:UniRef100_UPI0021C65B68, UniRef:UniRef50_A0A1G7KXA8, UniRef:UniRef90_A0A397N9M1
contig00016	cds	22968	23921	-	S8_19190	araC	AraC-type DNA-binding domain and AraC-containing proteins	COG:COG2207, COG:K, RefSeq:WP_262088227.1, SO:0001217, UniParc:UPI0021CA8D70, UniRef:UniRef100_UPI0021CA8D70, UniRef:UniRef50_J7VB04, UniRef:UniRef90_J7VB04
contig00016	cds	24318	25076	+	S8_19195	fabG	NAD(P)-dependent dehydrogenase, short-chain alcohol dehydrogenase family	COG:COG1028, COG:I, RefSeq:WP_014647496.1, SO:0001217, UniParc:UPI000259C1EF, UniRef:UniRef100_A0A2Y9UA76, UniRef:UniRef50_J7UUZ5, UniRef:UniRef90_J7UUZ5
contig00016	cds	25206	25658	+	S8_19200	sapB	Magnesium uptake protein YhiD/SapB, involved in acid resistance	COG:COG1285, COG:P, KEGG:K07507, RefSeq:WP_005413774.1, SO:0001217, UniParc:UPI00017381D3, UniRef:UniRef100_A0A0M0N5W8, UniRef:UniRef50_A0A023Y338, UniRef:UniRef90_A0A0M0N5W8
contig00016	cds	25881	27539	+	S8_19205	lldP	L-lactate permease	COG:C, COG:COG1620, RefSeq:WP_197575064.1, SO:0001217, UniParc:UPI0018D30C75, UniRef:UniRef100_UPI0018D30C75, UniRef:UniRef50_P33231, UniRef:UniRef90_B2FIJ2
contig00016	cds	27593	28357	+	S8_19210	lldR	transcriptional regulator LldR	COG:COG2186, COG:K, RefSeq:WP_053495068.1, SO:0001217, UniParc:UPI0006AC42B9, UniRef:UniRef100_UPI0006AC42B9, UniRef:UniRef50_A0A1C3TI62, UniRef:UniRef90_A0A0F5ZPH2
contig00016	cds	28362	29501	+	S8_19215	lldD	FMN-dependent L-lactate dehydrogenase LldD	COG:CIR, COG:COG1304, EC:1.1.-.-, GO:0004457, GO:0005886, GO:0010181, GO:0019516, RefSeq:WP_075076509.1, SO:0001217, UniParc:UPI0007B1B043, UniRef:UniRef100_UPI0007B1B043, UniRef:UniRef50_C3K053, UniRef:UniRef90_B2FIJ0
contig00016	cds	29498	31198	+	S8_19220	dld	D-lactate dehydrogenase	COG:C, COG:COG0277, RefSeq:WP_262088226.1, SO:0001217, UniParc:UPI0021C7E9AF, UniRef:UniRef100_UPI0021C7E9AF, UniRef:UniRef50_P06149, UniRef:UniRef90_M5CZE7
contig00016	cds	31310	32194	+	S8_19225		DUF2330 domain-containing protein	RefSeq:WP_262088225.1, SO:0001217, UniParc:UPI0021C86CAC, UniRef:UniRef100_UPI0021C86CAC, UniRef:UniRef50_A0A2J0TZ00, UniRef:UniRef90_A0A0M0NIU2
contig00016	cds	32264	32560	-	S8_19230		Peptidase inhibitor I78 family protein	RefSeq:WP_014037553.1, SO:0001217, UniParc:UPI00021E10B1, UniRef:UniRef100_A0A0H2QR70, UniRef:UniRef50_A0A0K2IL14, UniRef:UniRef90_A0A0K2IL14
contig00016	cds	32730	33389	+	S8_19235		Decarboxylase	RefSeq:WP_032957698.1, SO:0001217, UniParc:UPI000451DD3D, UniRef:UniRef100_UPI000451DD3D, UniRef:UniRef50_B4SMJ7, UniRef:UniRef90_A0A397N9L2
contig00016	cds	33458	34237	+	S8_19240		CDP-diacylglycerol diphosphatase	RefSeq:WP_262088224.1, SO:0001217, UniParc:UPI0021C6285B, UniRef:UniRef100_UPI0021C6285B, UniRef:UniRef50_A0A0H2XA43, UniRef:UniRef90_A0A0M0NIQ4
contig00016	cds	34234	34869	-	S8_19245		GNAT family N-acetyltransferase	RefSeq:WP_241887003.1, SO:0001217, UniParc:UPI001E15D8ED, UniRef:UniRef100_UPI001E15D8ED, UniRef:UniRef50_B2FII4, UniRef:UniRef90_A0A1Z2LKW8
contig00016	cds	35049	37775	+	S8_19250	fepA	Outer membrane receptor for ferrienterochelin and colicins	COG:COG4771, COG:P, RefSeq:WP_262088223.1, SO:0001217, UniParc:UPI0021CA3B02, UniRef:UniRef100_UPI0021CA3B02, UniRef:UniRef50_J7VN58, UniRef:UniRef90_J7VN58
contig00016	cds	37856	38497	-	S8_19255		Chorismate lyase	RefSeq:WP_049440926.1, SO:0001217, UniParc:UPI00066A801D, UniRef:UniRef100_A0A2W6N890, UniRef:UniRef50_A0A0R0D861, UniRef:UniRef90_A0A149QIH4
contig00016	cds	38682	39842	+	S8_19260	ssnA	Cytosine/adenosine deaminase or related metal-dependent hydrolase	COG:COG0402, COG:FR, RefSeq:WP_262088222.1, SO:0001217, UniParc:UPI0021C81E52, UniRef:UniRef100_UPI0021C81E52, UniRef:UniRef50_A0A2X2Q7K5, UniRef:UniRef90_B2FII0
contig00016	cds	39920	40357	-	S8_19265		DUF3806 domain-containing protein	RefSeq:WP_197606803.1, SO:0001217, UniParc:UPI0018D33D62, UniRef:UniRef100_UPI0018D33D62, UniRef:UniRef50_B2FIH9, UniRef:UniRef90_B2FIH9
contig00016	cds	40551	41432	-	S8_19270	lysR	DNA-binding transcriptional regulator, LysR family	COG:COG0583, COG:K, RefSeq:WP_014647481.1, SO:0001217, UniParc:UPI000259C1E0, UniRef:UniRef100_UPI000259C1E0, UniRef:UniRef50_J7VTN4, UniRef:UniRef90_J7VTN4
contig00016	cds	41555	42256	+	S8_19275	aNKYR	Ankyrin repeat	COG:COG0666, COG:T, RefSeq:WP_262088221.1, SO:0001217, UniParc:UPI0021C74E23, UniRef:UniRef100_UPI0021C74E23, UniRef:UniRef50_A0A370HDH1, UniRef:UniRef90_J7SYV5
contig00016	cds	42308	43765	+	S8_19280	hutI	Imidazolonepropionase or related amidohydrolase	COG:COG1228, COG:Q, RefSeq:WP_262088220.1, SO:0001217, UniParc:UPI0021C9082D, UniRef:UniRef100_UPI0021C9082D, UniRef:UniRef50_T0GUP5, UniRef:UniRef90_J7VAY8
contig00016	cds	43833	44762	-	S8_19285	lysR	DNA-binding transcriptional regulator, LysR family	COG:COG0583, COG:K, RefSeq:WP_014647478.1, SO:0001217, UniParc:UPI000259C1DD, UniRef:UniRef100_A0A2W6LHC9, UniRef:UniRef50_A0A0C4YFM1, UniRef:UniRef90_J7UUX8
contig00016	cds	44856	46046	+	S8_19290	araJ	putative arabinose efflux permease AraJ, MFS family	COG:COG2814, COG:G, RefSeq:WP_014647477.1, SO:0001217, UniParc:UPI000259C1DC, UniRef:UniRef100_A0A2Y9U7S0, UniRef:UniRef50_A0A6S7DZT2, UniRef:UniRef90_J7VN49
contig00016	cds	46472	47125	-	S8_19295	citB	DNA-binding response regulator, NarL/FixJ family, contains REC and HTH domains	COG:COG2197, COG:TK, RefSeq:WP_262088219.1, SO:0001217, UniParc:UPI0021C66292, UniRef:UniRef100_UPI0021C66292, UniRef:UniRef50_J7SYV4, UniRef:UniRef90_J7SYV4
contig00016	cds	47118	50138	-	S8_19300		Histidine kinase	SO:0001217, UniRef:UniRef50_J7VAY3, UniRef:UniRef90_A0A2W6LE06
contig00016	cds	50244	50576	+	S8_19305	doxX	DoxX family membrane protein	RefSeq:WP_046431144.1, SO:0001217, UniParc:UPI0006217B44, UniRef:UniRef100_A0A2Y9U7R1, UniRef:UniRef50_B8L5H0, UniRef:UniRef90_A0A1Z2LL30
contig00016	cds	50654	51070	+	S8_19310		Helix-turn-helix domain-containing protein	RefSeq:WP_262088217.1, SO:0001217, UniParc:UPI0021C8A4B1, UniRef:UniRef100_UPI0021C8A4B1, UniRef:UniRef50_J7VN43, UniRef:UniRef90_A0A6N7NTE2
contig00016	cds	51067	51723	+	S8_19315	pncA	Nicotinamidase-related amidase	COG:COG1335, COG:HR, RefSeq:WP_014647472.1, SO:0001217, UniParc:UPI00013F42D6, UniRef:UniRef100_A0A8D5X897, UniRef:UniRef50_A0A2H1STE4, UniRef:UniRef90_B4SLY6
contig00016	cds	51726	52151	+	S8_19320	doxX	DoxX family protein	RefSeq:WP_262088216.1, SO:0001217, UniParc:UPI0021C6510F, UniRef:UniRef100_UPI0021C6510F, UniRef:UniRef50_V7ZDD5, UniRef:UniRef90_A0A1A6Y0T1
contig00016	cds	52148	54118	+	S8_19325	ytcJ	putative amidohydrolase YtcJ	COG:COG1574, COG:R, SO:0001217, UniRef:UniRef50_A0A0D5BL24, UniRef:UniRef90_J7VAX9
contig00016	cds	54097	55380	+	S8_19330		Alginate-exp domain-containing protein	RefSeq:WP_180835386.1, SO:0001217, UniParc:UPI0015DE3C25, UniRef:UniRef100_UPI0015DE3C25, UniRef:UniRef50_B2FIG6, UniRef:UniRef90_B2FIG6
contig00016	cds	55374	57020	+	S8_19335	araJ	putative arabinose efflux permease AraJ, MFS family	COG:COG2814, COG:G, RefSeq:WP_262088215.1, SO:0001217, UniParc:UPI0021C9017D, UniRef:UniRef100_UPI0021C9017D, UniRef:UniRef50_B4SLY2, UniRef:UniRef90_B4SLY2
contig00016	cds	57135	57959	-	S8_19340	menH	2-succinyl-6-hydroxy-2,4-cyclohexadiene-1-carboxylate synthase MenH and related esterases, alpha/beta hydrolase fold	COG:COG0596, COG:HR, RefSeq:WP_014647467.1, SO:0001217, UniParc:UPI000259C0D8, UniRef:UniRef100_A0A6N7NTA6, UniRef:UniRef50_G8Q8K7, UniRef:UniRef90_B8L5H8
contig00016	cds	58146	58532	+	S8_19345		DUF4124 domain-containing protein	RefSeq:WP_262088214.1, SO:0001217, UniParc:UPI0021CA71BA, UniRef:UniRef100_UPI0021CA71BA, UniRef:UniRef50_A0A3S7K4B6, UniRef:UniRef90_A0A2J0UBU0
contig00016	cds	58608	59318	-	S8_19350		DUF2968 domain-containing protein	RefSeq:WP_014647465.1, SO:0001217, UniParc:UPI000259C0D6, UniRef:UniRef100_A0A2W6LPQ7, UniRef:UniRef50_A0A0R0A9Y4, UniRef:UniRef90_A0A149QCD4
contig00016	cds	59424	61574	-	S8_19355		Tad-C domain-containing protein	SO:0001217, UniRef:UniRef50_A0A023Y319, UniRef:UniRef90_A0A0R0BDF7
contig00016	cds	61583	62044	-	S8_19360		DUF3613 domain-containing protein	RefSeq:WP_262088212.1, SO:0001217, UniParc:UPI0021CAB79C, UniRef:UniRef100_UPI0021CAB79C, UniRef:UniRef50_A0A1W1GUK0, UniRef:UniRef90_A0A1Z2LKR8
contig00016	cds	62041	62931	-	S8_19365	tadD	Flp pilus assembly protein TadD	RefSeq:WP_032962555.1, SO:0001217, UniParc:UPI0004485587, UniRef:UniRef100_UPI0004485587, UniRef:UniRef50_A0A0Q9ZWU5, UniRef:UniRef90_A0A397N5M2
contig00016	cds	62931	63866	-	S8_19370	tadC	Flp pilus assembly protein TadC	COG:COG2064, COG:W, RefSeq:WP_014647461.1, SO:0001217, UniParc:UPI000259C0D2, UniRef:UniRef100_UPI000259C0D2, UniRef:UniRef50_A0A7V8FIT4, UniRef:UniRef90_J7SYV1
contig00016	cds	63895	64851	-	S8_19375		T2SSF domain-containing protein	RefSeq:WP_262088211.1, SO:0001217, UniParc:UPI0021C9F3C8, UniRef:UniRef100_UPI0021C9F3C8, UniRef:UniRef50_J7VAX1, UniRef:UniRef90_J7VAX1
contig00016	cds	64854	66203	-	S8_19380	cpaF	Pilus assembly protein, ATPase of CpaF family	COG:COG4962, COG:UW, RefSeq:WP_014647459.1, SO:0001217, UniParc:UPI000259C0D0, UniRef:UniRef100_A0A2Y9U7N8, UniRef:UniRef50_A0A0A1F8U6, UniRef:UniRef90_B8L5I5
contig00016	cds	66188	67399	-	S8_19385		Response regulator receiver domain protein (CheY-like)	RefSeq:WP_014647458.1, SO:0001217, UniParc:UPI000259C0CF, UniRef:UniRef100_A0A2W6LTW8, UniRef:UniRef50_B4SLX2, UniRef:UniRef90_B4SLX2
contig00016	cds	67472	68830	-	S8_19390	cpaC	Flp pilus assembly protein, secretin CpaC	COG:COG4964, COG:UW, RefSeq:WP_032962552.1, SO:0001217, UniParc:UPI0004467AF6, UniRef:UniRef100_A0A6N7NTC0, UniRef:UniRef50_M5CP12, UniRef:UniRef90_A0A2W6LVM9
contig00016	cds	68849	69883	-	S8_19395	cpaB	Flp pilus assembly protein CpaB	RefSeq:WP_262088210.1, SO:0001217, UniParc:UPI0021CAE096, UniRef:UniRef100_UPI0021CAE096, UniRef:UniRef50_A0A2T3WLN8, UniRef:UniRef90_A0A1Z2LL61
contig00016	cds	69909	70385	-	S8_19400	tadE	Pilus assembly protein TadE	RefSeq:WP_164077797.1, SO:0001217, UniParc:UPI001310BCB3, UniRef:UniRef100_UPI001310BCB3, UniRef:UniRef50_B4SLW9, UniRef:UniRef90_A0A149QCE1
contig00016	cds	70382	70927	-	S8_19405		Peptidase	RefSeq:WP_046431106.1, SO:0001217, UniParc:UPI00062264AE, UniRef:UniRef100_A0A6N7P299, UniRef:UniRef50_M5CNQ4, UniRef:UniRef90_A0A0M0NJ16
contig00016	cds	71017	71205	-	S8_19410		Flp family type IVb pilin	RefSeq:WP_005416979.1, SO:0001217, UniParc:UPI000259C0CA, UniRef:UniRef100_A0A0H2QK30, UniRef:UniRef50_A0A0G3EKJ6, UniRef:UniRef90_A0A2H5II81
contig00016	cds	71899	72879	+	S8_19415	araC	AraC-type DNA-binding domain and AraC-containing proteins	COG:COG2207, COG:K, RefSeq:WP_032962548.1, SO:0001217, UniParc:UPI0004529B98, UniRef:UniRef100_A0A6N7NUF6, UniRef:UniRef50_A0A699Y582, UniRef:UniRef90_B8L5J2
contig00016	cds	73115	79060	+	S8_19420		Hemagglutinin	RefSeq:WP_262088209.1, SO:0001217, UniParc:UPI0021C5999C, UniRef:UniRef100_UPI0021C5999C, UniRef:UniRef50_B2FHU6, UniRef:UniRef90_A0A246HXG6
contig00016	cds	79122	79964	+	S8_19425	bamE	Outer membrane protein assembly factor BamE, lipoprotein component of the BamABCDE complex	COG:COG2913, COG:M, RefSeq:WP_032962546.1, SO:0001217, UniParc:UPI00044F1A1E, UniRef:UniRef100_UPI00044F1A1E, UniRef:UniRef50_A0A0Q9QNU1, UniRef:UniRef90_A0A2W5H3L9
contig00016	cds	80086	80376	+	S8_19430		Flagellar protein	RefSeq:WP_014037513.1, SO:0001217, UniParc:UPI00021E0FD8, UniRef:UniRef100_A0A8D5X5Q0, UniRef:UniRef50_B2FHU4, UniRef:UniRef90_B2FHU4
contig00016	cds	80457	81284	-	S8_19435		SAM-dependent methyltransferase	RefSeq:WP_164077801.1, SO:0001217, UniParc:UPI0013DA4F0A, UniRef:UniRef100_UPI0013DA4F0A, UniRef:UniRef50_A1K8T1, UniRef:UniRef90_A0A2Y9U7M8
contig00016	cds	81348	81755	+	S8_19440	soxR	DNA-binding transcriptional regulator, MerR family	COG:COG0789, COG:K, RefSeq:WP_069116465.1, SO:0001217, UniParc:UPI00083F9305, UniRef:UniRef100_UPI00083F9305, UniRef:UniRef50_A0A5E6YCV0, UniRef:UniRef90_J7VTJ4
contig00016	cds	81829	82545	-	S8_19445	sapB	Magnesium uptake protein YhiD/SapB, involved in acid resistance	COG:COG1285, COG:P, KEGG:K07507, RefSeq:WP_014647448.1, SO:0001217, UniParc:UPI000259C0C3, UniRef:UniRef100_A0A2Y9U7N6, UniRef:UniRef50_A0A0C6F9V5, UniRef:UniRef90_A0A1S2BB30
contig00016	cds	82676	84442	-	S8_19450	clcA	H+/Cl- antiporter ClcA	COG:COG0038, COG:P, SO:0001217, UniRef:UniRef50_A0A1X0SWV6, UniRef:UniRef90_J7VAV9
contig00016	cds	84481	86562	-	S8_19455	fecA	Outer membrane receptor for Fe3+-dicitrate	COG:COG4772, COG:P, RefSeq:WP_262088208.1, SO:0001217, UniParc:UPI0021CA5430, UniRef:UniRef100_UPI0021CA5430, UniRef:UniRef50_A0A853SWH6, UniRef:UniRef90_A0A0U5I890
contig00016	cds	86694	87614	+	S8_19460		putative deacylase	COG:COG3608, COG:R, RefSeq:WP_014647445.1, SO:0001217, UniParc:UPI000259C0C0, UniRef:UniRef100_UPI000259C0C0, UniRef:UniRef50_R7UF23, UniRef:UniRef90_M5D7M1
contig00017	tRNA	291	366	-	S8_19465	trnT	tRNA-Thr(ggt)	SO:0000270
contig00017	tRNA	416	489	-	S8_19470	trnG	tRNA-Gly(tcc)	SO:0000260
contig00017	tRNA	514	599	-	S8_19475	trnY	tRNA-Tyr(gta)	SO:0000272
contig00017	cds	737	1753	-	S8_19480	iaaA	Isoaspartyl peptidase or L-asparaginase, Ntn-hydrolase superfamily	COG:COG1446, COG:E, RefSeq:WP_014646043.1, SO:0001217, UniParc:UPI000259C193, UniRef:UniRef100_UPI000259C193, UniRef:UniRef50_E4RXJ0, UniRef:UniRef90_J7V5P3
contig00017	cds	1863	2882	-	S8_19485	cphB	Cyanophycinase and related exopeptidases	COG:COG4242, COG:QR, RefSeq:WP_262087867.1, SO:0001217, UniParc:UPI0021C5DEFA, UniRef:UniRef100_UPI0021C5DEFA, UniRef:UniRef50_A0A7V8JKU2, UniRef:UniRef90_A0A2W5GSS1
contig00017	cds	3053	5791	+	S8_19490	fepA	Outer membrane receptor for ferrienterochelin and colicins	COG:COG4771, COG:P, RefSeq:WP_164077508.1, SO:0001217, UniParc:UPI001313C8B0, UniRef:UniRef100_UPI001313C8B0, UniRef:UniRef50_A0A0R0BCN3, UniRef:UniRef90_J7VHZ1
contig00017	cds	5955	8726	+	S8_19495	cheY	CheY-like REC (receiver) domain, includes chemotaxis protein CheY and sporulation regulator Spo0F	COG:COG0784, COG:T, RefSeq:WP_262087868.1, SO:0001217, UniParc:UPI0021CADD3C, UniRef:UniRef100_UPI0021CADD3C, UniRef:UniRef50_A0A023Y8A8, UniRef:UniRef90_J7VNB2
contig00017	cds	8723	9943	+	S8_19500	eAL	EAL domain, c-di-GMP-specific phosphodiesterase class I (or its enzymatically inactive variant)	COG:COG2200, COG:T, RefSeq:WP_032956914.1, SO:0001217, UniParc:UPI0004464A1A, UniRef:UniRef100_A0A2Y9UF31, UniRef:UniRef50_M5CUM2, UniRef:UniRef90_M5CUM2
contig00017	cds	10071	13298	+	S8_19505	hPtr	HPt (histidine-containing phosphotransfer) domain	COG:COG2198, COG:T, EC:2.7.13.3, KEGG:K07677, RefSeq:WP_032956923.1, SO:0001217, UniParc:UPI00044F7D87, UniRef:UniRef100_UPI00044F7D87, UniRef:UniRef50_B4SKU3, UniRef:UniRef90_A0A1Z2LGN5
contig00017	cds	13295	13936	+	S8_19510	citB	DNA-binding response regulator, NarL/FixJ family, contains REC and HTH domains	COG:COG2197, COG:TK, RefSeq:WP_014036089.1, SO:0001217, UniParc:UPI00021E0C52, UniRef:UniRef100_A0A0J8PUY2, UniRef:UniRef50_B4SKU2, UniRef:UniRef90_B4SKU2
contig00017	cds	14199	17507	+	S8_19515		Autotransporter domain-containing protein	RefSeq:WP_262087869.1, SO:0001217, UniParc:UPI0021C60470, UniRef:UniRef100_UPI0021C60470, UniRef:UniRef50_B4SKU1, UniRef:UniRef90_A0A246KZU8
contig00017	cds	18011	19102	-	S8_19520	ychF	redox-regulated ATPase YchF	COG:COG0012, COG:J, RefSeq:WP_014646036.1, SO:0001217, UniParc:UPI000259C076, UniRef:UniRef100_A0A6N7NS87, UniRef:UniRef50_B1X5F9, UniRef:UniRef90_A0A023Y6V7
contig00017	cds	19285	19863	-	S8_19525	pth	aminoacyl-tRNA hydrolase	COG:COG0193, COG:J, EC:3.1.1.29, GO:0004045, GO:0005737, GO:0006412, RefSeq:WP_262087870.1, SO:0001217, UniParc:UPI0021C886F1, UniRef:UniRef100_UPI0021C886F1, UniRef:UniRef50_Q7NQT1, UniRef:UniRef90_B2FQ21
contig00017	cds	19912	20529	-	S8_19530	rplY	50S ribosomal protein L25/general stress protein Ctc	COG:COG1825, COG:J, KEGG:K02897, RefSeq:WP_010481743.1, SO:0001217, UniParc:UPI000259C074, UniRef:UniRef100_A0A0M1DUM0, UniRef:UniRef50_Q9PA77, UniRef:UniRef90_B4SKT4
contig00017	cds	20638	21600	-	S8_19535	prs	ribose-phosphate diphosphokinase	COG:COG0462, COG:F, EC:2.7.6.1, KEGG:K00948, SO:0001217, UniParc:UPI00018FF48D, UniRef:UniRef100_M5CUK8, UniRef:UniRef50_Q8PNU0, UniRef:UniRef90_M5CUK8
contig00017	tRNA	21738	21814	-	S8_19540	trnQ	tRNA-Gln(ttg)	SO:0000261
contig00017	cds	21826	22695	-	S8_19545	ispE	4-(cytidine 5'-diphospho)-2-C-methyl-D-erythritol kinase	COG:COG1947, COG:I, EC:2.7.1.148, KEGG:K00919, RefSeq:WP_164232697.1, SO:0001217, UniParc:UPI0013DC0B83, UniRef:UniRef100_UPI0013DC0B83, UniRef:UniRef50_Q9PA75, UniRef:UniRef90_B2FQ18
contig00017	cds	22692	23351	-	S8_19550	lolB	lipoprotein insertase outer membrane protein LolB	COG:COG3017, COG:M, RefSeq:WP_014646033.1, SO:0001217, UniParc:UPI000259C072, UniRef:UniRef100_A0A6N7NRU7, UniRef:UniRef50_A0A0J6IX09, UniRef:UniRef90_A0A2W6NAP4
contig00017	cds	23348	25042	-	S8_19555	tPR	Tetratricopeptide (TPR) repeat	COG:COG0457, COG:R, SO:0001217, UniParc:UPI000259C071, UniRef:UniRef100_A0A2Y9UF22, UniRef:UniRef50_A0A1S1XNP8, UniRef:UniRef90_J7UR20
contig00017	cds	25097	26380	+	S8_19560	hemA	glutamyl-tRNA reductase	COG:COG0373, COG:H, EC:1.2.1.70, GO:0006782, GO:0008883, GO:0050661, RefSeq:WP_014646031.1, SO:0001217, UniParc:UPI000259C070, UniRef:UniRef100_A0A2Y9UF58, UniRef:UniRef50_Q9PA72, UniRef:UniRef90_B2FQ15
contig00017	cds	26358	27440	+	S8_19565	prfA	peptide chain release factor 1	COG:COG0216, COG:J, GO:0005737, GO:0016149, RefSeq:WP_014646030.1, SO:0001217, UniParc:UPI000259C06F, UniRef:UniRef100_A0A2Y9UFL3, UniRef:UniRef50_B2FQ14, UniRef:UniRef90_B2FQ14
contig00017	cds	27446	29152	+	S8_19570		UDP-N-acetylglucosamine-peptide N-acetylglucosaminyltransferase	RefSeq:WP_262087871.1, SO:0001217, UniParc:UPI0021C80E65, UniRef:UniRef100_UPI0021C80E65, UniRef:UniRef50_A0A0H2XAK3, UniRef:UniRef90_T5L4H6
contig00017	cds	29199	29981	+	S8_19575	ppk2	polyphosphate kinase 2	COG:C, COG:COG2326, RefSeq:WP_032956942.1, SO:0001217, UniParc:UPI00044A3101, UniRef:UniRef100_A0A6N7NQF7, UniRef:UniRef50_A0A2U8FQU9, UniRef:UniRef90_A0A0K2ISU8
contig00017	cds	30475	31050	-	S8_19580	trxA	Thiol-disulfide isomerase or thioredoxin	COG:COG0526, COG:O, RefSeq:WP_014646027.1, SO:0001217, UniParc:UPI000259C06C, UniRef:UniRef100_A0A6N7NRR3, UniRef:UniRef50_J7UR15, UniRef:UniRef90_J7UR15
contig00017	cds	31047	32321	-	S8_19585	brkB	UPF0761 membrane protein Smlt0865	COG:COG1295, COG:S, GO:0005886, RefSeq:WP_032956948.1, SO:0001217, UniParc:UPI00044CE676, UniRef:UniRef100_A0A2Y9UF65, UniRef:UniRef50_B2FQ10, UniRef:UniRef90_B2FQ10
contig00017	cds	32399	32992	+	S8_19590	wrbA	NAD(P)H:quinone oxidoreductase	COG:C, COG:COG0655, RefSeq:WP_069118531.1, SO:0001217, UniParc:UPI00083F591D, UniRef:UniRef100_UPI00083F591D, UniRef:UniRef50_A0A832E7V9, UniRef:UniRef90_A0A3N1KF70
contig00017	cds	32989	33324	+	S8_19595		DUF2069 domain-containing protein	RefSeq:WP_014646024.1, SO:0001217, UniParc:UPI000259C069, UniRef:UniRef100_A0A2Y9UFC3, UniRef:UniRef50_D2UB60, UniRef:UniRef90_B4SKS1
contig00017	cds	33395	33889	+	S8_19600	ansA	L-asparaginase/archaeal Glu-tRNAGln amidotransferase subunit D	COG:COG0252, COG:JE, SO:0001217, UniParc:UPI00021E0C43, UniRef:UniRef100_A0A0K2Z8G7, UniRef:UniRef50_A0A137SIQ8, UniRef:UniRef90_A0A1Y5Q9R5
contig00017	cds	33978	35720	-	S8_19605	aprE	Serine protease, subtilisin family	COG:COG1404, COG:O, SO:0001217, UniRef:UniRef50_P23314, UniRef:UniRef90_M5CIQ1
contig00017	cds	36191	37285	-	S8_19610	ilvE	branched-chain amino acid aminotransferase	COG:COG0115, COG:EH, EC:2.6.1.42, KEGG:K00826, RefSeq:WP_049440133.1, SO:0001217, UniParc:UPI00066C724A, UniRef:UniRef100_UPI00066C724A, UniRef:UniRef50_B0RIP5, UniRef:UniRef90_A0A023Y772
contig00017	cds	37345	37842	-	S8_19615	sufT	Metal-sulfur cluster biosynthetic enzyme	COG:COG2151, COG:O, SO:0001217, UniParc:UPI000259C066, UniRef:UniRef100_A0A0M0PBP0, UniRef:UniRef50_B2FQ04, UniRef:UniRef90_B2FQ04
contig00017	cds	38019	38438	+	S8_19620		Transmembrane protein	RefSeq:WP_075075868.1, SO:0001217, UniParc:UPI0007B21150, UniRef:UniRef100_UPI0007B21150, UniRef:UniRef50_B4SKR3, UniRef:UniRef90_B4SKR3
contig00017	cds	38699	40159	-	S8_19625	pntB	NAD/NADP transhydrogenase beta subunit	COG:C, COG:COG1282, RefSeq:WP_032956961.1, SO:0001217, UniParc:UPI00049F05A4, UniRef:UniRef100_A0A2Y9UF55, UniRef:UniRef50_A0A0S2FV81, UniRef:UniRef90_B8L0H4
contig00017	cds	40156	40476	-	S8_19630	pntA	NAD/NADP transhydrogenase alpha subunit	COG:C, COG:COG3288, RefSeq:WP_014646018.1, SO:0001217, UniParc:UPI000259C063, UniRef:UniRef100_A0A2Y9UFL5, UniRef:UniRef50_A0A084A2Y6, UniRef:UniRef90_M5CJY9
contig00017	cds	40575	41159	+	S8_19635	rpoE	RNA polymerase sigma factor	COG:COG1595, COG:K, KEGG:K03088, RefSeq:WP_080376389.1, SO:0001217, UniParc:UPI0009B2E592, UniRef:UniRef100_UPI0009B2E592, UniRef:UniRef50_A0A6N7QCL0, UniRef:UniRef90_A0A7D0GQL1
contig00017	cds	41156	41485	+	S8_19640		DUF3379 domain-containing protein	RefSeq:WP_049408479.1, SO:0001217, UniParc:UPI00066D657C, UniRef:UniRef100_A0A2Y9UF56, UniRef:UniRef50_A0A1B2N1D0, UniRef:UniRef90_A0A2Y9UF56
contig00017	cds	41489	41941	+	S8_19645		DUF3106 domain-containing protein	RefSeq:WP_014646015.1, SO:0001217, UniParc:UPI000259C060, UniRef:UniRef100_A0A6N7NQN4, UniRef:UniRef50_J7SY30, UniRef:UniRef90_A0A0M0P9C7
contig00017	cds	42062	43141	-	S8_19650	pntA	NAD/NADP transhydrogenase alpha subunit	COG:C, COG:COG3288, RefSeq:WP_262087872.1, SO:0001217, UniParc:UPI0021C9D449, UniRef:UniRef100_UPI0021C9D449, UniRef:UniRef50_A0A1E4K5G3, UniRef:UniRef90_B8L0H9
contig00017	cds	43194	45515	-	S8_19655		DUF1631 domain-containing protein	RefSeq:WP_032956973.1, SO:0001217, UniParc:UPI00049EE766, UniRef:UniRef100_A0A2Y9UF43, UniRef:UniRef50_D2UBT6, UniRef:UniRef90_B2FPZ6
contig00017	cds	45829	46428	+	S8_19660	nfnB	Nitroreductase	COG:C, COG:COG0778, SO:0001217, UniRef:UniRef50_A0A0A0M3P9, UniRef:UniRef90_B4SKQ5
contig00017	cds	46425	47360	+	S8_19665	exoIX	5'-3' exonuclease Xni/ExoIX (flap endonuclease)	COG:COG0258, COG:L, RefSeq:WP_075075869.1, SO:0001217, UniParc:UPI0007B1C3F4, UniRef:UniRef100_UPI0007B1C3F4, UniRef:UniRef50_B8L0I2, UniRef:UniRef90_B8L0I2
contig00017	cds	47357	47911	+	S8_19670	mutT	8-oxo-dGTP pyrophosphatase MutT and related house-cleaning NTP pyrophosphohydrolases, NUDIX family	COG:COG0494, COG:V, RefSeq:WP_075075870.1, SO:0001217, UniParc:UPI0007B2D6E8, UniRef:UniRef100_UPI0007B2D6E8, UniRef:UniRef50_A0A091BG56, UniRef:UniRef90_A0A0M0N8H5
contig00017	cds	47904	48701	+	S8_19675	hutG2	putative N-formylglutamate amidohydrolase	COG:COG3931, COG:E, RefSeq:WP_032956976.1, SO:0001217, UniParc:UPI0004467E09, UniRef:UniRef100_UPI0004467E09, UniRef:UniRef50_I7ZDH5, UniRef:UniRef90_B2FPZ2
contig00017	cds	48838	50256	-	S8_19680		Major facilitator superfamily MFS_1	RefSeq:WP_075075871.1, SO:0001217, UniParc:UPI0007B21E60, UniRef:UniRef100_UPI0007B21E60, UniRef:UniRef50_A0A023Y784, UniRef:UniRef90_B4SKQ0
contig00017	cds	50362	51246	+	S8_19685	lysR	DNA-binding transcriptional regulator, LysR family	COG:COG0583, COG:K, RefSeq:WP_014646007.1, SO:0001217, UniParc:UPI000259BF58, UniRef:UniRef100_UPI000259BF58, UniRef:UniRef50_M5CIP0, UniRef:UniRef90_M5CU66
contig00017	cds	51562	52503	-	S8_19690	pip	prolyl aminopeptidase	COG:COG0596, COG:HR, RefSeq:WP_010481800.1, SO:0001217, UniParc:UPI00029A393E, UniRef:UniRef100_A0A0L8A6B3, UniRef:UniRef50_Q9PD69, UniRef:UniRef90_A0A0R0B2P2
contig00017	cds	52552	53463	-	S8_19695	prmC	peptide chain release factor N(5)-glutamine methyltransferase	COG:COG2890, COG:J, SO:0001217, UniRef:UniRef50_A0A2W4ZVB9, UniRef:UniRef90_A0A4T1G936
contig00017	cds	53732	54295	+	S8_19700	ahpC	alkyl hydroperoxide reductase subunit C	COG:COG0450, COG:V, RefSeq:WP_005408159.1, SO:0001217, UniParc:UPI0001738030, UniRef:UniRef100_A0A0H2QQ59, UniRef:UniRef50_D2UBH0, UniRef:UniRef90_A0A0H2QQ59
contig00017	cds	54520	56112	+	S8_19705	ahpF	alkyl hydroperoxide reductase subunit F	COG:COG3634, COG:V, RefSeq:WP_014646004.1, SO:0001217, UniParc:UPI000259BF55, UniRef:UniRef100_A0A6N7NVZ8, UniRef:UniRef50_P26829, UniRef:UniRef90_B2FPY6
contig00017	cds	56198	57160	+	S8_19710		HTH lysR-type domain-containing protein	RefSeq:WP_014646003.1, SO:0001217, UniParc:UPI000259BF54, UniRef:UniRef100_A0A8I1CB66, UniRef:UniRef50_A0A091AVC0, UniRef:UniRef90_J7VJ97
contig00017	cds	57284	57688	+	S8_19715	rnk	nucleoside diphosphate kinase regulator	COG:COG0782, COG:K, RefSeq:WP_014036052.1, SO:0001217, UniParc:UPI00021E0B7E, UniRef:UniRef100_A0A2J0VWB6, UniRef:UniRef50_A0A0M0N921, UniRef:UniRef90_A0A0M0N921
contig00017	cds	57739	58695	+	S8_19720	tal	Transaldolase/fructose-6-phosphate aldolase	COG:COG0176, COG:G, RefSeq:WP_262087874.1, SO:0001217, UniParc:UPI0021C655CF, UniRef:UniRef100_UPI0021C655CF, UniRef:UniRef50_Q8PNY6, UniRef:UniRef90_B2FPY3
contig00017	cds	59358	60044	-	S8_19725	msrA	Peptide methionine sulfoxide reductase MsrA	COG:COG0225, COG:O, EC:1.8.4.11, KEGG:K07304, RefSeq:WP_014646001.1, SO:0001217, UniParc:UPI000259BF52, UniRef:UniRef100_A0A2H5IDC7, UniRef:UniRef50_Q8PNY8, UniRef:UniRef90_B8L0J5
contig00017	cds	60054	60317	-	S8_19730		DUF2007 domain-containing protein	RefSeq:WP_014646000.1, SO:0001217, UniParc:UPI000259BF51, UniRef:UniRef100_A0A6N7NXN4, UniRef:UniRef50_A0A0S2FF29, UniRef:UniRef90_A0A6N7NXN4
contig00017	cds	60508	62256	+	S8_19735	glnS	glutamine--tRNA ligase/YqeY domain fusion protein	COG:COG0008, COG:J, RefSeq:WP_014645999.1, SO:0001217, UniParc:UPI000259BF50, UniRef:UniRef100_A0A2Y9UFJ7, UniRef:UniRef50_Q9PDP1, UniRef:UniRef90_B2FPH9
contig00017	cds	62300	62953	+	S8_19740		DUF4131 domain-containing protein	RefSeq:WP_262087875.1, SO:0001217, UniParc:UPI0021C6E07B, UniRef:UniRef100_UPI0021C6E07B, UniRef:UniRef50_J7VPP5, UniRef:UniRef90_J7VPP5
contig00017	cds	63002	63724	+	S8_19745		Transmembrane protein	RefSeq:WP_262087876.1, SO:0001217, UniParc:UPI0021C9DDE0, UniRef:UniRef100_UPI0021C9DDE0, UniRef:UniRef50_B4SK53, UniRef:UniRef90_B4SK53
contig00017	cds	63821	64381	+	S8_19750	tadA	tRNA(Arg) A34 adenosine deaminase TadA	COG:COG0590, COG:J, RefSeq:WP_004154307.1, SO:0001217, UniParc:UPI0001738024, UniRef:UniRef100_A0A0H2QQ63, UniRef:UniRef50_A0A1V5FYD5, UniRef:UniRef90_M5CTL6
contig00017	cds	64365	65432	+	S8_19755	rlmM	23S rRNA (cytidine(2498)-2'-O)-methyltransferase RlmM	EC:2.1.1.186, GO:0005737, GO:0006364, GO:0008757, GO:0032259, RefSeq:WP_075077069.1, SO:0001217, UniParc:UPI0007B2BCA8, UniRef:UniRef100_UPI0007B2BCA8, UniRef:UniRef50_Q5GWE6, UniRef:UniRef90_B4SK51
contig00017	cds	65497	65895	+	S8_19760		EF-hand domain-containing protein	RefSeq:WP_014645995.1, SO:0001217, UniParc:UPI000259BF4C, UniRef:UniRef100_A0A6N7NY76, UniRef:UniRef50_A0A0R0AR24, UniRef:UniRef90_A0A2Y9UF28
contig00017	cds	65964	67145	-	S8_19765	ubiH	UbiH/UbiF family hydroxylase	COG:COG0654, COG:HC, RefSeq:WP_197557516.1, SO:0001217, UniParc:UPI0018D394D6, UniRef:UniRef100_UPI0018D394D6, UniRef:UniRef50_A0A091BG87, UniRef:UniRef90_B8L0K3
contig00017	cds	67142	68359	-	S8_19770	ubiH	2-octaprenyl-6-methoxyphenyl hydroxylase	COG:COG0654, COG:HC, SO:0001217, UniRef:UniRef50_A0A6I6H9E7, UniRef:UniRef90_A0A6N7P1W0
contig00017	cds	68460	69044	+	S8_19775		Transmembrane protein	RefSeq:WP_014036042.1, SO:0001217, UniParc:UPI00021E0B73, UniRef:UniRef100_A0A8I1C8Q8, UniRef:UniRef50_E6WQK8, UniRef:UniRef90_B4SK47
contig00017	cds	69053	69607	+	S8_19780	pduO	Cob(II)alamin adenosyltransferase	COG:COG2096, COG:H, EC:2.5.1.17, KEGG:K00798, RefSeq:WP_014645991.1, SO:0001217, UniParc:UPI000259BF48, UniRef:UniRef100_A0A2Y9UF23, UniRef:UniRef50_A0A8B5WHK7, UniRef:UniRef90_T5KD73
contig00017	cds	69617	70555	+	S8_19785	acuC	Acetoin utilization deacetylase AcuC or a related deacetylase	COG:COG0123, COG:Q, RefSeq:WP_014645990.1, SO:0001217, UniParc:UPI000259BF47, UniRef:UniRef100_A0A2W6LI35, UniRef:UniRef50_A0A1V5G374, UniRef:UniRef90_A0A6S4RRC8
contig00017	cds	70552	73152	+	S8_19790	lptD	LPS-assembly protein LptD	COG:COG1452, COG:M, RefSeq:WP_046428927.1, SO:0001217, UniParc:UPI000622462A, UniRef:UniRef100_UPI000622462A, UniRef:UniRef50_Q8PP22, UniRef:UniRef90_B4SK44
contig00017	cds	73149	74495	+	S8_19795	surA	Peptidyl-prolyl isomerase, parvulin family	COG:COG0760, COG:O, RefSeq:WP_032959016.1, SO:0001217, UniParc:UPI00044CCC1F, UniRef:UniRef100_A0A2Y9UF26, UniRef:UniRef50_Q8PP23, UniRef:UniRef90_T5KTA5
contig00017	cds	74499	75479	+	S8_19800	pdxA	4-hydroxythreonine-4-phosphate dehydrogenase PdxA	COG:COG1995, COG:H, EC:1.1.1.262, GO:0000287, GO:0005737, GO:0008270, GO:0008615, GO:0042823, GO:0050570, GO:0050897, GO:0051287, RefSeq:WP_032959015.1, SO:0001217, UniParc:UPI000453240E, UniRef:UniRef100_A0A2Y9UFL1, UniRef:UniRef50_Q9PF39, UniRef:UniRef90_B4SK42
contig00017	cds	75476	76279	+	S8_19805	rsmA	16S rRNA (adenine(1518)-N(6)/adenine(1519)-N(6))-dimethyltransferase RsmA	COG:COG0030, COG:J, RefSeq:WP_014645986.1, SO:0001217, UniParc:UPI000259BF43, UniRef:UniRef100_A0A2Y9UF85, UniRef:UniRef50_Q8PP25, UniRef:UniRef90_M5CJ74
contig00017	cds	76293	76676	+	S8_19810	apaG	Co2+/Mg2+ efflux protein ApaG	COG:COG2967, COG:P, RefSeq:WP_008268668.1, SO:0001217, UniParc:UPI00018FF575, UniRef:UniRef100_A0A0H2QQ71, UniRef:UniRef50_B2FPG4, UniRef:UniRef90_B2FPG4
contig00017	cds	76692	77708	+	S8_19815	apaH	symmetrical bis(5'-nucleosyl)-tetraphosphatase	COG:COG0639, COG:T, RefSeq:WP_262087878.1, SO:0001217, UniParc:UPI0021C5CE2E, UniRef:UniRef100_UPI0021C5CE2E, UniRef:UniRef50_Q8PCE5, UniRef:UniRef90_A0A357N4P4
contig00017	cds	77705	78352	+	S8_19820		DUF1287 domain-containing protein	RefSeq:WP_262087879.1, SO:0001217, UniParc:UPI0021CA4161, UniRef:UniRef100_UPI0006AC48DA, UniRef:UniRef50_A0A1J1EGE4, UniRef:UniRef90_B4SK38
contig00017	cds	78442	78942	-	S8_19825	folA	Dihydrofolate reductase	COG:COG0262, COG:H, SO:0001217, UniParc:UPI0009B26A09, UniRef:UniRef100_A0A2Y9UFG7, UniRef:UniRef50_A0A0C5V6M4, UniRef:UniRef90_A0A0M0PA46
contig00017	cds	78939	79733	-	S8_19830	thyA	thymidylate synthase	COG:COG0207, COG:F, RefSeq:WP_049440158.1, SO:0001217, UniParc:UPI00066DFE32, UniRef:UniRef100_A0A2Y9UF16, UniRef:UniRef50_A9KF61, UniRef:UniRef90_A0A6V7EFN7
contig00017	cds	79730	80617	-	S8_19835	lgt	prolipoprotein diacylglyceryl transferase	COG:COG0682, COG:M, EC:2.5.1.145, GO:0005886, GO:0008961, GO:0042158, RefSeq:WP_014645981.1, SO:0001217, UniParc:UPI000259BF3E, UniRef:UniRef100_A0A2Y9UFI1, UniRef:UniRef50_B4SK34, UniRef:UniRef90_B4SK34
contig00017	cds	80713	81207	-	S8_19840		Uncharacterized membrane protein	COG:COG3762, COG:S, RefSeq:WP_049404137.1, SO:0001217, UniParc:UPI00066C18EB, UniRef:UniRef100_UPI00066C18EB, UniRef:UniRef50_B2FPF8, UniRef:UniRef90_A0A2Y9UF80
contig00017	cds	81207	82094	-	S8_19845	ygcG	Uncharacterized membrane protein YgcG, contains a TPM-fold domain	COG:COG1512, COG:S, RefSeq:WP_049404135.1, SO:0001217, UniParc:UPI00066DB94B, UniRef:UniRef100_UPI000B4E6691, UniRef:UniRef50_A0A091AVF5, UniRef:UniRef90_B4SK32
contig00017	cds	82098	82718	-	S8_19850	lemA	Magnetosome formation protein MamQ, lipoprotein antigen LemA family	COG:COG1704, COG:M, RefSeq:WP_049404134.1, SO:0001217, UniParc:UPI0006596995, UniRef:UniRef100_UPI0006596995, UniRef:UniRef50_A0A1Y6HJ14, UniRef:UniRef90_J7UQW9
contig00018	cds	110	898	-	S8_19855		NRDE family protein	RefSeq:WP_014645935.1, SO:0001217, UniParc:UPI000259BD0A, UniRef:UniRef100_UPI000259BD0A, UniRef:UniRef50_M5CID4, UniRef:UniRef90_B4SJW6
contig00018	cds	1163	1669	+	S8_19860	mraZ	Transcriptional regulator MraZ	COG:COG2001, COG:J, GO:0000976, GO:0003700, GO:0005737, GO:0009295, GO:2000143, SO:0001217, UniRef:UniRef50_Q9PF89, UniRef:UniRef90_B4SJW7
contig00018	cds	1684	2652	+	S8_19865	rsmH	16S rRNA (cytosine(1402)-N(4))-methyltransferase RsmH	COG:COG0275, COG:J, EC:2.1.1.199, GO:0005737, GO:0070475, GO:0071424, RefSeq:WP_014645936.1, SO:0001217, UniParc:UPI000259BD0B, UniRef:UniRef100_A0A6N7NWX0, UniRef:UniRef50_Q2NZB1, UniRef:UniRef90_B4SJW8
contig00018	cds	2649	2912	+	S8_19870	ftsL	cell division protein FtsL	COG:COG3116, COG:D, KEGG:K03586, RefSeq:WP_005415286.1, SO:0001217, UniParc:UPI000259BD0C, UniRef:UniRef100_A0A8D6AYT1, UniRef:UniRef50_Q8PCK6, UniRef:UniRef90_A0A0M0N8Q3
contig00018	cds	2909	4753	+	S8_19875	ftsI	Cell division protein FtsI, peptidoglycan transpeptidase (Penicillin-binding protein 2)	COG:COG0768, COG:DM, RefSeq:WP_262087890.1, SO:0001217, UniParc:UPI0021C7EC5D, UniRef:UniRef100_UPI0021C7EC5D, UniRef:UniRef50_A0A0S2F721, UniRef:UniRef90_A0A7V8JKX1
contig00018	cds	4750	6258	+	S8_19880	murE	UDP-N-acetylmuramoyl-L-alanyl-D-glutamate--2,6-diaminopimelate ligase	COG:COG0769, COG:M, RefSeq:WP_262087889.1, SO:0001217, UniParc:UPI0021CAB165, UniRef:UniRef100_UPI0021CAB165, UniRef:UniRef50_Q59650, UniRef:UniRef90_B2FNN3
contig00018	cds	6255	7649	+	S8_19885	murF	UDP-N-acetylmuramyl pentapeptide synthase	COG:COG0770, COG:M, RefSeq:WP_262087888.1, SO:0001217, UniParc:UPI0021CAD03A, UniRef:UniRef100_UPI0021CAD03A, UniRef:UniRef50_A0A2S6Z366, UniRef:UniRef90_B2FNN4
contig00018	cds	7639	8724	+	S8_19890	mraY	phospho-N-acetylmuramoyl-pentapeptide-transferase	COG:COG0472, COG:M, EC:2.7.8.13, GO:0005886, GO:0007049, GO:0008360, GO:0008963, GO:0009252, GO:0046872, GO:0051301, GO:0051992, GO:0071555, RefSeq:WP_004154219.1, SO:0001217, UniParc:UPI00018FF1FD, UniRef:UniRef100_A0A0H2QNR6, UniRef:UniRef50_Q9KPG4, UniRef:UniRef90_Q8PPB0
contig00018	cds	8726	10051	+	S8_19895	ftsW	putative lipid II flippase FtsW	COG:COG0772, COG:D, KEGG:K03588, RefSeq:WP_014645940.1, SO:0001217, UniParc:UPI000259BD10, UniRef:UniRef100_A0A2Y9UFB8, UniRef:UniRef50_Q5GW40, UniRef:UniRef90_A0A1Z2LG29
contig00018	cds	10048	11136	+	S8_19900	murG	undecaprenyldiphospho-muramoylpentapeptide beta-N-acetylglucosaminyltransferase	COG:COG0707, COG:M, RefSeq:WP_049406067.1, SO:0001217, UniParc:UPI00066A52A9, UniRef:UniRef100_UPI00066A52A9, UniRef:UniRef50_Q3BXF2, UniRef:UniRef90_B8L0S0
contig00018	cds	11177	12613	+	S8_19905	murC	UDP-N-acetylmuramate--L-alanine ligase	COG:COG0773, COG:M, EC:6.3.2.8, GO:0005524, GO:0005737, GO:0007049, GO:0008360, GO:0008763, GO:0009252, GO:0051301, GO:0071555, RefSeq:WP_014645942.1, SO:0001217, UniParc:UPI000259BD12, UniRef:UniRef100_A0A2Y9UET5, UniRef:UniRef50_B2FNN8, UniRef:UniRef90_B2FNN8
contig00018	cds	12610	13572	+	S8_19910	ddlA	D-alanine-D-alanine ligase or related ATP-grasp enzyme	COG:COG1181, COG:MR, RefSeq:WP_014645943.1, SO:0001217, UniParc:UPI000259BD13, UniRef:UniRef100_A0A2Y9UEW9, UniRef:UniRef50_Q9PF79, UniRef:UniRef90_B2FNN9
contig00018	cds	13569	14318	+	S8_19915	ftsQ	Cell division septal protein FtsQ	COG:COG1589, COG:D, RefSeq:WP_014645944.1, SO:0001217, UniParc:UPI000259BD14, UniRef:UniRef100_A0A2J0UWW6, UniRef:UniRef50_A0A344J6J4, UniRef:UniRef90_A0A0M1F101
contig00018	cds	14315	15550	+	S8_19920	ftsA	cell division protein FtsA	COG:COG0849, COG:D, RefSeq:WP_005408083.1, SO:0001217, UniParc:UPI0000EB7DF0, UniRef:UniRef100_A0A0M2KUT2, UniRef:UniRef50_A0A0M2KUT2, UniRef:UniRef90_A0A0M2KUT2
contig00018	cds	15721	16956	+	S8_19925	ftsZ	cell division protein FtsZ	COG:COG0206, COG:D, RefSeq:WP_005415297.1, SO:0001217, UniParc:UPI00021E064B, UniRef:UniRef100_A0A0M1DYY4, UniRef:UniRef50_P47204, UniRef:UniRef90_A0A1Y6HFI3
contig00018	cds	17162	18073	+	S8_19930	lpxC	UDP-3-O-acyl-N-acetylglucosamine deacetylase	COG:COG0774, COG:M, EC:3.5.1.108, GO:0008759, GO:0009245, GO:0046872, GO:0103117, RefSeq:WP_049440195.1, SO:0001217, UniParc:UPI00066ADCA1, UniRef:UniRef100_UPI00066ADCA1, UniRef:UniRef50_Q3J796, UniRef:UniRef90_B2FPA9
contig00018	cds	18355	18804	-	S8_19935		DUF721 domain-containing protein	RefSeq:WP_032956682.1, SO:0001217, UniParc:UPI00045050DD, UniRef:UniRef100_A0A0H2R7G3, UniRef:UniRef50_A0A0A8DVX8, UniRef:UniRef90_B4SJY2
contig00018	cds	18817	19773	+	S8_19940	nlpD	Murein DD-endopeptidase MepM and murein hydrolase activator NlpD, contains LysM domain	COG:COG0739, COG:M, RefSeq:WP_014645946.1, SO:0001217, UniParc:UPI000259BD16, UniRef:UniRef100_A0A2Y9UEX3, UniRef:UniRef50_A0A0M0N990, UniRef:UniRef90_A0A0M0N990
contig00018	cds	20061	22793	+	S8_19945	secA	preprotein translocase subunit SecA	COG:COG0653, COG:U, EC:7.4.2.8, GO:0005524, GO:0005737, GO:0005886, GO:0006605, GO:0008564, GO:0017038, GO:0046872, GO:0065002, RefSeq:WP_014645947.1, SO:0001217, UniParc:UPI000259BD17, UniRef:UniRef100_A0A2Y9UFC8, UniRef:UniRef50_Q3BXE3, UniRef:UniRef90_B2FPB2
contig00018	cds	22896	23849	+	S8_19950	yjhB	Nudix family hydrolase	COG:COG1051, COG:F, RefSeq:WP_049406070.1, SO:0001217, UniParc:UPI00066D87AC, UniRef:UniRef100_A0A2Y9UEX7, UniRef:UniRef50_B2FPB3, UniRef:UniRef90_A0A2Y9UEX7
contig00018	cds	23952	24536	-	S8_19955		DUF4124 domain-containing protein	RefSeq:WP_262087887.1, SO:0001217, UniParc:UPI0021C89BB5, UniRef:UniRef100_UPI0021C89BB5, UniRef:UniRef50_B4SJY6, UniRef:UniRef90_A0A0M0P888
contig00018	cds	24577	25404	-	S8_19960	metF	methylenetetrahydrofolate reductase [NAD(P)H]	COG:COG0685, COG:E, RefSeq:WP_014645950.1, SO:0001217, UniParc:UPI000259BD1A, UniRef:UniRef100_A0A6N7NYI7, UniRef:UniRef50_A0A3N1WZV1, UniRef:UniRef90_A0A317BYC4
contig00018	cds	25608	26534	+	S8_19965		Alpha/beta hydrolase	SO:0001217, UniRef:UniRef50_J7UQQ8, UniRef:UniRef90_A0A2W6JHT9
contig00018	cds	26571	27620	+	S8_19970		His-kinase domain-containing protein	RefSeq:WP_014645952.1, SO:0001217, UniParc:UPI000259BE22, UniRef:UniRef100_UPI000259BE22, UniRef:UniRef50_A0A0Q9PDP6, UniRef:UniRef90_A0A1Z2LG68
contig00018	cds	27617	28348	+	S8_19975	lytT	DNA-binding response regulator, LytR/AlgR family	COG:COG3279, COG:KT, RefSeq:WP_014645953.1, SO:0001217, UniParc:UPI000259BE23, UniRef:UniRef100_A0A6N7P3W0, UniRef:UniRef50_B8L0Q6, UniRef:UniRef90_B8L0Q6
contig00018	cds	28399	28983	+	S8_19980		DUF3228 domain-containing protein	RefSeq:WP_014645954.1, SO:0001217, UniParc:UPI000259BE24, UniRef:UniRef100_A0A2W6KVZ6, UniRef:UniRef50_D2UFW6, UniRef:UniRef90_B2FPC0
contig00018	cds	29085	29720	+	S8_19985	tonB	Energy transducer TonB	RefSeq:WP_053494934.1, SO:0001217, UniParc:UPI0006AC5FF4, UniRef:UniRef100_UPI0006AC5FF4, UniRef:UniRef50_B4SJZ6, UniRef:UniRef90_A0A2W6LS82
contig00018	cds	29791	30276	-	S8_19990		DUF2313 domain-containing protein	RefSeq:WP_100449348.1, SO:0001217, UniParc:UPI000C263027, UniRef:UniRef100_A0A2Y9UEY5, UniRef:UniRef50_B4SJZ7, UniRef:UniRef90_A0A2Y9UEY5
contig00018	cds	30276	30749	-	S8_19995	ybaK	Cys-tRNA(Pro) deacylase	COG:COG2606, COG:J, RefSeq:WP_014645957.1, SO:0001217, UniParc:UPI000259BE27, UniRef:UniRef100_A0A2W6LRD7, UniRef:UniRef50_M5CUX2, UniRef:UniRef90_M5CUX2
contig00018	cds	30860	32203	-	S8_20000		Carboxypeptidase	RefSeq:WP_014645958.1, SO:0001217, UniParc:UPI000259BE28, UniRef:UniRef100_UPI00031DCCDD, UniRef:UniRef50_A0A2S6Z396, UniRef:UniRef90_A0A149QM21
contig00018	cds	32254	33042	-	S8_20005		DUF1311 domain-containing protein	RefSeq:WP_164077295.1, SO:0001217, UniParc:UPI001313248F, UniRef:UniRef100_UPI001313248F, UniRef:UniRef50_A0A2W6LV97, UniRef:UniRef90_A0A2W6LV97
contig00018	cds	33301	34746	-	S8_20010	ahcY	adenosylhomocysteinase	COG:COG0499, COG:H, RefSeq:WP_014645960.1, SO:0001217, UniParc:UPI000259BE2A, UniRef:UniRef100_A0A2Y9UEY6, UniRef:UniRef50_P50250, UniRef:UniRef90_A0A0S1B2S1
contig00018	ncRNA-region	34783	34866	-			S-adenosyl-L-homocysteine riboswitch	RFAM:RF01057, SO:0000035
contig00018	cds	34987	37503	+	S8_20015		Uncharacterized N-terminal domain of tricorn protease, contains WD40 repeats	COG:COG4946, COG:S, RefSeq:WP_169411164.1, SO:0001217, UniParc:UPI00146B8BE8, UniRef:UniRef100_UPI00146B8BE8, UniRef:UniRef50_B2FPC4, UniRef:UniRef90_B2FPC4
contig00018	cds	37741	40452	+	S8_20020	ppc	phosphoenolpyruvate carboxylase	COG:C, COG:COG2352, RefSeq:WP_262087885.1, SO:0001217, UniParc:UPI0021C6062B, UniRef:UniRef100_UPI0021C6062B, UniRef:UniRef50_Q3BXC4, UniRef:UniRef90_B2FPC5
contig00018	cds	40569	41075	-	S8_20025	yciA	Acyl-CoA hydrolase	COG:COG1607, COG:I, RefSeq:WP_262087884.1, SO:0001217, UniParc:UPI0021C9D452, UniRef:UniRef100_UPI0021C9D452, UniRef:UniRef50_A9WI20, UniRef:UniRef90_B8L0P6
contig00018	cds	41216	42427	-	S8_20030	metK	methionine adenosyltransferase	COG:COG0192, COG:H, EC:2.5.1.6, GO:0000287, GO:0004478, GO:0005524, GO:0005737, GO:0006556, GO:0006730, RefSeq:WP_010481882.1, SO:0001217, UniParc:UPI00021E0AAB, UniRef:UniRef100_A0A0H2R7E7, UniRef:UniRef50_B7J551, UniRef:UniRef90_B2FPC7
contig00018	cds	42763	44478	+	S8_20035		Putative hemolysin	COG:COG3176, COG:R, RefSeq:WP_180835742.1, SO:0001217, UniParc:UPI0015DF78A5, UniRef:UniRef100_UPI0015DF78A5, UniRef:UniRef50_A0A087MFW4, UniRef:UniRef90_J7VPG6
contig00018	cds	44475	45275	+	S8_20040	lpxH	UDP-2,3-diacylglucosamine pyrophosphatase LpxH	COG:COG2908, COG:M, EC:3.6.1.54, KEGG:K03269, RefSeq:WP_005412268.1, SO:0001217, UniParc:UPI000259BE2F, UniRef:UniRef100_A0A2Y9UF59, UniRef:UniRef50_B2FPC9, UniRef:UniRef90_B2FPC9
contig00018	cds	45395	46462	+	S8_20045	ybcI	DUF457 domain-containing protein	COG:COG1988, COG:R, RefSeq:WP_014645964.1, SO:0001217, UniParc:UPI000259BE30, UniRef:UniRef100_UPI000259BE30, UniRef:UniRef50_A0A1L5QVY7, UniRef:UniRef90_J7UQS2
contig00018	cds	46520	47347	-	S8_20050	ubiE	Ubiquinone/menaquinone biosynthesis C-methylase UbiE/MenG	COG:COG2226, COG:H, RefSeq:WP_005415318.1, SO:0001217, UniParc:UPI000259BE31, UniRef:UniRef100_A0A0H2QNU9, UniRef:UniRef50_A0A518BLE9, UniRef:UniRef90_A0A0M2KUW0
contig00018	cds	47433	48506	-	S8_20055	dusB	tRNA dihydrouridine synthase DusB	COG:COG0042, COG:J, SO:0001217, UniRef:UniRef50_R0CEJ6, UniRef:UniRef90_B8L0N9
contig00018	cds	48576	49007	-	S8_20060		DUF3995 domain-containing protein	RefSeq:WP_262087882.1, SO:0001217, UniParc:UPI0021C9D711, UniRef:UniRef100_UPI0021C9D711, UniRef:UniRef50_A0A5P1DLZ6, UniRef:UniRef90_B8L0N8
contig00018	cds	49157	50122	-	S8_20065	rbsK	Sugar or nucleoside kinase, ribokinase family	COG:COG0524, COG:G, EC:2.7.1.15, KEGG:K00852, RefSeq:WP_014645967.1, SO:0001217, UniParc:UPI000259BE34, UniRef:UniRef100_A0A6N7NX08, UniRef:UniRef50_A0A0R0CYM0, UniRef:UniRef90_A0A3Q8FGN4
contig00018	cds	50148	51446	-	S8_20070	nupC	Nucleoside permease NupC	COG:COG1972, COG:F, RefSeq:WP_014645968.1, SO:0001217, UniParc:UPI000259BE35, UniRef:UniRef100_A0A2Y9UEW2, UniRef:UniRef50_E6WQB7, UniRef:UniRef90_B8L0N6
contig00018	cds	51640	52611	+	S8_20075	pdxI	Pyridoxal reductase PdxI or related oxidoreductase, aldo/keto reductase family	COG:COG0667, COG:HR, EC:1.1.1.-, KEGG:K19265, RefSeq:WP_014645969.1, SO:0001217, UniParc:UPI000259BE36, UniRef:UniRef100_A0A2W6MMG8, UniRef:UniRef50_A0A3M1VZE3, UniRef:UniRef90_B8L0N5
contig00018	cds	52799	52999	+	S8_20080	hemP	Hemin uptake protein HemP	COG:COG4256, COG:H, RefSeq:WP_004144362.1, SO:0001217, UniParc:UPI0000EB8296, UniRef:UniRef100_B4SK17, UniRef:UniRef50_A0A1G4A3X9, UniRef:UniRef90_B4SK17
contig00018	cds	53189	55345	+	S8_20085		Sugar transporter	RefSeq:WP_262087892.1, SO:0001217, UniParc:UPI0021CA204C, UniRef:UniRef100_UPI0021CA204C, UniRef:UniRef50_A0A087MFV3, UniRef:UniRef90_A0A0R0AR67
contig00018	cds	55350	55949	+	S8_20090		Hemin transport protein	RefSeq:WP_032956720.1, SO:0001217, UniParc:UPI00044B2789, UniRef:UniRef100_A0A2Y9UF70, UniRef:UniRef50_B4SK19, UniRef:UniRef90_B4SK19
contig00018	cds	56023	56958	+	S8_20095		Secreted protein	RefSeq:WP_032956723.1, SO:0001217, UniParc:UPI00044A202E, UniRef:UniRef100_A0A2Y9UFJ4, UniRef:UniRef50_B2FPE4, UniRef:UniRef90_B2FPE4
contig00018	cds	57061	59571	-	S8_20100	ybbP	putative ABC-type transport system involved in lysophospholipase L1 biosynthesis, permease component	COG:COG3127, COG:Q, RefSeq:WP_049440166.1, SO:0001217, UniParc:UPI00066C4570, UniRef:UniRef100_UPI00066C4570, UniRef:UniRef50_W4SNA2, UniRef:UniRef90_A0A7V8FEK4
contig00018	cds	59568	60215	-	S8_20105	ybbA	putative ABC-type transport system involved in lysophospholipase L1 biosynthesis, ATPase component	COG:COG4181, COG:Q, RefSeq:WP_075076551.1, SO:0001217, UniParc:UPI00049F8A2B, UniRef:UniRef100_A0A2Y9UF71, UniRef:UniRef50_U2ELW4, UniRef:UniRef90_M5CU21
contig00018	cds	60291	60932	+	S8_20110	tesA	Lysophospholipase L1 or related esterase Includes spore coat protein LipC/YcsK	COG:COG2755, COG:DI, RefSeq:WP_032956728.1, SO:0001217, UniParc:UPI0002EC325B, UniRef:UniRef100_A0A6N7NYL1, UniRef:UniRef50_A0A7Z7J4P0, UniRef:UniRef90_A0A0U5B4W8
contig00018	cds	61020	61733	+	S8_20115	ompR	DNA-binding response regulator, OmpR family, contains REC and winged-helix (wHTH) domain	COG:COG0745, COG:TK, RefSeq:WP_002811889.1, SO:0001217, UniParc:UPI00005CE7C2, UniRef:UniRef100_A0A2S6Y9Q8, UniRef:UniRef50_Q8PCF5, UniRef:UniRef90_Q8PCF5
contig00018	cds	61888	63159	+	S8_20120	baeS	Signal transduction histidine kinase	COG:COG0642, COG:T, RefSeq:WP_262087881.1, SO:0001217, UniParc:UPI0021CA0E06, UniRef:UniRef100_UPI0021CA0E06, UniRef:UniRef50_V7ZHU2, UniRef:UniRef90_B8L0M6
contig00018	cds	63295	63996	-	S8_20125	tesA	Lysophospholipase L1 or related esterase Includes spore coat protein LipC/YcsK	COG:COG2755, COG:DI, RefSeq:WP_262087880.1, SO:0001217, UniParc:UPI0021C65117, UniRef:UniRef100_UPI0021C65117, UniRef:UniRef50_A0A1T3VMY2, UniRef:UniRef90_J7V6Z0
contig00018	cds	64210	64605	+	S8_20130	dgkA	Diacylglycerol kinase	COG:COG0818, COG:I, RefSeq:WP_032956731.1, SO:0001217, UniParc:UPI0004A09F87, UniRef:UniRef100_UPI0004A09F87, UniRef:UniRef50_M5CUD0, UniRef:UniRef90_M5CUD0
contig00018	cds	64639	65388	+	S8_20135	terC	Tellurite resistance membrane protein TerC	COG:COG0861, COG:P, RefSeq:WP_005408127.1, SO:0001217, UniParc:UPI0001737FDD, UniRef:UniRef100_A0A0H2QNT0, UniRef:UniRef50_M5CJ50, UniRef:UniRef90_A0A1A6XXK0
contig00018	cds	65618	66778	+	S8_20140	araJ	putative arabinose efflux permease AraJ, MFS family	COG:COG2814, COG:G, RefSeq:WP_014645977.1, SO:0001217, UniParc:UPI000259BF3A, UniRef:UniRef100_A0A2Y9UF77, UniRef:UniRef50_P77389, UniRef:UniRef90_J7VJ75
contig00019	cds	143	715	-	S8_20145	yceI	Polyisoprenoid-binding periplasmic protein YceI	COG:COG2353, COG:R, RefSeq:WP_014648058.1, SO:0001217, UniParc:UPI000259C49C, UniRef:UniRef100_A0A6N7NMR5, UniRef:UniRef50_Q9PDQ2, UniRef:UniRef90_J7UWW5
contig00019	cds	719	1291	-	S8_20150	cybB	Cytochrome b561	COG:C, COG:COG3038, RefSeq:WP_032957065.1, SO:0001217, UniParc:UPI00049F18A1, UniRef:UniRef100_A0A2Y9U9F1, UniRef:UniRef50_A0A091ATJ9, UniRef:UniRef90_A0A0M0NDT3
contig00019	cds	1288	1932	-	S8_20155	yceI	Polyisoprenoid-binding periplasmic protein YceI	COG:COG2353, COG:R, RefSeq:WP_014648056.1, SO:0001217, UniParc:UPI000259C49A, UniRef:UniRef100_A0A6N7NRP7, UniRef:UniRef50_A0A0D0I0U7, UniRef:UniRef90_A0A149QJG0
contig00019	cds	2097	5639	+	S8_20160		histidine kinase	RefSeq:WP_075077169.1, SO:0001217, UniParc:UPI0007B1F5D2, UniRef:UniRef100_UPI0007B1F5D2, UniRef:UniRef50_A0A0R0CTS1, UniRef:UniRef90_A0A0R0B491
contig00019	cds	5736	9263	+	S8_20165		Periplasmic ligand-binding sensor domain	COG:COG3292, COG:T, RefSeq:WP_262088050.1, SO:0001217, UniParc:UPI0021C7FF93, UniRef:UniRef100_UPI0021C7FF93, UniRef:UniRef50_B4SSA8, UniRef:UniRef90_B4SSA8
contig00019	cds	9772	11214	-	S8_20170	araJ	putative arabinose efflux permease AraJ, MFS family	COG:COG2814, COG:G, SO:0001217, UniRef:UniRef50_A0A4Q5VJ19, UniRef:UniRef90_A0A0M0NDV9
contig00019	cds	11274	12356	-	S8_20175	hemE	uroporphyrinogen decarboxylase	COG:COG0407, COG:H, EC:4.1.1.37, KEGG:K01599, RefSeq:WP_134809182.1, SO:0001217, UniParc:UPI0006587E89, UniRef:UniRef100_UPI0006587E89, UniRef:UniRef50_P95458, UniRef:UniRef90_B4SSA6
contig00019	cds	12382	12621	-	S8_20180	molR	WGR domain, putative DNA-binding domain in MolR	COG:COG3831, COG:K, RefSeq:WP_014648051.1, SO:0001217, UniParc:UPI000259C495, UniRef:UniRef100_A0A2Y9U9N9, UniRef:UniRef50_B4SSA5, UniRef:UniRef90_B4SSA5
contig00019	cds	12742	13854	-	S8_20185	aroB	3-dehydroquinate synthase	COG:COG0337, COG:E, RefSeq:WP_262088049.1, SO:0001217, UniParc:UPI0021CA4EBD, UniRef:UniRef100_UPI0021CA4EBD, UniRef:UniRef50_Q9PDP5, UniRef:UniRef90_B2FQI8
contig00019	cds	13851	14393	-	S8_20190	aroK	Shikimate kinase	COG:COG0703, COG:E, EC:2.7.1.71, GO:0000287, GO:0004765, GO:0005524, GO:0005737, GO:0008652, GO:0009073, GO:0009423, GO:0016310, RefSeq:WP_075676887.1, SO:0001217, UniParc:UPI00095286C4, UniRef:UniRef100_UPI00095286C4, UniRef:UniRef50_Q4UX85, UniRef:UniRef90_B2FQI7
contig00019	cds	14492	14695	+	S8_20195		Flavin-binding protein dodecin	COG:COG3360, COG:R, KEGG:K09165, RefSeq:WP_005410663.1, SO:0001217, UniParc:UPI00017387AF, UniRef:UniRef100_A0A0F5ZMS5, UniRef:UniRef50_Q2CA68, UniRef:UniRef90_A0A0M0P2X5
contig00019	cds	14704	15531	-	S8_20200	tda10	Pantothenate kinase-related protein Tda10 (topoisomerase I damage affected protein)	COG:COG4240, COG:R, RefSeq:WP_046432003.1, SO:0001217, UniParc:UPI0006221E9F, UniRef:UniRef100_A0A2W6LBE7, UniRef:UniRef50_G7USP8, UniRef:UniRef90_J7VPZ9
contig00019	cds	15572	16171	+	S8_20205	pdxH	pyridoxamine 5'-phosphate oxidase	COG:COG0259, COG:H, RefSeq:WP_262088048.1, SO:0001217, UniParc:UPI0021CA09AB, UniRef:UniRef100_UPI0021CA09AB, UniRef:UniRef50_Q8PI89, UniRef:UniRef90_B2FQI4
contig00019	cds	16359	16811	+	S8_20210	doxX	Uncharacterized membrane protein YphA, DoxX/SURF4 family	COG:COG2259, COG:S, RefSeq:WP_014648046.1, SO:0001217, UniParc:UPI000259C490, UniRef:UniRef100_UPI000259C490, UniRef:UniRef50_J7UWV4, UniRef:UniRef90_A0A699Y3D7
contig00019	cds	16886	18469	-	S8_20215	prpR	propionate catabolism operon regulatory protein PrpR	COG:COG3829, COG:KT, KEGG:K02688, RefSeq:WP_262088047.1, SO:0001217, UniParc:UPI0021C84C24, UniRef:UniRef100_UPI0021C84C24, UniRef:UniRef50_A0A5C7VDW8, UniRef:UniRef90_B8L9M7
contig00019	cds	18578	19516	+	S8_20220	prpB	methylisocitrate lyase	COG:COG2513, COG:G, SO:0001217, UniRef:UniRef50_Q56062, UniRef:UniRef90_E6WVB7
contig00019	cds	19552	20709	+	S8_20225	prpC	2-methylcitrate synthase	COG:C, COG:COG0372, RefSeq:WP_005418357.1, SO:0001217, UniParc:UPI000259C48D, UniRef:UniRef100_V5YV69, UniRef:UniRef50_Q56063, UniRef:UniRef90_A0A7W3IIV0
contig00019	cds	20807	23425	+	S8_20230	acnD	Fe/S-dependent 2-methylisocitrate dehydratase AcnD	COG:C, COG:COG1048, EC:4.2.1.117, KEGG:K20455, RefSeq:WP_262088045.1, SO:0001217, UniParc:UPI0021C74C4A, UniRef:UniRef100_UPI0021C74C4A, UniRef:UniRef50_Q8EJW3, UniRef:UniRef90_A0A0S1B1V8
contig00019	cds	23526	23783	+	S8_20235	parD	Antitoxin ParD	RefSeq:WP_032957090.1, SO:0001217, UniParc:UPI0004495336, UniRef:UniRef100_A0A2Y9U9M9, UniRef:UniRef50_A0A0F5ZMZ7, UniRef:UniRef90_A0A7V8JMG2
contig00019	cds	23770	24096	+	S8_20240		Plasmid stabilization protein	RefSeq:WP_134809175.1, SO:0001217, UniParc:UPI000658055B, UniRef:UniRef100_UPI000658055B, UniRef:UniRef50_A0A149QJI9, UniRef:UniRef90_A0A149QJI9
contig00019	cds	24120	25298	+	S8_20245	prpF	2-methylaconitate cis-trans isomerase PrpF	COG:C, COG:COG2828, RefSeq:WP_046431995.1, SO:0001217, UniParc:UPI000621EF62, UniRef:UniRef100_A0A6N7NMN7, UniRef:UniRef50_Q8EJW4, UniRef:UniRef90_M5CQ89
contig00019	cds	25445	26905	+	S8_20250	prpD	bifunctional 2-methylcitrate dehydratase/aconitate hydratase	COG:COG2079, COG:G, RefSeq:WP_180834797.1, SO:0001217, UniParc:UPI0015DF09A5, UniRef:UniRef100_UPI0015DF09A5, UniRef:UniRef50_P77243, UniRef:UniRef90_A0A0L8A886
contig00019	cds	27092	28213	-	S8_20255		WD40 repeat domain-containing protein	SO:0001217, UniRef:UniRef50_A0A2U4I1M7, UniRef:UniRef90_UPI0012B3F1A6
contig00019	cds	28619	33526	+	S8_20260	yfaS	Uncharacterized conserved protein YfaS, alpha-2-macroglobulin family	COG:COG2373, COG:R, RefSeq:WP_262088044.1, SO:0001217, UniParc:UPI0021C63FC0, UniRef:UniRef100_UPI0021C63FC0, UniRef:UniRef50_Q9PDX7, UniRef:UniRef90_B2FQH1
contig00019	cds	33576	35957	+	S8_20265	pbpC	penicillin-binding protein 1C	COG:COG4953, COG:M, RefSeq:WP_111206446.1, SO:0001217, UniParc:UPI0006584701, UniRef:UniRef100_UPI0006584701, UniRef:UniRef50_Q3BWG4, UniRef:UniRef90_A0A1V3D209
contig00019	cds	36074	36649	-	S8_20270	bfr	Bacterioferritin (cytochrome b1)	COG:COG2193, COG:P, RefSeq:WP_262088043.1, SO:0001217, UniParc:UPI0021C616C9, UniRef:UniRef100_UPI0021C616C9, UniRef:UniRef50_A0A1V3P3G5, UniRef:UniRef90_M5CQQ8
contig00019	cds	36679	37161	-	S8_20275	aHP1	Peroxiredoxin	COG:COG0678, COG:O, RefSeq:WP_142235294.1, SO:0001217, UniParc:UPI0011506874, UniRef:UniRef100_UPI0011506874, UniRef:UniRef50_Q5H4F9, UniRef:UniRef90_B2FQG8
contig00019	cds	37423	38310	+	S8_20280	dnaJ	DnaJ-class molecular chaperone with C-terminal Zn finger domain	COG:COG0484, COG:O, RefSeq:WP_012511838.1, SO:0001217, UniParc:UPI0000EBB27A, UniRef:UniRef100_B4SS86, UniRef:UniRef50_A0A0U5FE82, UniRef:UniRef90_A0A0U5HWC1
contig00019	cds	38409	38780	-	S8_20285	pilH	twitching motility response regulator PilH	BlastRules:WP_003084587, BlastRules:WP_008283762, BlastRules:WP_011036249, BlastRules:WP_014704326, COG:COG0745, COG:TK, RefSeq:WP_014648033.1, SO:0001217, UniParc:UPI000259C482, UniRef:UniRef100_A0A2Y9UAA6, UniRef:UniRef50_A0A426WDF4, UniRef:UniRef90_A0A7W3FPL2
contig00019	cds	38869	39864	-	S8_20290	qor	NADPH:quinone reductase or related Zn-dependent oxidoreductase	COG:COG0604, COG:CR, RefSeq:WP_262088042.1, SO:0001217, UniParc:UPI0021C7A486, UniRef:UniRef100_UPI0021C7A486, UniRef:UniRef50_A0A091AYY6, UniRef:UniRef90_A0A0U5DKY8
contig00019	cds	40019	41152	+	S8_20295	hflK	FtsH protease activity modulator HflK	COG:COG0330, COG:O, RefSeq:WP_072168589.1, SO:0001217, UniParc:UPI0006A9385B, UniRef:UniRef100_A0A2T1IG91, UniRef:UniRef50_A0A7H0FVJ4, UniRef:UniRef90_A0A0M0NDD1
contig00019	cds	41149	42012	+	S8_20300	hflC	protease modulator HflC	COG:COG0330, COG:O, RefSeq:WP_019660037.1, SO:0001217, UniParc:UPI00035F2658, UniRef:UniRef100_A0A0K2ZAP7, UniRef:UniRef50_A0A0K2ZAP7, UniRef:UniRef90_A0A0K2ZAP7
contig00019	cds	42080	42265	+	S8_20305		DUF2065 domain-containing protein	KEGG:K09937, RefSeq:WP_005414170.1, SO:0001217, UniParc:UPI0001738763, UniRef:UniRef100_A0A0H2QHU0, UniRef:UniRef50_A0A0R0B723, UniRef:UniRef90_A0A246KU25
contig00019	cds	42777	44069	+	S8_20310	purA	adenylosuccinate synthase	COG:COG0104, COG:F, EC:6.3.4.4, GO:0000287, GO:0004019, GO:0005525, GO:0005737, GO:0044208, RefSeq:WP_262088041.1, SO:0001217, UniParc:UPI0021C67E11, UniRef:UniRef100_UPI0021C67E11, UniRef:UniRef50_P40607, UniRef:UniRef90_B4SS80
contig00019	cds	44084	44848	+	S8_20315		Transmembrane protein	SO:0001217, UniRef:UniRef50_A0A3S7K9T9, UniRef:UniRef90_A0A2Y9U9K8
contig00019	cds	44778	45455	-	S8_20320		Endopeptidase	RefSeq:WP_053495714.1, SO:0001217, UniParc:UPI0006AC4A7A, UniRef:UniRef100_UPI0006AC4A7A, UniRef:UniRef50_K9CRB9, UniRef:UniRef90_A0A2W6LBD1
contig00019	cds	45460	46422	-	S8_20325	pGRP	Peptidoglycan-binding (PGRP) domain of peptidoglycan hydrolases	COG:COG3409, COG:M, RefSeq:WP_041863687.1, SO:0001217, UniParc:UPI0005A44A53, UniRef:UniRef100_UPI0005A44A53, UniRef:UniRef50_A0A0H2X4J2, UniRef:UniRef90_M5D221
contig00019	cds	46656	48779	+	S8_20330	tar	Methyl-accepting chemotaxis protein (MCP)	COG:COG0840, COG:T, RefSeq:WP_262088040.1, SO:0001217, UniParc:UPI0021C78E73, UniRef:UniRef100_UPI0021C78E73, UniRef:UniRef50_J7SZH4, UniRef:UniRef90_J7SZH4
contig00019	cds	48866	49153	-	S8_20335		MFS transporter	RefSeq:WP_053495719.1, SO:0001217, UniParc:UPI0006ABEECC, UniRef:UniRef100_UPI0006ABEECC, UniRef:UniRef50_B4SS73, UniRef:UniRef90_A0A246KU31
contig00019	cds	49287	49988	+	S8_20340		Hydrolase-4 domain-containing protein	RefSeq:WP_262093015.1, SO:0001217, UniParc:UPI0021C64199, UniRef:UniRef100_UPI0021C64199, UniRef:UniRef50_J7VPX5, UniRef:UniRef90_V5YV51
contig00019	cds	49997	50485	-	S8_20345		Transcriptional regulator	RefSeq:WP_262088038.1, SO:0001217, UniParc:UPI0021C756F7, UniRef:UniRef100_UPI0021C756F7, UniRef:UniRef50_A0A4T1DIR1, UniRef:UniRef90_A0A1Z2LMG5
contig00019	cds	50508	52598	-	S8_20350	katE	Catalase	COG:COG0753, COG:P, RefSeq:WP_049441934.1, SO:0001217, UniParc:UPI00066BA538, UniRef:UniRef100_UPI00066BA538, UniRef:UniRef50_Q9X576, UniRef:UniRef90_B2FQF1
contig00019	cds	52713	53435	+	S8_20355	araC	AraC-type DNA-binding domain and AraC-containing proteins	COG:COG2207, COG:K, RefSeq:WP_014038112.1, SO:0001217, UniParc:UPI00021E1471, UniRef:UniRef100_A0A0H2QHU6, UniRef:UniRef50_A0A7V8FHV6, UniRef:UniRef90_A0A7V8FHV6
contig00019	cds	53518	54885	+	S8_20360	ansP	L-asparagine transporter or related permease	COG:COG1113, COG:E, RefSeq:WP_014648020.1, SO:0001217, UniParc:UPI000259C348, UniRef:UniRef100_A0A2Y9U9Q5, UniRef:UniRef50_B2GL09, UniRef:UniRef90_B8L9Q3
contig00019	cds	55024	55434	+	S8_20365		Glyoxalase superfamily enzyme, putative 3-demethylubiquinone-9 3-methyltransferase	COG:COG3865, COG:R, RefSeq:WP_005418291.1, SO:0001217, UniParc:UPI000259C347, UniRef:UniRef100_A0A0H2QPJ7, UniRef:UniRef50_A0A2W6JWQ5, UniRef:UniRef90_A0A1A6XS41
contig00019	cds	55526	58393	-	S8_20370	gcvP	aminomethyl-transferring glycine dehydrogenase	COG:COG1003, COG:E, EC:1.4.4.2, GO:0004375, GO:0019464, RefSeq:WP_014648019.1, SO:0001217, UniParc:UPI000259C346, UniRef:UniRef100_UPI000259C346, UniRef:UniRef50_P23378, UniRef:UniRef90_B2FQE7
contig00019	ncRNA-region	58456	58558	-			Glycine riboswitch	RFAM:RF00504, SO:0000035
contig00019	cds	58834	60084	+	S8_20375	araJ	putative arabinose efflux permease AraJ, MFS family	COG:COG2814, COG:G, KEGG:K07552, SO:0001217, UniRef:UniRef50_E6WUZ9, UniRef:UniRef90_A0A7V8FHV3
contig00019	cds	60225	61118	+	S8_20380	viuB	NADPH-dependent ferric siderophore reductase, contains FAD-binding and SIP domains	COG:COG2375, COG:P, RefSeq:WP_014648017.1, SO:0001217, UniParc:UPI000259C344, UniRef:UniRef100_UPI000259C344, UniRef:UniRef50_F7SKN5, UniRef:UniRef90_J7VCQ8
contig00019	cds	61187	61579	+	S8_20385	copG	CopG family transcriptional regulator	RefSeq:WP_014648016.1, SO:0001217, UniParc:UPI000259C343, UniRef:UniRef100_A0A2Y9U9G8, UniRef:UniRef90_B7XR80
contig00019	cds	61699	63666	-	S8_20390		Peptidyl-dipeptidase A	RefSeq:WP_262088037.1, SO:0001217, UniParc:UPI0021C5CF48, UniRef:UniRef100_UPI0021C5CF48, UniRef:UniRef50_A0A7X0KR76, UniRef:UniRef90_B4SS63
contig00020	cds	386	919	-	S8_20395		WG repeat-containing protein	SO:0001217, UniRef:UniRef50_B8L6T9, UniRef:UniRef90_A0A2Y9U9C2
contig00020	cds	922	2628	-	S8_20400	phoA	Alkaline phosphatase	COG:COG1785, COG:PR, RefSeq:WP_046431863.1, SO:0001217, UniParc:UPI0006216613, UniRef:UniRef100_A0A6N7NV14, UniRef:UniRef50_A0A0S2G3Q3, UniRef:UniRef90_J7VCE5
contig00020	cds	2783	4117	+	S8_20405	gltP	Na+/H+-dicarboxylate symporter	COG:C, COG:COG1301, RefSeq:WP_262088024.1, SO:0001217, UniParc:UPI0021C6430E, UniRef:UniRef100_UPI0021C6430E, UniRef:UniRef50_W4SKA4, UniRef:UniRef90_M5CPV7
contig00020	cds	4331	5104	-	S8_20410	nlpC	Cell wall-associated hydrolase, NlpC_P60 family	COG:COG0791, COG:M, SO:0001217, UniParc:UPI0002B8C07A, UniRef:UniRef100_A0A0H2QKD2, UniRef:UniRef50_A0A1D8Y785, UniRef:UniRef90_A0A0M0P2Z1
contig00020	cds	5236	5775	-	S8_20415	nlpC	Cell wall-associated hydrolase, NlpC_P60 family	COG:COG0791, COG:M, RefSeq:WP_026347086.1, SO:0001217, UniParc:UPI00039BE8D3, UniRef:UniRef100_A0A2T1JRK8, UniRef:UniRef50_A0A2J0SU50, UniRef:UniRef90_A0A2U4HGL1
contig00020	cds	5812	6369	+	S8_20420	slpA	Peptidyl-prolyl cis-trans isomerase, FKBP type	COG:COG1047, COG:O, SO:0001217, UniRef:UniRef50_A0A7V8JM20, UniRef:UniRef90_A0A7V8JM20
contig00020	cds	6469	7713	+	S8_20425	yeiB	Uncharacterized membrane protein YeiB	COG:COG2311, COG:S, RefSeq:WP_041863671.1, SO:0001217, UniParc:UPI0005A42D8D, UniRef:UniRef100_A0A2Y9U987, UniRef:UniRef50_A0A1E7RNX2, UniRef:UniRef90_A0A2J0SPC7
contig00020	cds	7898	9256	+	S8_20430	gorA	glutathione-disulfide reductase	COG:C, COG:COG1249, EC:1.8.1.7, KEGG:K00383, RefSeq:WP_049442360.1, SO:0001217, UniParc:UPI00066C5893, UniRef:UniRef100_UPI00066C5893, UniRef:UniRef50_M5CQ97, UniRef:UniRef90_M5CQ97
contig00020	cds	9417	10337	+	S8_20435	rhaT	Permease of the drug/metabolite transporter (DMT) superfamily	COG:COG0697, COG:GER, RefSeq:WP_019660628.1, SO:0001217, UniParc:UPI00038147F5, UniRef:UniRef100_A0A246L191, UniRef:UniRef50_E6WV43, UniRef:UniRef90_B4SQY6
contig00020	cds	10400	10672	+	S8_20440	atl1	Alkylated DNA nucleotide flippase Atl1, participates in nucleotide excision repair, Ada-like DNA-binding domain	COG:COG3695, COG:K, KEGG:K07443, SO:0001217, UniRef:UniRef50_A0A0Q8F038, UniRef:UniRef90_A0A270NM83
contig00020	cds	10766	11437	+	S8_20445	glpG	Membrane-associated serine protease, rhomboid family	COG:COG0705, COG:O, RefSeq:WP_014647919.1, SO:0001217, UniParc:UPI000259BFC3, UniRef:UniRef100_A0A0M0NW97, UniRef:UniRef50_A0A8D6UZM2, UniRef:UniRef90_A0A0J8PYW1
contig00020	cds	11578	13161	-	S8_20450		Phytoene dehydrogenase-related protein	COG:COG1233, COG:Q, RefSeq:WP_014647918.1, SO:0001217, UniParc:UPI000259BFC2, UniRef:UniRef100_A0A6N7NWK4, UniRef:UniRef50_J7UWC7, UniRef:UniRef90_J7UWC7
contig00020	cds	13238	13732	-	S8_20455		Glyoxalase superfamily enzyme, putative 3-demethylubiquinone-9 3-methyltransferase	COG:COG3865, COG:R, RefSeq:WP_014647917.1, SO:0001217, UniParc:UPI000259BFC1, UniRef:UniRef100_A0A6N7NQX4, UniRef:UniRef50_A0A7Y9UJK8, UniRef:UniRef90_M5D7Z6
contig00020	cds	13856	15862	-	S8_20460	pepO	putative metalloendopeptidase	COG:COG3590, COG:O, RefSeq:WP_069116157.1, SO:0001217, UniParc:UPI00065A52DF, UniRef:UniRef100_UPI00065A52DF, UniRef:UniRef50_J7SZC8, UniRef:UniRef90_J7SZC8
contig00020	cds	16078	18180	-	S8_20465	pepO	putative metalloendopeptidase	COG:COG3590, COG:O, RefSeq:WP_262088023.1, SO:0001217, UniParc:UPI0021C97485, UniRef:UniRef100_UPI0021C97485, UniRef:UniRef50_A0A091BB20, UniRef:UniRef90_A0A0U5DLD1
contig00020	cds	18353	20380	-	S8_20470		Peptidase S9	RefSeq:WP_262088022.1, SO:0001217, UniParc:UPI0021C9AAC2, UniRef:UniRef100_UPI0021C9AAC2, UniRef:UniRef50_A0A6M4H3Z1, UniRef:UniRef90_A0A0M0P2J9
contig00020	cds	20475	23453	-	S8_20475		TonB-dependent receptor	RefSeq:WP_014647913.1, SO:0001217, UniParc:UPI000259BEB5, UniRef:UniRef100_A0A6N7NQN7, UniRef:UniRef50_A0A7T8S292, UniRef:UniRef90_A0A2W6MLR1
contig00020	cds	23843	26632	-	S8_20480	fepA	Outer membrane receptor for ferrienterochelin and colicins	COG:COG4771, COG:P, RefSeq:WP_014647912.1, SO:0001217, UniParc:UPI000259BEB4, UniRef:UniRef100_A0A2W6LUT8, UniRef:UniRef50_A0A091BBC4, UniRef:UniRef90_M5CQ86
contig00020	cds	26837	27700	+	S8_20485	apbC	iron-sulfur cluster carrier protein ApbC	COG:COG0489, COG:D, SO:0001217, UniRef:UniRef50_A0A6N8AT45, UniRef:UniRef90_B2FP15
contig00020	cds	27779	28351	+	S8_20490	dcd	dCTP deaminase	COG:COG0717, COG:F, EC:3.5.4.13, GO:0000166, GO:0006226, GO:0006229, GO:0008829, RefSeq:WP_014037995.1, SO:0001217, UniParc:UPI00021E10CF, UniRef:UniRef100_A0A0J8PYV4, UniRef:UniRef50_Q9PN07, UniRef:UniRef90_B2FP14
contig00020	cds	28458	28625	-	S8_20495		DUF5668 domain-containing protein	RefSeq:WP_005418011.1, SO:0001217, UniParc:UPI0000EBB70C, UniRef:UniRef100_A0A0H2QPT9, UniRef:UniRef50_A0A0H2X626, UniRef:UniRef90_A0A7V8FHF7
contig00020	cds	28641	29063	-	S8_20500	hinT	Purine nucleoside phosphoramidase/Ap4A hydrolase, histidine triade (HIT) family	COG:COG0537, COG:FR, RefSeq:WP_014647910.1, SO:0001217, UniParc:UPI000259BEB2, UniRef:UniRef100_A0A2J0VQ78, UniRef:UniRef50_A0A7V8FHK7, UniRef:UniRef90_A0A7V8FHK7
contig00020	cds	29060	29731	-	S8_20505	dLH	Dienelactone hydrolase	COG:COG0412, COG:Q, RefSeq:WP_014647909.1, SO:0001217, UniParc:UPI000259BEB1, UniRef:UniRef100_UPI000259BEB1, UniRef:UniRef50_J7VV06, UniRef:UniRef90_J7VV06
contig00020	cds	30097	30555	+	S8_20510		Phage tail protein	RefSeq:WP_014037992.1, SO:0001217, UniParc:UPI00021E10CC, UniRef:UniRef100_A0A4V3Q0A2, UniRef:UniRef50_B8L006, UniRef:UniRef90_A0A1W1GT76
contig00020	cds	30555	30899	+	S8_20515		Tail assembly chaperone	RefSeq:WP_014647908.1, SO:0001217, UniParc:UPI000259BEB0, UniRef:UniRef100_A0A6N7NPM0, UniRef:UniRef50_A0A318DUQ7, UniRef:UniRef90_A0A1Z2LM38
contig00020	cds	30980	31222	+	S8_20520		Tautomerase family protein	RefSeq:WP_227864145.1, SO:0001217, UniParc:UPI0002E1B433, UniRef:UniRef100_A0A6N7NY85, UniRef:UniRef50_A0A7Z0NY22, UniRef:UniRef90_A0A7Z0NY22
contig00020	cds	31317	33632	+	S8_20525		Phage tail tape measure protein	SO:0001217, UniRef:UniRef50_A0A7D0KRX7, UniRef:UniRef90_A0A7D0KRX7
contig00020	cds	33629	33982	+	S8_20530		DUF1330 domain-containing protein	RefSeq:WP_014647906.1, SO:0001217, UniParc:UPI000259BEAE, UniRef:UniRef100_UPI000259BEAE, UniRef:UniRef50_A0A4S1MK79, UniRef:UniRef90_A0A4S1MK79
contig00020	cds	33979	34440	+	S8_20535		DUF1833 domain-containing protein	RefSeq:WP_014647905.1, SO:0001217, UniParc:UPI000259BEAD, UniRef:UniRef100_UPI000259BEAD, UniRef:UniRef50_F0BAP0, UniRef:UniRef90_A0A1W1GTH3
contig00020	cds	34440	34835	+	S8_20540		NLPC-P60 domain-containing protein	RefSeq:WP_014647904.1, SO:0001217, UniParc:UPI000259BEAC, UniRef:UniRef100_A0A3D4TMC8, UniRef:UniRef50_A0A8B6Q861, UniRef:UniRef90_A0A1W1GTC3
contig00020	cds	34826	43102	+	S8_20545		Phage tail protein	RefSeq:WP_262088020.1, SO:0001217, UniParc:UPI0021C8F4CF, UniRef:UniRef100_UPI0021C8F4CF, UniRef:UniRef50_A0A2J0SJV1, UniRef:UniRef90_A0A1W1GT74
contig00020	cds	43190	43405	+	S8_20550		Oxidored-molyb domain-containing protein	RefSeq:WP_069116148.1, SO:0001217, UniParc:UPI00083FBEBC, UniRef:UniRef100_UPI00083FBEBC, UniRef:UniRef50_A0A4S1MLV4, UniRef:UniRef90_A0A4S1MLV4
contig00020	cds	43594	44955	+	S8_20555	rimO	30S ribosomal protein S12 methylthiotransferase RimO	RefSeq:WP_049442367.1, SO:0001217, UniParc:UPI00066E38E2, UniRef:UniRef100_UPI00066E38E2, UniRef:UniRef90_B2FP10
contig00020	cds	44952	45776	+	S8_20560		DUF3025 domain-containing protein	RefSeq:WP_164077426.1, SO:0001217, UniParc:UPI0013120F1B, UniRef:UniRef100_UPI0013120F1B, UniRef:UniRef50_A0A259QUB4, UniRef:UniRef90_A0A2J0UEH8
contig00021	cds	550	1965	+	S8_20565		Flagellar hook-associated protein 2	RefSeq:WP_014647054.1, SO:0001217, UniParc:UPI000259C578, UniRef:UniRef100_A0A2W6M363, UniRef:UniRef50_B2FQU4, UniRef:UniRef90_A0A2W6M363
contig00021	cds	2093	2509	+	S8_20570	fliS	flagellar export chaperone FliS	COG:COG1516, COG:NU, RefSeq:WP_005416447.1, SO:0001217, UniParc:UPI0000EBA652, UniRef:UniRef100_A0A0H2QKM1, UniRef:UniRef50_D2UAA0, UniRef:UniRef90_A0A0K2IKA7
contig00021	cds	2506	2799	+	S8_20575	fliT	Flagellar protein FliT	RefSeq:WP_032959403.1, SO:0001217, UniParc:UPI0004467395, UniRef:UniRef100_UPI0004467395, UniRef:UniRef50_B2FQU2, UniRef:UniRef90_B2FQU2
contig00021	cds	2796	3374	+	S8_20580		tPilZ domain-containing protein	RefSeq:WP_014647052.1, SO:0001217, UniParc:UPI000259C576, UniRef:UniRef100_A0A2W6KC11, UniRef:UniRef50_A0A0F5ZPI5, UniRef:UniRef90_T5L6I8
contig00021	cds	3461	4099	+	S8_20585	citB	DNA-binding response regulator, NarL/FixJ family, contains REC and HTH domains	COG:COG2197, COG:TK, SO:0001217, UniParc:UPI000259C575, UniRef:UniRef100_A0A8D6B055, UniRef:UniRef50_A0A1Y5Q1B2, UniRef:UniRef90_A0A7V8JN84
contig00021	cds	4421	5830	+	S8_20590	rpoN	RNA polymerase factor sigma-54	COG:COG1508, COG:K, RefSeq:WP_227864560.1, SO:0001217, UniParc:UPI0013137B1F, UniRef:UniRef100_UPI0013137B1F, UniRef:UniRef50_A0A5C5TUX7, UniRef:UniRef90_A0A0K2IW15
contig00021	cds	5845	6222	+	S8_20595	citB	DNA-binding response regulator, NarL/FixJ family, contains REC and HTH domains	COG:COG2197, COG:TK, RefSeq:WP_010485922.1, SO:0001217, UniParc:UPI00021E117C, UniRef:UniRef100_B8LBB4, UniRef:UniRef50_I8T8D9, UniRef:UniRef90_M5CY18
contig00021	cds	6219	7724	+	S8_20600	atoC	DNA-binding transcriptional response regulator, NtrC family, contains REC, AAA-type ATPase, and a Fis-type DNA-binding domains	COG:COG2204, COG:T, KEGG:K10941, RefSeq:WP_262087559.1, SO:0001217, UniParc:UPI0021C878A9, UniRef:UniRef100_UPI0021C878A9, UniRef:UniRef50_M7NZN7, UniRef:UniRef90_J7VJA6
contig00021	cds	7910	8326	+	S8_20605		Membrane protein	RefSeq:WP_262087558.1, SO:0001217, UniParc:UPI0021CA96F6, UniRef:UniRef100_UPI0021CA96F6, UniRef:UniRef50_A0A2J0U6F2, UniRef:UniRef90_A0A149QKC6
contig00021	cds	8780	9145	+	S8_20610	fliE	flagellar hook-basal body complex protein FliE	COG:COG1677, COG:N, RefSeq:WP_262087557.1, SO:0001217, UniParc:UPI0021C7D25F, UniRef:UniRef100_UPI0021C7D25F, UniRef:UniRef50_A0A0E3YL93, UniRef:UniRef90_A0A0M0NGK9
contig00021	cds	9159	10805	+	S8_20615	fliF	flagellar basal-body MS-ring/collar protein FliF	COG:COG1766, COG:NU, KEGG:K02409, RefSeq:WP_262087556.1, SO:0001217, UniParc:UPI0021C64079, UniRef:UniRef100_UPI0021C64079, UniRef:UniRef50_D2UAF2, UniRef:UniRef90_A0A8E3U9T7
contig00021	cds	10798	11799	+	S8_20620	fliG	flagellar motor switch protein FliG	COG:COG1536, COG:N, SO:0001217, UniRef:UniRef50_A0A0K2YZ61, UniRef:UniRef90_A0A0K2YZ61
contig00021	cds	11796	12437	+	S8_20625	fliH	Flagellar biosynthesis/type III secretory pathway protein FliH	COG:COG1317, COG:NU, KEGG:K02411, RefSeq:WP_014647045.1, SO:0001217, UniParc:UPI000259C56F, UniRef:UniRef100_A0A2W6KCI6, UniRef:UniRef50_A0A2A3VK59, UniRef:UniRef90_B8LBC0
contig00021	cds	12434	13819	+	S8_20630	fliI	flagellar protein export ATPase FliI	COG:COG1157, COG:NU, RefSeq:WP_262087555.1, SO:0001217, UniParc:UPI0021C94ADA, UniRef:UniRef100_UPI0021C94ADA, UniRef:UniRef50_A0A430KTN0, UniRef:UniRef90_A0A270NGV3
contig00021	cds	13823	14290	+	S8_20635	fliJ	flagellar export protein FliJ	RefSeq:WP_014647043.1, SO:0001217, UniParc:UPI000259C56D, UniRef:UniRef100_A0A2Y9U6D8, UniRef:UniRef50_A0A0M0NGL0, UniRef:UniRef90_A0A0M0NGL0
contig00021	cds	14290	15459	+	S8_20640	fliK	Flagellar hook-length control protein FliK	RefSeq:WP_262087554.1, SO:0001217, UniParc:UPI0021C5EFDD, UniRef:UniRef100_UPI0021C5EFDD, UniRef:UniRef50_A0A1D8YEK6, UniRef:UniRef90_A0A2W6M1K5
contig00021	cds	15652	16167	+	S8_20645	fliL	Flagellar basal body-associated protein FliL	COG:COG1580, COG:N, RefSeq:WP_049441913.1, SO:0001217, UniParc:UPI00065979B8, UniRef:UniRef100_A0A8D6B180, UniRef:UniRef50_Q3BU40, UniRef:UniRef90_B2FQS5
contig00021	cds	16178	17182	+	S8_20650	fliM	flagellar motor switch protein FliM	COG:COG1868, COG:N, RefSeq:WP_014647040.1, SO:0001217, UniParc:UPI000259C56A, UniRef:UniRef100_A0A0H2R4G2, UniRef:UniRef50_A0A110B695, UniRef:UniRef90_A0A0M0NGB4
contig00021	cds	17179	17514	+	S8_20655	fliN	Flagellar motor switch protein FliN	RefSeq:WP_005409543.1, SO:0001217, UniParc:UPI000173827E, UniRef:UniRef100_A0A0F5ZNK3, UniRef:UniRef50_A0A522J770, UniRef:UniRef90_A0A0F5ZNK3
contig00021	cds	17511	17930	+	S8_20660	fliO	flagellar biosynthetic protein FliO	COG:COG3190, COG:N, RefSeq:WP_014037105.1, SO:0001217, UniParc:UPI00021E1170, UniRef:UniRef100_A0A0H2QL77, UniRef:UniRef50_E6WSP8, UniRef:UniRef90_B2FQS2
contig00021	cds	17932	18711	+	S8_20665	fliP	flagellar type III secretion system pore protein FliP	COG:COG1338, COG:N, RefSeq:WP_014647039.1, SO:0001217, UniParc:UPI000259C569, UniRef:UniRef100_A0A2W6KBZ0, UniRef:UniRef50_A0A2D5DKP6, UniRef:UniRef90_M5CMP5
contig00021	cds	18778	19047	+	S8_20670	fliQ	Flagellar biosynthesis protein FliQ	COG:COG1987, COG:N, RefSeq:WP_005413254.1, SO:0001217, UniParc:UPI000173827C, UniRef:UniRef100_A0A0F5ZNG2, UniRef:UniRef50_J7VJ92, UniRef:UniRef90_J7VJ92
contig00021	cds	19061	19852	+	S8_20675	fliR	flagellar biosynthetic protein FliR	COG:COG1684, COG:N, RefSeq:WP_014037103.1, SO:0001217, UniParc:UPI00021E116E, UniRef:UniRef100_A0A2J0VME1, UniRef:UniRef50_A0A0U5FD58, UniRef:UniRef90_A0A2R3Q0F8
contig00021	cds	20128	22260	+	S8_20680		Cyclic di-GMP metabolism protein, combines GGDEF and EAL domains with a 6TM membrane domain	COG:COG5001, COG:T, EC:2.7.7.65, KEGG:K21023, RefSeq:WP_262088242.1, SO:0001217, UniParc:UPI0021C921F8, UniRef:UniRef100_UPI0021C921F8, UniRef:UniRef50_A0A2D5CEZ5, UniRef:UniRef90_A0A2W6IMP4
contig00021	cds	22467	23597	+	S8_20685	flhB	flagellar biosynthesis protein FlhB	COG:COG1377, COG:N, RefSeq:WP_049441911.1, SO:0001217, UniParc:UPI00066A8379, UniRef:UniRef100_UPI00066A8379, UniRef:UniRef50_A0A0J9WXK3, UniRef:UniRef90_B8LAS8
contig00021	cds	23594	25702	+	S8_20690	flhA	flagellar biosynthesis protein FlhA	COG:COG1298, COG:N, KEGG:K02400, SO:0001217, UniParc:UPI000259C45A, UniRef:UniRef100_A0A2Y9U690, UniRef:UniRef50_Q51910, UniRef:UniRef90_B8LAS9
contig00021	cds	25782	27464	+	S8_20695	flhF	flagellar biosynthesis protein FlhF	COG:COG1419, COG:N, KEGG:K02404, SO:0001217, UniRef:UniRef50_A0A7V8FJK0, UniRef:UniRef90_A0A239QAW0
contig00021	cds	27451	28338	+	S8_20700	flhG	MinD-like ATPase FlhG/YlxH, activator of the FlhF-type GTPase	COG:COG0455, COG:DN, RefSeq:WP_032959426.1, SO:0001217, UniParc:UPI00049EB8E8, UniRef:UniRef100_A0A0M1F0U9, UniRef:UniRef50_G3XD64, UniRef:UniRef90_A0A0M0NGC3
contig00021	cds	28335	29081	+	S8_20705	fliA	DNA-directed RNA polymerase specialized sigma subunit	COG:COG1191, COG:K, KEGG:K02405, RefSeq:WP_014647032.1, SO:0001217, UniParc:UPI000259C457, UniRef:UniRef100_A0A2Y9U692, UniRef:UniRef50_A0A0F5ZNA8, UniRef:UniRef90_A0A0F5ZNA8
contig00021	cds	29151	29531	+	S8_20710	cheY	chemotaxis response regulator CheY	COG:COG4753, COG:TK, SO:0001217, UniRef:UniRef50_Q51455, UniRef:UniRef90_A0A0M1E9Y7
contig00021	cds	29531	30136	+	S8_20715	cheZ	Phosphoaspartate phosphatase CheZ, dephosphorylates CheY~P	COG:COG3143, COG:NT, RefSeq:WP_049441909.1, SO:0001217, UniParc:UPI00066DF113, UniRef:UniRef100_UPI00066DF113, UniRef:UniRef50_A0A1A9M619, UniRef:UniRef90_A0A0U5HM90
contig00021	cds	30139	31983	+	S8_20720	cheA	Chemotaxis protein histidine kinase CheA	COG:COG0643, COG:T, RefSeq:WP_262088244.1, SO:0001217, UniParc:UPI0021C589A3, UniRef:UniRef100_UPI0021C589A3, UniRef:UniRef50_B2FQB7, UniRef:UniRef90_B2FQB7
contig00021	cds	32074	32814	+	S8_20725	motC	flagellar motor protein	COG:COG1291, COG:N, RefSeq:WP_005409527.1, SO:0001217, UniParc:UPI0001738238, UniRef:UniRef100_A0A0H2QMV9, UniRef:UniRef50_A0A1U9JLM1, UniRef:UniRef90_A0A0K2IK14
contig00021	cds	32816	33832	+	S8_20730	motD	flagellar motor protein MotD	COG:COG1360, COG:N, RefSeq:WP_014647029.1, SO:0001217, UniParc:UPI000259C454, UniRef:UniRef100_A0A2Y9U6B8, UniRef:UniRef50_J7VDV5, UniRef:UniRef90_J7VDV5
contig00021	cds	33837	34619	+	S8_20735	parA	ParA-like ATPase involved in chromosome/plasmid partitioning or cellulose biosynthesis protein BcsQ	COG:COG1192, COG:DN, RefSeq:WP_014647028.1, SO:0001217, UniParc:UPI000259C453, UniRef:UniRef100_A0A2Y9U687, UniRef:UniRef50_M5CN36, UniRef:UniRef90_M5CN36
contig00021	cds	34616	35881	+	S8_20740	cheW	Chemotaxis protein CheW	RefSeq:WP_180834700.1, SO:0001217, UniParc:UPI0015DEA0DF, UniRef:UniRef100_UPI0015DEA0DF, UniRef:UniRef50_B2FQB3, UniRef:UniRef90_A0A2Y9U680
contig00021	cds	36167	36475	+	S8_20745		STAS domain-containing protein	RefSeq:WP_014647026.1, SO:0001217, UniParc:UPI000259C451, UniRef:UniRef100_A0A0H2R4G7, UniRef:UniRef50_B2FQB2, UniRef:UniRef90_B2FQB2
contig00021	cds	36472	36837	+	S8_20750	ompR	DNA-binding response regulator, OmpR family, contains REC and winged-helix (wHTH) domain	COG:COG0745, COG:TK, RefSeq:WP_005409521.1, SO:0001217, UniParc:UPI0000EBB39A, UniRef:UniRef100_A0A0H2QKP9, UniRef:UniRef50_A0A098QW26, UniRef:UniRef90_A0A0R0DMM3
contig00021	cds	36883	38871	+	S8_20755	cheA	Chemotaxis protein histidine kinase CheA	COG:COG0643, COG:T, RefSeq:WP_014647024.1, SO:0001217, UniParc:UPI000259C44F, UniRef:UniRef100_A0A6N7P1T9, UniRef:UniRef50_A0A0M0NM23, UniRef:UniRef90_A0A0M0NM23
contig00022	cds	162	1106	-	S8_20760		5'-nucleotidase	RefSeq:WP_005410242.1, SO:0001217, UniParc:UPI00017382A7, UniRef:UniRef100_A0A0H2QJL5, UniRef:UniRef50_A0A5B8R823, UniRef:UniRef90_A0A0M0P266
contig00022	cds	1154	1927	-	S8_20765	ppnK	NAD kinase	COG:COG0061, COG:H, EC:2.7.1.23, KEGG:K00858, RefSeq:WP_032962058.1, SO:0001217, UniParc:UPI00044BFE56, UniRef:UniRef100_A0A2J0VPG6, UniRef:UniRef50_Q8PM39, UniRef:UniRef90_A0A0M0NEF5
contig00022	cds	2209	7185	-	S8_20770	gdh2	NAD-specific glutamate dehydrogenase	COG:COG2902, COG:E, EC:1.4.1.2, KEGG:K15371, RefSeq:WP_046431556.1, SO:0001217, UniParc:UPI00062149B6, UniRef:UniRef100_A0A2Y9U8C6, UniRef:UniRef50_Q87DA1, UniRef:UniRef90_A0A1B2N5E8
contig00022	cds	7436	8092	+	S8_20775	acrR	DNA-binding protein, AcrR family, includes nucleoid occlusion protein SlmA	COG:COG1309, COG:K, RefSeq:WP_046431559.1, SO:0001217, UniParc:UPI0006224F85, UniRef:UniRef100_A0A2Y9U864, UniRef:UniRef50_B4SPB1, UniRef:UniRef90_B4SPB1
contig00022	cds	8092	9345	+	S8_20780	acrA	Multidrug efflux pump subunit AcrA (membrane-fusion protein)	COG:COG0845, COG:MV, RefSeq:WP_262087101.1, SO:0001217, UniParc:UPI0021C5CC29, UniRef:UniRef100_UPI0021C5CC29, UniRef:UniRef50_A0A2S7CP76, UniRef:UniRef90_A0A7Z1LP17
contig00022	cds	9361	12534	+	S8_20785	adeB	Efflux pump membrane transporter	RefSeq:WP_262087103.1, SO:0001217, UniParc:UPI0021CA7224, UniRef:UniRef100_UPI0021CA7224, UniRef:UniRef50_A0A7I8CQ42, UniRef:UniRef90_B2FLA7
contig00022	cds	12686	13003	-	S8_20790		Transmembrane protein	SO:0001217, UniRef:UniRef50_A0A2W6L4T9, UniRef:UniRef90_A0A2W6MNG7
contig00022	cds	13104	14252	-	S8_20795	caiA	Acyl-CoA dehydrogenase related to the alkylation response protein AidB	COG:COG1960, COG:I, RefSeq:WP_014647680.1, SO:0001217, UniParc:UPI000259B742, UniRef:UniRef100_A0A6N7NUA1, UniRef:UniRef50_A0A7J7AAF2, UniRef:UniRef90_B8L4T3
contig00022	cds	14406	15335	+	S8_20800	ubiE	Ubiquinone/menaquinone biosynthesis C-methylase UbiE/MenG	COG:COG2226, COG:H, RefSeq:WP_014037755.1, SO:0001217, UniParc:UPI00021E06D9, UniRef:UniRef100_A0A0H2QL88, UniRef:UniRef50_D2UDY1, UniRef:UniRef90_D2UDY1
contig00022	cds	15349	16440	+	S8_20805	metH1	Methionine synthase I (cobalamin-dependent), methyltransferase domain	COG:COG0646, COG:E, RefSeq:WP_262087111.1, SO:0001217, UniParc:UPI0021C7A593, UniRef:UniRef100_UPI0021C7A593, UniRef:UniRef50_A0A090T8G6, UniRef:UniRef90_B8L4T1
contig00022	cds	16498	19182	+	S8_20810	metH	methionine synthase	COG:COG1410, COG:E, EC:2.1.1.13, KEGG:K00548, RefSeq:WP_262087113.1, SO:0001217, UniParc:UPI0021C71F70, UniRef:UniRef100_UPI0021C71F70, UniRef:UniRef50_A0A0G3LPD0, UniRef:UniRef90_B2FLB3
contig00022	cds	19269	20453	+	S8_20815		MFS domain-containing protein	RefSeq:WP_262087115.1, SO:0001217, UniParc:UPI0021C98E52, UniRef:UniRef100_UPI0021C98E52, UniRef:UniRef50_J7UVN3, UniRef:UniRef90_J7UVN3
contig00022	cds	20466	22538	-	S8_20820		Acetylase	RefSeq:WP_262087117.1, SO:0001217, UniParc:UPI0021C79545, UniRef:UniRef100_UPI0021C79545, UniRef:UniRef50_A0A1I4DEC0, UniRef:UniRef90_A0A0M0P1U3
contig00022	cds	22587	23267	-	S8_20825		DUF2058 domain-containing protein	RefSeq:WP_049408561.1, SO:0001217, UniParc:UPI00066DE44B, UniRef:UniRef100_A0A2Y9U874, UniRef:UniRef50_B4SPB9, UniRef:UniRef90_B4SPB9
contig00022	cds	23278	23520	-	S8_20830	slyX	Uncharacterized coiled-coil protein SlyX (sensitive to lysis X)	COG:COG2900, COG:S, RefSeq:WP_005410256.1, SO:0001217, UniParc:UPI000173837E, UniRef:UniRef100_A0A8D5X734, UniRef:UniRef50_Q9PCZ7, UniRef:UniRef90_A0A0R0DRI4
contig00022	cds	23513	24862	-	S8_20835	ugd	UDP-glucose 6-dehydrogenase	COG:COG1004, COG:M, RefSeq:WP_032962083.1, SO:0001217, UniParc:UPI00044B7625, UniRef:UniRef100_A0A2Y9U8E1, UniRef:UniRef50_A0A0C1JKG5, UniRef:UniRef90_B8L4S5
contig00022	cds	24886	25863	-	S8_20840	fkpA	FKBP-type peptidyl-prolyl cis-trans isomerase	COG:COG0545, COG:O, RefSeq:WP_032962085.1, SO:0001217, UniParc:UPI00030E6F94, UniRef:UniRef100_A0A0M0P280, UniRef:UniRef50_D2UAU9, UniRef:UniRef90_B8L4S4
contig00022	cds	25960	26547	-	S8_20845	btuE	Thioredoxin/glutathione peroxidase BtuE, reduces lipid peroxides	COG:COG0386, COG:VI, RefSeq:WP_014647689.1, SO:0001217, UniParc:UPI000259B74B, UniRef:UniRef100_UPI000259B74B, UniRef:UniRef50_V7ZF82, UniRef:UniRef90_B4SPC3
contig00022	cds	26913	27149	+	S8_20850		Secreted protein	RefSeq:WP_049408559.1, SO:0001217, UniParc:UPI00066AAF22, UniRef:UniRef100_A0A2Y9U8D2, UniRef:UniRef50_B4SPC4, UniRef:UniRef90_B4SPC4
contig00022	cds	27152	27511	+	S8_20855	yhcF	DNA-binding transcriptional regulator YhcF, GntR family	COG:COG1725, COG:K, RefSeq:WP_005410261.1, SO:0001217, UniParc:UPI0001738383, UniRef:UniRef100_A0A0H2R2M1, UniRef:UniRef50_A0A091B2K5, UniRef:UniRef90_A0A7V8JM44
contig00022	cds	27511	28386	+	S8_20860	ccmA	ABC-type multidrug transport system, ATPase component	COG:COG1131, COG:V, RefSeq:WP_014647691.1, SO:0001217, UniParc:UPI000259B74D, UniRef:UniRef100_A0A2Y9U8H1, UniRef:UniRef50_A0A7V8ABD1, UniRef:UniRef90_B8L4S1
contig00022	cds	28383	29411	+	S8_20865		ABC transporter permease	RefSeq:WP_046431579.1, SO:0001217, UniParc:UPI0006227310, UniRef:UniRef100_A0A2Y9U8G6, UniRef:UniRef50_B4SPC7, UniRef:UniRef90_B4SPC7
contig00022	cds	29437	30324	+	S8_20870		DUF2807 domain-containing protein	RefSeq:WP_014647693.1, SO:0001217, UniParc:UPI000259B74F, UniRef:UniRef100_A0A2W6K7L4, UniRef:UniRef50_A0A1A6Y6Q8, UniRef:UniRef90_A0A2J0U3Y6
contig00022	cds	30355	30960	+	S8_20875		DUF2884 domain-containing protein	RefSeq:WP_049442450.1, SO:0001217, UniParc:UPI00066E7224, UniRef:UniRef100_UPI00066E7224, UniRef:UniRef50_A0A0D0JE58, UniRef:UniRef90_A0A2Y9U882
contig00022	cds	31034	31492	+	S8_20880		Lipoprotein	SO:0001217, UniRef:UniRef50_A0A023Y2J1, UniRef:UniRef90_A0A8I1CD09
contig00022	cds	31597	33024	-	S8_20885	aspA	Fumarate hydratase class II	COG:C, COG:COG0114, RefSeq:WP_032962093.1, SO:0001217, UniParc:UPI00044641FE, UniRef:UniRef100_A0A2W6LRL0, UniRef:UniRef50_Q9PD25, UniRef:UniRef90_A0A7U5WH90
contig00022	cds	33317	34684	+	S8_20890	purB	adenylosuccinate lyase	COG:COG0015, COG:F, RefSeq:WP_262087122.1, SO:0001217, UniParc:UPI0021CA5153, UniRef:UniRef100_UPI0021CA5153, UniRef:UniRef50_A0A6L7MN17, UniRef:UniRef90_B2FLC8
contig00023	cds	306	1025	-	S8_20895	recO	DNA repair protein RecO	COG:COG1381, COG:L, GO:0006281, GO:0006310, RefSeq:WP_014647995.1, SO:0001217, UniParc:UPI000259C20A, UniRef:UniRef100_UPI000259C20A, UniRef:UniRef50_B2FPX7, UniRef:UniRef90_B2FPX7
contig00023	cds	1044	1940	-	S8_20900	era	GTPase Era	COG:COG1159, COG:J, GO:0003924, GO:0005525, GO:0005737, GO:0005886, GO:0042274, GO:0070181, RefSeq:WP_005410599.1, SO:0001217, UniParc:UPI0001738696, UniRef:UniRef100_B2FPX8, UniRef:UniRef50_B2FPX8, UniRef:UniRef90_B2FPX8
contig00023	cds	1937	2617	-	S8_20905	rnc	ribonuclease III	COG:COG0571, COG:K, RefSeq:WP_046431951.1, SO:0001217, UniParc:UPI0006218776, UniRef:UniRef100_A0A2Y9U9I3, UniRef:UniRef50_Q9PB98, UniRef:UniRef90_A0A2J0UE92
contig00023	cds	2607	2990	-	S8_20910		DUF4845 domain-containing protein	RefSeq:WP_014647998.1, SO:0001217, UniParc:UPI000259C20D, UniRef:UniRef100_A0A2Y9U9K1, UniRef:UniRef50_D2U9R9, UniRef:UniRef90_B8L6K5
contig00023	cds	3043	3837	-	S8_20915	lepB	signal peptidase I	COG:COG0681, COG:U, RefSeq:WP_014038087.1, SO:0001217, UniParc:UPI00021E1399, UniRef:UniRef100_A0A0H2QIQ9, UniRef:UniRef50_A0A0F5ZPV1, UniRef:UniRef90_A0A0F5ZPV1
contig00023	cds	3893	5686	-	S8_20920	lepA	translation elongation factor 4	COG:COG0481, COG:J, EC:3.6.5.n1, GO:0003746, GO:0003924, GO:0005525, GO:0005886, GO:0043022, GO:0045727, GO:0097216, RefSeq:WP_032958997.1, SO:0001217, UniParc:UPI0004501B4A, UniRef:UniRef100_A0A2W6K5B6, UniRef:UniRef50_Q9A9F4, UniRef:UniRef90_B2FQC4
contig00023	cds	5867	7399	-	S8_20925		Periplasmic serine endoprotease DegP-like	RefSeq:WP_014648000.1, SO:0001217, UniParc:UPI000259C20F, UniRef:UniRef100_UPI000259C20F, UniRef:UniRef50_A0A653S7H9, UniRef:UniRef90_B4SRL4
contig00023	cds	7474	8355	-	S8_20930	rseA	RseA, negative regulator of sigma E activity	COG:COG3073, COG:T, RefSeq:WP_262088035.1, SO:0001217, UniParc:UPI0021C86800, UniRef:UniRef100_UPI0021C86800, UniRef:UniRef50_J7SZG8, UniRef:UniRef90_J7SZG8
contig00023	cds	8352	8972	-	S8_20935	rpoE	RNA polymerase sigma factor RpoE	COG:COG1595, COG:K, KEGG:K03088, RefSeq:WP_014038091.1, SO:0001217, UniParc:UPI00021E139D, UniRef:UniRef100_A0A0H2R1I5, UniRef:UniRef50_A0A2N2RNH6, UniRef:UniRef90_A0A0M0NDZ0
contig00023	cds	9208	11271	+	S8_20940	fadB	3-hydroxyacyl-CoA dehydrogenase	COG:COG1250, COG:I, RefSeq:WP_262088036.1, SO:0001217, UniParc:UPI0021CA231F, UniRef:UniRef100_UPI0021CA231F, UniRef:UniRef50_A0A839WMR2, UniRef:UniRef90_M5CPZ0
contig00023	cds	11884	12747	+	S8_20945	yhaK	Redox-sensitive bicupin YhaK, pirin superfamily	COG:COG1741, COG:R, RefSeq:WP_005410608.1, SO:0001217, UniParc:UPI000259C335, UniRef:UniRef100_A0A0M2KSY1, UniRef:UniRef50_A0A2S6Z681, UniRef:UniRef90_A0A1A6XSU4
contig00023	cds	12869	13588	+	S8_20950	aqpZ	aquaporin Z	COG:COG0580, COG:G, RefSeq:WP_046431960.1, SO:0001217, UniParc:UPI0006215252, UniRef:UniRef100_A0A6N7P3Q6, UniRef:UniRef50_Q7N5C1, UniRef:UniRef90_B2FQD0
contig00023	cds	13786	14244	+	S8_20955		Lipoprotein	RefSeq:WP_014648004.1, SO:0001217, UniParc:UPI000259C337, UniRef:UniRef100_A0A6N7P626, UniRef:UniRef50_A0A1B2N6W9, UniRef:UniRef90_A0A0K2IMI9
contig00023	cds	14373	15224	-	S8_20960	yhaK	Redox-sensitive bicupin YhaK, pirin superfamily	COG:COG1741, COG:R, RefSeq:WP_014648005.1, SO:0001217, UniParc:UPI000259C338, UniRef:UniRef100_A0A6N7NWZ6, UniRef:UniRef50_P58112, UniRef:UniRef90_A0A2U4H896
contig00023	cds	15440	17521	+	S8_20965	cstA	Carbon starvation protein CstA (peptide/pyruvate transporter)	COG:CE, COG:COG1966, RefSeq:WP_014648006.1, SO:0001217, UniParc:UPI000259C339, UniRef:UniRef100_A0A6N7NXS8, UniRef:UniRef50_D4T4Y4, UniRef:UniRef90_B2FQD3
contig00023	cds	17521	17745	+	S8_20970	ybdD	DUF466 domain-containing protein	COG:COG2879, COG:S, RefSeq:WP_032958992.1, SO:0001217, UniParc:UPI000447A9B2, UniRef:UniRef100_A0A2Y9U9A4, UniRef:UniRef50_A0A1A8XVD0, UniRef:UniRef90_A0A0L8A8Z8
contig00023	cds	17863	19113	-	S8_20975	yjcL	Uncharacterized membrane protein YjcL	COG:COG5505, COG:S, RefSeq:WP_053496043.1, SO:0001217, UniParc:UPI0006AC3926, UniRef:UniRef100_UPI0006AC3926, UniRef:UniRef50_A0A126NK22, UniRef:UniRef90_A0A363RTT2
contig00023	cds	19272	19661	+	S8_20980	gloA	Catechol 2,3-dioxygenase or related enzyme, vicinal oxygen chelate (VOC) family	COG:COG0346, COG:Q, RefSeq:WP_014648009.1, SO:0001217, UniParc:UPI000259C33C, UniRef:UniRef100_A0A2W6N6B3, UniRef:UniRef50_J7SZH0, UniRef:UniRef90_J7SZH0
contig00023	cds	19748	21034	-	S8_20985	baeS	Signal transduction histidine kinase	COG:COG0642, COG:T, RefSeq:WP_014648010.1, SO:0001217, UniParc:UPI000259C33D, UniRef:UniRef100_A0A6N7NYD8, UniRef:UniRef50_A0A091BGJ3, UniRef:UniRef90_M5CQN5
contig00023	cds	21021	21734	-	S8_20990	ompR	DNA-binding response regulator, OmpR family, contains REC and winged-helix (wHTH) domain	COG:COG0745, COG:TK, RefSeq:WP_014648011.1, SO:0001217, UniParc:UPI000259C33E, UniRef:UniRef100_A0A2Y9U9J5, UniRef:UniRef50_V7ZEN3, UniRef:UniRef90_M5D1P4
contig00023	cds	21866	23569	+	S8_20995	arnT	PMT family glycosyltransferase ArnT/Agl22, involved in glycosylation of proteins and lipid IVA	COG:COG1807, COG:M, RefSeq:WP_050483544.1, SO:0001217, UniParc:UPI00049ECFA4, UniRef:UniRef100_A0A2W6K6V9, UniRef:UniRef50_V7ZEW0, UniRef:UniRef90_A0A1A6XT30
contig00023	cds	23681	24448	+	S8_21000		Membrane-associated enzyme, PAP2 (acid phosphatase) superfamily	COG:COG3907, COG:R, RefSeq:WP_069116217.1, SO:0001217, UniParc:UPI0007B2DE2F, UniRef:UniRef100_UPI0007B2DE2F, UniRef:UniRef50_B4SRM9, UniRef:UniRef90_B4SRM9
contig00023	cds	24445	26094	+	S8_21005	opgE	Phosphoethanolamine transferase for periplasmic glucans OpgE, AlkP superfamily	COG:COG2194, COG:M, RefSeq:WP_197621824.1, SO:0001217, UniParc:UPI0018D49498, UniRef:UniRef100_UPI0018D49498, UniRef:UniRef50_A0A0R0AC34, UniRef:UniRef90_J7SZH1
contig00024	cds	105	956	-	S8_21010	lysR	DNA-binding transcriptional regulator, LysR family	COG:COG0583, COG:K, RefSeq:WP_014647444.1, SO:0001217, UniParc:UPI000259C0BF, UniRef:UniRef100_A0A6N7NUG4, UniRef:UniRef50_A0A0C5EDV9, UniRef:UniRef90_J7VTI7
contig00024	cds	1119	1472	+	S8_21015	emrE	Multidrug transporter EmrE and related cation transporters	COG:COG2076, COG:V, RefSeq:WP_010485170.1, SO:0001217, UniParc:UPI0000EBA0BE, UniRef:UniRef100_A0A163ING9, UniRef:UniRef50_A0A7V8FIU0, UniRef:UniRef90_A0A0U5I5X4
contig00024	cds	1472	1795	+	S8_21020	emrE	Multidrug transporter EmrE and related cation transporters	COG:COG2076, COG:V, RefSeq:WP_014647443.1, SO:0001217, UniParc:UPI000259C0BE, UniRef:UniRef100_UPI000259C0BE, UniRef:UniRef50_A8T664, UniRef:UniRef90_A0A0U5I852
contig00024	cds	1893	2273	+	S8_21025		Glyoxalase	RefSeq:WP_046431075.1, SO:0001217, UniParc:UPI000622241E, UniRef:UniRef100_A0A2W6LTU8, UniRef:UniRef50_A9W023, UniRef:UniRef90_T5KJX3
contig00024	cds	2457	4436	+	S8_21030	betT	Choline-glycine betaine transporter	COG:COG1292, COG:M, RefSeq:WP_014647441.1, SO:0001217, UniParc:UPI000259C0BC, UniRef:UniRef100_A0A161T2N0, UniRef:UniRef50_Q8P5D9, UniRef:UniRef90_B8L5L0
contig00024	cds	4547	7174	-	S8_21035	fepA	Outer membrane receptor for ferrienterochelin and colicins	COG:COG4771, COG:P, RefSeq:WP_262088207.1, SO:0001217, UniParc:UPI0021C5FEE7, UniRef:UniRef100_UPI0021C5FEE7, UniRef:UniRef50_Q5QV71, UniRef:UniRef90_J7UUS8
contig00024	cds	7376	8353	-	S8_21040	qor	NADPH:quinone reductase or related Zn-dependent oxidoreductase	COG:COG0604, COG:CR, RefSeq:WP_046431070.1, SO:0001217, UniParc:UPI000621F6EC, UniRef:UniRef100_A0A6N7NTE0, UniRef:UniRef50_A0A379LQF2, UniRef:UniRef90_J7VN01
contig00024	cds	8787	11150	+	S8_21045	nrdA	ribonucleoside-diphosphate reductase subunit alpha	COG:COG0209, COG:F, RefSeq:WP_046431067.1, SO:0001217, UniParc:UPI0006210ADE, UniRef:UniRef100_A0A2Y9U7P0, UniRef:UniRef50_B2FHS6, UniRef:UniRef90_B2FHS6
contig00024	cds	11252	12292	+	S8_21050	nrdB	ribonucleotide-diphosphate reductase subunit beta	COG:COG0208, COG:F, RefSeq:WP_262088206.1, SO:0001217, UniParc:UPI0021C8AE0F, UniRef:UniRef100_UPI0021C8AE0F, UniRef:UniRef50_A0A061NSE6, UniRef:UniRef90_Q8P3T4
contig00024	cds	12243	12785	+	S8_21055	fldA	flavodoxin	COG:C, COG:COG0716, SO:0001217, UniRef:UniRef50_M5CNM5, UniRef:UniRef90_M5CNM5
contig00024	cds	12757	13083	+	S8_21060	dsbD	Thiol:disulfide interchange protein DsbD	COG:COG4232, COG:O, RefSeq:WP_005409967.1, SO:0001217, UniParc:UPI000173858D, UniRef:UniRef100_A0A0M1E0I7, UniRef:UniRef50_A0A7V8FIV0, UniRef:UniRef90_B8L5L7
contig00024	cds	13171	14502	-	S8_21065	mntH	Nramp family divalent metal transporter	COG:COG1914, COG:P, RefSeq:WP_262088205.1, SO:0001217, UniParc:UPI0021C8DA8C, UniRef:UniRef100_UPI0021C8DA8C, UniRef:UniRef50_Q9RPF2, UniRef:UniRef90_B8L5L8
contig00024	cds	14620	15090	+	S8_21070	mntR	manganese-binding transcriptional regulator MntR	COG:COG1321, COG:K, RefSeq:WP_014647435.1, SO:0001217, UniParc:UPI000259BFB9, UniRef:UniRef100_A0A2Y9U7K4, UniRef:UniRef50_A0A5E4P412, UniRef:UniRef90_A0A0F5ZPE0
contig00024	cds	15205	15726	-	S8_21075	trxA	Thiol-disulfide isomerase or thioredoxin	COG:COG0526, COG:O, SO:0001217, UniRef:UniRef50_A0A0H1APF2, UniRef:UniRef90_A0A0L8AC48
contig00024	cds	15743	17902	-	S8_21080	fepA	Outer membrane receptor for ferrienterochelin and colicins	COG:COG4771, COG:P, RefSeq:WP_262088204.1, SO:0001217, UniParc:UPI0021CA78CB, UniRef:UniRef100_UPI0021CA78CB, UniRef:UniRef50_J7VAU0, UniRef:UniRef90_J7VAU0
contig00024	cds	18171	18827	-	S8_21085	fabR	HTH-type transcriptional repressor FabR	COG:COG1309, COG:K, RefSeq:WP_014647432.1, SO:0001217, UniParc:UPI000259BFB6, UniRef:UniRef100_A0A2W6LVJ7, UniRef:UniRef50_M5CZA7, UniRef:UniRef90_M5CZA7
contig00024	cds	18881	19990	+	S8_21090	fpr	Flavodoxin/ferredoxin--NADP reductase	COG:C, COG:COG1018, SO:0001217, UniRef:UniRef50_A0A091B263, UniRef:UniRef90_J7VTG5
contig00024	cds	20002	21150	+	S8_21095	desA	Fatty acid desaturase	COG:COG3239, COG:I, RefSeq:WP_014647430.1, SO:0001217, UniParc:UPI000259BFB4, UniRef:UniRef100_A0A6N7NUQ9, UniRef:UniRef50_V2UVD5, UniRef:UniRef90_J7SYU3
contig00024	cds	21156	21491	-	S8_21100	pilF	Type IV pilus assembly protein PilF/PilW	COG:COG3063, COG:NW, RefSeq:WP_014647429.1, SO:0001217, UniParc:UPI000259BFB3, UniRef:UniRef100_A0A2Y9U7N1, UniRef:UniRef50_F2KB11, UniRef:UniRef90_T5KHQ0
contig00024	cds	21488	22066	-	S8_21105	rutF	FMN reductase RutF, DIM6/NTAB family	COG:C, COG:COG1853, RefSeq:WP_262088203.1, SO:0001217, UniParc:UPI0021C9954D, UniRef:UniRef100_UPI0021C9954D, UniRef:UniRef50_J7UUR2, UniRef:UniRef90_J7UUR2
contig00024	cds	22063	22692	-	S8_21110	sodA	Superoxide dismutase	COG:COG0605, COG:P, RefSeq:WP_014647427.1, SO:0001217, UniParc:UPI000259BFB1, UniRef:UniRef100_UPI000259BFB1, UniRef:UniRef50_O30826, UniRef:UniRef90_B2FHR2
contig00025	cds	302	2443	-	S8_21115	fusA	elongation factor G	COG:COG0480, COG:J, GO:0003746, GO:0003924, GO:0005525, GO:0005737, GO:0097216, RefSeq:WP_014646050.1, SO:0001217, UniParc:UPI000259C199, UniRef:UniRef100_A0A2J0SQM7, UniRef:UniRef50_A4SHV8, UniRef:UniRef90_B2FQ42
contig00025	cds	2585	3058	-	S8_21120	rpsG	30S ribosomal protein S7	COG:COG0049, COG:J, GO:0000049, GO:0003735, GO:0006412, GO:0015935, GO:0019843, KEGG:K02992, RefSeq:WP_004145321.1, SO:0001217, UniParc:UPI0000EB8CBD, UniRef:UniRef100_B4SKV9, UniRef:UniRef50_Q6N4T3, UniRef:UniRef90_B4SKV9
contig00025	cds	3071	3445	-	S8_21125	rpsL	30S ribosomal protein S12	GO:0000049, GO:0003735, GO:0006412, GO:0015935, GO:0019843, RefSeq:WP_004145320.1, SO:0001217, UniParc:UPI0000EB8CCF, UniRef:UniRef100_B4SKV8, UniRef:UniRef50_B4SKV8, UniRef:UniRef90_B4SKV8
contig00025	cds	3730	7953	-	S8_21130	rpoC	DNA-directed RNA polymerase subunit beta'	COG:COG0086, COG:K, EC:2.7.7.6, GO:0000287, GO:0000428, GO:0003677, GO:0003899, GO:0006351, GO:0008270, KEGG:K03046, RefSeq:WP_014646049.1, SO:0001217, UniParc:UPI000259C198, UniRef:UniRef100_A0A6N7P4P9, UniRef:UniRef50_Q3BWZ0, UniRef:UniRef90_B2FQ39
contig00025	cds	8043	12197	-	S8_21135	rpoB	DNA-directed RNA polymerase subunit beta	COG:COG0085, COG:K, EC:2.7.7.6, GO:0000428, GO:0003677, GO:0003899, GO:0006351, GO:0032549, RefSeq:WP_197557698.1, SO:0001217, UniParc:UPI0018D2B693, UniRef:UniRef100_UPI0018D2B693, UniRef:UniRef50_Q8PC56, UniRef:UniRef90_Q8PC56
contig00025	cds	12527	12895	-	S8_21140	rplL	50S ribosomal protein L7/L12	COG:COG0222, COG:J, GO:0003735, GO:0005840, GO:0006412, GO:1990904, RefSeq:WP_014646047.1, SO:0001217, UniParc:UPI000259C196, UniRef:UniRef100_A0A0H2QUZ4, UniRef:UniRef50_Q5FM12, UniRef:UniRef90_B4SKV5
contig00025	cds	12959	13495	-	S8_21145	rplJ	50S ribosomal protein L10	COG:COG0244, COG:J, GO:0005840, GO:0006412, GO:0070180, GO:1990904, RefSeq:WP_010480377.1, SO:0001217, UniParc:UPI00029B07FB, UniRef:UniRef100_A0A0H2QQ43, UniRef:UniRef50_B2FQ36, UniRef:UniRef90_B2FQ36
contig00025	cds	13882	14580	-	S8_21150	rplA	50S ribosomal protein L1	COG:COG0081, COG:J, GO:0000049, GO:0003735, GO:0006412, GO:0006417, GO:0015934, GO:0019843, KEGG:K02863, RefSeq:WP_014646045.1, SO:0001217, UniParc:UPI000259C194, UniRef:UniRef100_A0A0H2R771, UniRef:UniRef50_P10054, UniRef:UniRef90_B2FQ35
contig00025	cds	14585	15013	-	S8_21155	rplK	50S ribosomal protein L11	COG:COG0080, COG:J, GO:0003735, GO:0005840, GO:0006412, GO:0070180, GO:1990904, RefSeq:WP_004145248.1, SO:0001217, UniParc:UPI0000EB8CC1, UniRef:UniRef100_B4SKV2, UniRef:UniRef50_A0T0C2, UniRef:UniRef90_B4SKV2
contig00025	cds	15272	15832	-	S8_21160	nusG	transcription termination/antitermination protein NusG	COG:COG0250, COG:K, RefSeq:WP_004154362.1, SO:0001217, UniParc:UPI0001738105, UniRef:UniRef100_A0A0H2QNM0, UniRef:UniRef50_P0AFG1, UniRef:UniRef90_A0A0H2QNM0
contig00025	cds	15843	16256	-	S8_21165	secE	preprotein translocase subunit SecE	KEGG:K03073, RefSeq:WP_014646044.1, SO:0001217, UniParc:UPI000125423B, UniRef:UniRef100_A0A0H2QUZ0, UniRef:UniRef50_A0A3C0JBK4, UniRef:UniRef90_A0A0R0CC15
contig00025	tRNA	16306	16381	-	S8_21170	trnW	tRNA-Trp(cca)	SO:0000271
contig00025	cds	16484	16594	-	S8_21175		Elongation factor Tu	SO:0001217, UniRef:UniRef50_A0A5E4Y0F1
contig00026	cds	514	2889	-	S8_21180	ntrY	Signal transduction histidine kinase NtrY involved in nitrogen fixation and metabolism regulation	COG:COG5000, COG:T, RefSeq:WP_153643676.1, SO:0001217, UniParc:UPI0012998CE5, UniRef:UniRef100_A0A6N7NZS4, UniRef:UniRef50_Q8P9I3, UniRef:UniRef90_J7UN99
contig00026	cds	2991	3374	-	S8_21185		Secreted protein	RefSeq:WP_014647020.1, SO:0001217, UniParc:UPI000259C44B, UniRef:UniRef100_A0A0M0NTS3, UniRef:UniRef50_E6WT85, UniRef:UniRef90_A0A023Y3C2
contig00026	cds	3510	4001	-	S8_21190	cheW	Chemotaxis signal transduction protein CheW	COG:COG0835, COG:T, RefSeq:WP_014647021.1, SO:0001217, UniParc:UPI000259C44C, UniRef:UniRef100_A0A2J0VTU5, UniRef:UniRef50_A0A376S9H2, UniRef:UniRef90_A0A0R0DZR8
contig00026	cds	4185	4958	-	S8_21195	ycgR	Flagellar brake protein YcgR	COG:COG5581, COG:N, GO:0009425, GO:0035438, GO:0071945, GO:0071973, RefSeq:WP_262087736.1, SO:0001217, UniParc:UPI00130FFAC0, UniRef:UniRef100_UPI00130FFAC0, UniRef:UniRef50_B4SHX7, UniRef:UniRef90_B4SHX7
contig00026	cds	5119	7368	-	S8_21200	tar	Methyl-accepting chemotaxis protein (MCP)	COG:COG0840, COG:T, SO:0001217, UniRef:UniRef50_A0A7G9TAK3, UniRef:UniRef90_A0A2U4I2L1
contig00027	cds	247	1632	-	S8_21205	glcD	FAD/FMN-containing lactate dehydrogenase/glycolate oxidase	COG:C, COG:COG0277, EC:1.1.99.14, KEGG:K00104, RefSeq:WP_197621218.1, SO:0001217, UniParc:UPI0018D3AC68, UniRef:UniRef100_UPI0018D3AC68, UniRef:UniRef50_A0A099CSZ7, UniRef:UniRef90_B8L0T8
contig00027	cds	1629	2309	-	S8_21210		Metal-dependent hydrolase	RefSeq:WP_197621217.1, SO:0001217, UniParc:UPI0018D48F35, UniRef:UniRef100_UPI0018D48F35, UniRef:UniRef50_A0A2J0UHN9, UniRef:UniRef90_A0A2W6M9L9
contig00027	cds	2420	2815	-	S8_21215	yraN	YraN family protein	COG:COG0792, COG:L, RefSeq:WP_049440205.1, SO:0001217, UniParc:UPI0006583E23, UniRef:UniRef100_UPI0006583E23, UniRef:UniRef50_A0A8E3LXP0, UniRef:UniRef90_B2FNM4
contig00027	cds	2778	4499	-	S8_21220	lpoA	Outer membrane lipoprotein LpoA, binds and activates PBP1a	COG:COG3107, COG:M, RefSeq:WP_169411178.1, SO:0001217, UniParc:UPI00146BDAE7, UniRef:UniRef100_UPI00146BDAE7, UniRef:UniRef50_Z9JLF8, UniRef:UniRef90_J7UQN1
contig00027	cds	4581	5399	+	S8_21225	rsmI	16S rRNA (cytidine(1402)-2'-O)-methyltransferase	COG:COG0313, COG:J, EC:2.1.1.198, KEGG:K07056, RefSeq:WP_014645933.1, SO:0001217, UniParc:UPI000259BD08, UniRef:UniRef100_A0A2Y9UFB1, UniRef:UniRef50_A0A084IP79, UniRef:UniRef90_B4SJW4
contig00027	ncRNA	5526	5877	+	S8_21230	RNaseP_bact_a	Bacterial RNase P class A	RFAM:RF00010, SO:0000386
contig00027	cds	5966	6445	-	S8_21235		DM13 domain-containing protein	RefSeq:WP_049405822.1, SO:0001217, UniParc:UPI000658593E, UniRef:UniRef100_A0A2Y9UEW0, UniRef:UniRef50_A0A257HFU7, UniRef:UniRef90_B2FNM7
contig00028	rRNA	203	3082	+	S8_21240	rrl	23S ribosomal RNA	GO:0003735, GO:0005840, KEGG:K01980, RFAM:RF02541, SO:0001001
contig00029	rRNA	236	1780	+	S8_21245	rrs	16S ribosomal RNA	GO:0003735, GO:0005840, KEGG:K01977, RFAM:RF00177, SO:0001000
contig00029	tRNA	1873	1948	+	S8_21250	trnA	tRNA-Ala(tgc)	SO:0000254
contig00030	rRNA	337	438	-	S8_21255	rrf	(5' truncated) 5S ribosomal RNA	GO:0003735, GO:0005840, KEGG:K01985, RFAM:RF00001, SO:0000652
contig00032	tRNA	133	209	-	S8_21260	trnI	tRNA-Ile(gat)	SO:0000263
contig00032	tRNA	285	360	-	S8_21265	trnA	tRNA-Ala(tgc)	SO:0000254
contig00033	cds	112	243	+	S8_21270		hypothetical protein
contig00036	rRNA	1	102	+	S8_21275	rrf	(5' truncated) 5S ribosomal RNA	GO:0003735, GO:0005840, KEGG:K01985, RFAM:RF00001, SO:0000652
contig00037	rRNA	1	102	+	S8_21280	rrf	(5' truncated) 5S ribosomal RNA	GO:0003735, GO:0005840, KEGG:K01985, RFAM:RF00001, SO:0000652
contig00037	rRNA	236	343	+	S8_21285	rrf	(3' truncated) 5S ribosomal RNA	GO:0003735, GO:0005840, KEGG:K01985, RFAM:RF00001, SO:0000652
contig00038	tRNA	133	209	-	S8_21290	trnI	tRNA-Ile(gat)	SO:0000263
contig00038	tRNA	238	313	-	S8_21295	trnA	tRNA-Ala(tgc)	SO:0000254
contig00040	rRNA	207	290	+	S8_21300	rrf	(partial) 5S ribosomal RNA	GO:0003735, GO:0005840, KEGG:K01985, RFAM:RF00001, SO:0000652
contig00045	rRNA	126	223	+	S8_21305	rrf	(3' truncated) 5S ribosomal RNA	GO:0003735, GO:0005840, KEGG:K01985, RFAM:RF00001, SO:0000652
contig00046	rRNA	126	223	+	S8_21310	rrf	(3' truncated) 5S ribosomal RNA	GO:0003735, GO:0005840, KEGG:K01985, RFAM:RF00001, SO:0000652

### Sheet: S9 genes
Annotated with Bakta (v1.7.0): https://github.com/oschwengers/bakta; Database (v5.0): https://doi.org/10.5281/zenodo.4247252
#Sequence Id	Type	Start	Stop	Strand	Locus Tag	Gene	Product	DbXrefs
contig00001	cds	243	1028	-	S9_00005	lysM	LysM domain-containing protein	RefSeq:WP_032959180.1, SO:0001217, UniParc:UPI000518F461, UniRef:UniRef100_UPI00044EB999, UniRef:UniRef50_A0A091AZD0, UniRef:UniRef90_A0A1A6XQG1
contig00001	cds	1025	1639	-	S9_00010	dedA	DedA family protein	RefSeq:WP_014646707.1, SO:0001217, UniParc:UPI000259B802, UniRef:UniRef100_A0A2Y9UBL9, UniRef:UniRef50_G7UP73, UniRef:UniRef90_B4SR94
contig00001	cds	1658	2335	-	S9_00015	pcm	protein-L-isoaspartate(D-aspartate) O-methyltransferase	COG:COG2518, COG:O, EC:2.1.1.77, GO:0004719, GO:0005737, GO:0030091, RefSeq:WP_010485977.1, SO:0001217, UniParc:UPI00029A502B, UniRef:UniRef100_A0A0M0NM67, UniRef:UniRef50_B2FK95, UniRef:UniRef90_B2FK95
contig00001	cds	2332	3111	-	S9_00020	surE	5'/3'-nucleotidase SurE	COG:COG0496, COG:L, EC:3.1.3.5, GO:0000166, GO:0005737, GO:0046872, GO:0106411, RefSeq:WP_032959183.1, SO:0001217, UniParc:UPI000447D10E, UniRef:UniRef100_A0A2Y9UBK4, UniRef:UniRef50_Q9PF20, UniRef:UniRef90_B4SR92
contig00001	cds	3321	3860	+	S9_00025	smrA	DNA-nicking endonuclease, Smr domain	COG:COG2840, COG:L, RefSeq:WP_032959185.1, SO:0001217, UniParc:UPI0004495AB7, UniRef:UniRef100_A0A2Y9UBB4, UniRef:UniRef50_A0A0K3A2F9, UniRef:UniRef90_A0A7V8FID3
contig00001	cds	3931	4962	-	S9_00030	truD	tRNA pseudouridine(13) synthase TruD	COG:COG0585, COG:J, SO:0001217, UniRef:UniRef50_A0A1H7THR2, UniRef:UniRef90_A0A7Z1LM60
contig00001	cds	4959	5456	-	S9_00035	ispF	2C-methyl-D-erythritol 2,4-cyclodiphosphate synthase	COG:COG0245, COG:I, RefSeq:WP_014646702.1, SO:0001217, UniParc:UPI000259B7FD, UniRef:UniRef100_A0A0H2QNN6, UniRef:UniRef50_Q6FAU4, UniRef:UniRef90_A0A0M0N3T9
contig00001	cds	5491	6189	-	S9_00040	ispD	2-C-methyl-D-erythritol 4-phosphate cytidylyltransferase	COG:COG1211, COG:I, EC:2.7.7.60, GO:0016114, GO:0019288, GO:0050518, RefSeq:WP_049405812.1, SO:0001217, UniParc:UPI00066E8836, UniRef:UniRef100_A0A2Y9UBG2, UniRef:UniRef50_Q8PLR8, UniRef:UniRef90_B2FK90
contig00001	cds	6186	6539	-	S9_00045	ftsB	cell division protein FtsB	COG:COG2919, COG:D, GO:0005886, GO:0032153, GO:0043093, RefSeq:WP_005412924.1, SO:0001217, UniParc:UPI0001737F60, UniRef:UniRef100_B2FK89, UniRef:UniRef50_Q3BUS9, UniRef:UniRef90_B2FK89
contig00001	cds	6544	7836	-	S9_00050	eno	phosphopyruvate hydratase	COG:COG0148, COG:G, EC:4.2.1.11, GO:0000015, GO:0000287, GO:0004634, GO:0005576, GO:0006096, GO:0009986, RefSeq:WP_014646700.1, SO:0001217, UniParc:UPI000259B7FB, UniRef:UniRef100_UPI000259B7FB, UniRef:UniRef50_Q9PDT8, UniRef:UniRef90_B2FK88
contig00001	cds	7933	8262	-	S9_00055		Transmembrane protein	RefSeq:WP_049442298.1, SO:0001217, UniParc:UPI0006581831, UniRef:UniRef100_UPI0006581831, UniRef:UniRef50_B4SR85, UniRef:UniRef90_A0A2Y9UBG7
contig00001	cds	8262	8609	-	S9_00060		Transmembrane protein	RefSeq:WP_032959194.1, SO:0001217, UniParc:UPI00045109A9, UniRef:UniRef100_A0A6N7NMX7, UniRef:UniRef50_B2FK86, UniRef:UniRef90_B2FK86
contig00001	cds	8606	9436	-	S9_00065	kdsA	3-deoxy-8-phosphooctulonate synthase	COG:COG2877, COG:M, EC:2.5.1.55, GO:0005737, GO:0008676, GO:0019294, RefSeq:WP_005408999.1, SO:0001217, UniParc:UPI0001737F5C, UniRef:UniRef100_B2FK85, UniRef:UniRef50_Q9Z7I4, UniRef:UniRef90_B4SR83
contig00001	cds	9526	11190	-	S9_00070	pyrG	CTP synthase	COG:COG0504, COG:F, EC:6.3.4.2, GO:0003883, GO:0004359, GO:0005524, GO:0006541, GO:0044210, GO:0046872, KEGG:K01937, SO:0001217, UniRef:UniRef50_O67353, UniRef:UniRef90_B2FK84
contig00001	cds	11591	11824	-	S9_00075	tolA	Cell envelope biogenesis protein TolA	RefSeq:WP_014646695.1, SO:0001217, UniParc:UPI000259B7F6, UniRef:UniRef100_A0A2Y9UB99, UniRef:UniRef50_A0A2Y9UB99, UniRef:UniRef90_A0A2Y9UB99
contig00001	cds	11996	13885	+	S9_00080	parE	DNA topoisomerase IV subunit B	COG:COG0187, COG:L, RefSeq:WP_032959196.1, SO:0001217, UniParc:UPI00044D2EAC, UniRef:UniRef100_A0A6N7NSH6, UniRef:UniRef50_A0A4Q6C2C6, UniRef:UniRef90_A0A2R7ING4
contig00001	cds	13986	14642	+	S9_00085		N-acetyltransferase domain-containing protein	SO:0001217, UniRef:UniRef50_J7V2W0
contig00001	cds	14753	16249	+	S9_00090	kex1	Carboxypeptidase C (cathepsin A)	COG:COG2939, COG:E, RefSeq:WP_046429900.1, SO:0001217, UniParc:UPI000620EE26, UniRef:UniRef100_A0A6N7NNC8, UniRef:UniRef50_V4REB0, UniRef:UniRef90_A0A5K1NEF8
contig00001	cds	16515	17636	-	S9_00095	pitA	Phosphate/sulfate permease	COG:COG0306, COG:P, KEGG:K03306, RefSeq:WP_014646691.1, SO:0001217, UniParc:UPI000259B7F2, UniRef:UniRef100_A0A2T1IJX7, UniRef:UniRef50_A0A1J1E4F1, UniRef:UniRef90_B2FK79
contig00001	cds	17650	18276	-	S9_00100	ykaA	Phosphate transport regulator YkaA, distantly related to PhoU, UPF0111/DUF47 family	COG:COG1392, COG:P, RefSeq:WP_004152833.1, SO:0001217, UniParc:UPI0000EB8CE3, UniRef:UniRef100_A0A0H2QM57, UniRef:UniRef50_A0A1T5J9W6, UniRef:UniRef90_A0A1A6XQE6
contig00001	cds	18569	19873	+	S9_00105	tlyC	Hemolysin-related protein, contains CBS domains, UPF0053 family	COG:COG1253, COG:R, RefSeq:WP_041863295.1, SO:0001217, UniParc:UPI0005A455F3, UniRef:UniRef100_UPI0005A455F3, UniRef:UniRef50_B4SR75, UniRef:UniRef90_B4SR75
contig00001	cds	19857	20516	+	S9_00110	exoD	Exopolysaccharide synthesis protein ExoD	COG:COG3932, COG:M, RefSeq:WP_014646689.1, SO:0001217, UniParc:UPI000259B7F0, UniRef:UniRef100_A0A2W6LGZ1, UniRef:UniRef50_A0A126NJ87, UniRef:UniRef90_J7V2V6
contig00001	cds	20609	21106	-	S9_00115	yzzA	General stress protein 26 (function unknown)	COG:COG3871, COG:S, RefSeq:WP_014646688.1, SO:0001217, UniParc:UPI000259B7EF, UniRef:UniRef100_A0A0M1DW84, UniRef:UniRef50_A0A091BDA3, UniRef:UniRef90_J7ULR4
contig00001	cds	21174	22169	-	S9_00120	ssuD	Flavin-dependent oxidoreductase, luciferase family (includes alkanesulfonate monooxygenase SsuD and methylene tetrahydromethanopterin reductase)	COG:COG2141, COG:HR, RefSeq:WP_014646687.1, SO:0001217, UniParc:UPI000259B7EE, UniRef:UniRef100_UPI000259B7EE, UniRef:UniRef50_Q702V3, UniRef:UniRef90_A0A149QLN1
contig00001	cds	22360	23127	-	S9_00125	trhO	sulfurtransferase	COG:COG1054, COG:J, RefSeq:WP_134808711.1, SO:0001217, UniParc:UPI000658B372, UniRef:UniRef100_UPI000658B372, UniRef:UniRef50_Q9PAA9, UniRef:UniRef90_T5KGT0
contig00001	cds	23424	23789	-	S9_00130		Transmembrane protein	RefSeq:WP_032959288.1, SO:0001217, UniParc:UPI000449F831, UniRef:UniRef100_A0A2Y9UB89, UniRef:UniRef50_B4SR70, UniRef:UniRef90_B4SR70
contig00001	cds	23860	24294	+	S9_00135	fkpA	FKBP-type peptidyl-prolyl cis-trans isomerase	COG:COG0545, COG:O, RefSeq:WP_014646684.1, SO:0001217, UniParc:UPI000259B7EB, UniRef:UniRef100_A0A2Y9UBC7, UniRef:UniRef50_A0A0H1AT98, UniRef:UniRef90_A0A0U5HKZ8
contig00001	cds	24281	25528	+	S9_00140	yhiN	putative flavoprotein YhiN	COG:COG2081, COG:R, RefSeq:WP_046429894.1, SO:0001217, UniParc:UPI000620FF8E, UniRef:UniRef100_A0A6N7NNC0, UniRef:UniRef50_A0A6J5ECD8, UniRef:UniRef90_B2FK70
contig00001	cds	25621	26109	-	S9_00145	rimI	Ribosomal protein S18 acetylase RimI and related acetyltransferases	COG:COG0456, COG:J, SO:0001217, UniRef:UniRef50_J7VF58, UniRef:UniRef90_J7VF58
contig00001	cds	26188	27810	-	S9_00150	gltB2	Glutamate synthase domain 2	COG:COG0069, COG:E, RefSeq:WP_014646681.1, SO:0001217, UniParc:UPI000259B7E8, UniRef:UniRef100_UPI000259B7E8, UniRef:UniRef50_A0A8B4S956, UniRef:UniRef90_J7VKJ8
contig00001	cds	27866	29158	-	S9_00155	wecC	UDP-N-acetyl-D-mannosaminuronate dehydrogenase	COG:COG0677, COG:M, RefSeq:WP_032959324.1, SO:0001217, UniParc:UPI000517D19B, UniRef:UniRef100_UPI000517D19B, UniRef:UniRef50_B0RTI6, UniRef:UniRef90_A0A0U5HM99
contig00001	cds	29287	29721	-	S9_00160		Photoactivated adenylate cyclase subunit beta	RefSeq:WP_014646679.1, SO:0001217, UniParc:UPI000259B717, UniRef:UniRef100_A0A2Y9UBI7, UniRef:UniRef50_M5CLY6, UniRef:UniRef90_M5CLY6
contig00001	tRNA	29853	29939	+	S9_00165	trnL	tRNA-Leu(taa)	SO:0000264
contig00001	cds	30267	30941	-	S9_00170		hypothetical protein
contig00001	cds	31053	31622	-	S9_00175		hypothetical protein
contig00001	cds	31772	32521	-	S9_00180		hypothetical protein	PFAM:PF01042.24
contig00001	cds	32485	32694	-	S9_00185		hypothetical protein
contig00001	cds	32786	33745	-	S9_00190		hypothetical protein
contig00001	cds	33865	35298	-	S9_00195		DNA helicase	SO:0001217, UniRef:UniRef50_B8L9S7, UniRef:UniRef90_B8L9S7
contig00001	cds	35298	36095	-	S9_00200		Helix-turn-helix domain-containing protein	SO:0001217, UniRef:UniRef50_A0A246HRA2
contig00001	cds	36092	36367	-	S9_00205		helix-turn-helix domain-containing protein	SO:0001217, UniRef:UniRef50_UPI0021C5D25E, UniRef:UniRef90_UPI0021C5D25E
contig00001	cds	36364	36699	-	S9_00210		Imm63 domain-containing protein	SO:0001217, UniRef:UniRef50_T5KKV5, UniRef:UniRef90_J7ULM1
contig00001	cds	37674	37916	+	S9_00215		hypothetical protein	PFAM:PF00717.26
contig00001	cds	38546	39178	-	S9_00220		hypothetical protein	SO:0001217, UniRef:UniRef50_UPI001F16DA54, UniRef:UniRef90_UPI001C955772
contig00001	cds	39626	39958	+	S9_00225		DUF4145 domain-containing protein	SO:0001217, UniRef:UniRef50_J7VF15, UniRef:UniRef90_J7VF15
contig00001	cds	39955	40218	+	S9_00230	alpA	AlpA family phage regulatory protein	SO:0001217, UniRef:UniRef50_A0A252DE85, UniRef:UniRef90_J7VKF3
contig00001	cds	40205	41515	-	S9_00235		hypothetical protein	SO:0001217, UniRef:UniRef50_UPI00066DB988, UniRef:UniRef90_UPI00066DB988
contig00001	cds	41733	43169	-	S9_00240	hemN	oxygen-independent coproporphyrinogen III oxidase	COG:COG0635, COG:H, SO:0001217, UniRef:UniRef50_A0A2N6CM59, UniRef:UniRef90_B2FK65
contig00001	cds	43187	43627	-	S9_00245	yjbI	Truncated hemoglobin YjbI	COG:COG2346, COG:P, RefSeq:WP_041863293.1, SO:0001217, UniParc:UPI0005A479F6, UniRef:UniRef100_A0A6N7NN91, UniRef:UniRef50_B2FK64, UniRef:UniRef90_B2FK64
contig00001	cds	43807	44094	+	S9_00250		Transmembrane protein	RefSeq:WP_111205968.1, SO:0001217, UniParc:UPI000DA6DF3F, UniRef:UniRef100_UPI000DA6DF3F, UniRef:UniRef50_B4SR61, UniRef:UniRef90_B4SR61
contig00001	cds	44091	45146	+	S9_00255		4Fe-4S ferredoxin-type domain-containing protein	RefSeq:WP_126411908.1, SO:0001217, UniParc:UPI000F6E67F4, UniRef:UniRef100_UPI000F6E67F4, UniRef:UniRef50_A0A1E7RQ93, UniRef:UniRef90_A0A2W6M2H0
contig00001	cds	45156	45392	-	S9_00260		HTH OST-type domain-containing protein	RefSeq:WP_005416001.1, SO:0001217, UniParc:UPI00021E1134, UniRef:UniRef100_A0A0H2QLT0, UniRef:UniRef50_A0A1B2N2Z5, UniRef:UniRef90_A0A0M1DXU8
contig00001	cds	45752	45955	-	S9_00265		Transcriptional regulator	RefSeq:WP_126411907.1, SO:0001217, UniParc:UPI000F6DE4CA, UniRef:UniRef100_UPI000F6DE4CA, UniRef:UniRef50_B4SR58, UniRef:UniRef90_A0A246L3D0
contig00001	cds	46067	46468	+	S9_00270		HTH cro/C1-type domain-containing protein	RefSeq:WP_005415999.1, SO:0001217, UniParc:UPI000259B710, UniRef:UniRef100_A0A0H2QTH8, UniRef:UniRef50_M5CWK7, UniRef:UniRef90_M5CWK7
contig00001	ncRNA-region	46491	46554	+			Fluoride riboswitch (crcB)	RFAM:RF01734, SO:0000035
contig00001	cds	46636	47028	+	S9_00275	crcB	fluoride efflux transporter CrcB	COG:COG0239, COG:DP, SO:0001217, UniRef:UniRef50_B4SR56, UniRef:UniRef90_A0A0M1EN19
contig00001	cds	47032	47865	-	S9_00280	araC	AraC-type DNA-binding domain and AraC-containing proteins	COG:COG2207, COG:K, RefSeq:WP_032959295.1, SO:0001217, UniParc:UPI0004521D04, UniRef:UniRef100_UPI0004521D04, UniRef:UniRef50_A0A0Q8DT89, UniRef:UniRef90_A0A4Q1CTC5
contig00001	cds	48007	48525	-	S9_00285		ATP-binding protein	RefSeq:WP_111205971.1, SO:0001217, UniParc:UPI000DA9EAB6, UniRef:UniRef100_UPI000DA9EAB6, UniRef:UniRef50_A0A2S5GRD8, UniRef:UniRef90_A0A246L3Q8
contig00001	cds	48834	49859	+	S9_00290		Alpha/beta hydrolase	SO:0001217, UniRef:UniRef50_A0A2J0TDB3, UniRef:UniRef90_A0A246L3C3
contig00001	cds	50035	50304	-	S9_00295		DUF2794 domain-containing protein	RefSeq:WP_032959304.1, SO:0001217, UniParc:UPI00044967F8, UniRef:UniRef100_A0A2Y9UBI2, UniRef:UniRef50_T5KIW6, UniRef:UniRef90_B2FK50
contig00001	cds	50522	51436	-	S9_00300		ADP-ribosylglycohydrolase	RefSeq:WP_014646667.1, SO:0001217, UniParc:UPI000259B70A, UniRef:UniRef100_UPI000259B70A, UniRef:UniRef50_E8MYB4, UniRef:UniRef90_A0A149QL83
contig00001	tRNA	51558	51631	-	S9_00305	trnC	tRNA-Cys(gca)	SO:0000258
contig00001	tRNA	51698	51773	-	S9_00310	trnG	tRNA-Gly(gcc)	SO:0000260
contig00001	tRNA	51916	51991	-	S9_00315	trnG	tRNA-Gly(gcc)	SO:0000260
contig00001	cds	52122	52523	+	S9_00320	doxX	DoxX family protein	RefSeq:WP_046429875.1, SO:0001217, UniParc:UPI000621240E, UniRef:UniRef100_A0A6N7NVA5, UniRef:UniRef50_B4SQR2, UniRef:UniRef90_A0A6N7NVA5
contig00001	cds	52516	52965	+	S9_00325		Transmembrane protein	RefSeq:WP_014646638.1, SO:0001217, UniParc:UPI000259C724, UniRef:UniRef100_A0A6N7NU59, UniRef:UniRef50_B4SQR1, UniRef:UniRef90_A0A2T1IHM9
contig00001	cds	52968	53882	-	S9_00330	emrA	Multidrug resistance efflux pump EmrA	COG:COG1566, COG:V, RefSeq:WP_014646637.1, SO:0001217, UniParc:UPI000259C723, UniRef:UniRef100_A0A6N7NMQ7, UniRef:UniRef50_J7V2N2, UniRef:UniRef90_J7V2N2
contig00001	cds	53879	54607	-	S9_00335	lolD	ABC-type lipoprotein export system, ATPase component	COG:COG1136, COG:M, RefSeq:WP_032959314.1, SO:0001217, UniParc:UPI000445B73D, UniRef:UniRef100_A0A6N7NLM2, UniRef:UniRef50_A0A8B4RVR1, UniRef:UniRef90_J7ULH7
contig00001	cds	54618	55757	-	S9_00340	lolC	ABC-type transport system involved in lipoprotein release, permease component LolC	COG:COG4591, COG:M, RefSeq:WP_111205961.1, SO:0001217, UniParc:UPI000DA8E835, UniRef:UniRef100_UPI000DA8E835, UniRef:UniRef50_D2UE69, UniRef:UniRef90_B4SQQ8
contig00001	cds	55754	57079	-	S9_00345	tolC	Outer membrane protein TolC	COG:COG1538, COG:M, SO:0001217, UniRef:UniRef50_A0A699Y7W8, UniRef:UniRef90_A0A699Y7W8
contig00001	tRNA	57584	57659	-	S9_00350	trnG	tRNA-Gly(gcc)	SO:0000260
contig00001	cds	57776	58882	-	S9_00355	fixC	Dehydrogenase (flavoprotein)	COG:C, COG:COG0644, RefSeq:WP_014646633.1, SO:0001217, UniParc:UPI000259C71F, UniRef:UniRef100_UPI000259C71F, UniRef:UniRef50_J7SWH5, UniRef:UniRef90_J7SWH5
contig00001	tRNA	59022	59097	-	S9_00360	trnG	tRNA-Gly(gcc)	SO:0000260
contig00001	cds	59347	59973	-	S9_00365	pgsA	CDP-diacylglycerol--glycerol-3-phosphate 3-phosphatidyltransferase	COG:COG0558, COG:I, RefSeq:WP_012510614.1, SO:0001217, UniParc:UPI0000EB8F99, UniRef:UniRef100_A0A0M0NKX1, UniRef:UniRef50_P45419, UniRef:UniRef90_A0A0K2YZL3
contig00001	cds	59992	61836	-	S9_00370	uvrC	excinuclease ABC subunit UvrC	COG:COG0322, COG:L, GO:0003677, GO:0005737, GO:0006289, GO:0009380, GO:0009381, GO:0009432, KEGG:K03703, RefSeq:WP_014646611.1, SO:0001217, UniParc:UPI000259C55B, UniRef:UniRef100_UPI000259C55B, UniRef:UniRef50_B2FK26, UniRef:UniRef90_B2FK26
contig00001	cds	61833	63245	-	S9_00375		Nhl repeat protein	RefSeq:WP_014646610.1, SO:0001217, UniParc:UPI000259C55A, UniRef:UniRef100_A0A2W6M3K1, UniRef:UniRef50_A0A1D8YDA7, UniRef:UniRef90_B2FK25
contig00001	cds	63242	63730	-	S9_00380	wzb	Protein-tyrosine-phosphatase	COG:COG0394, COG:T, SO:0001217, UniRef:UniRef50_A0A7Z7J157, UniRef:UniRef90_A0A2T1I6Y5
contig00001	cds	63727	64500	-	S9_00385	kdsB	3-deoxy-manno-octulosonate cytidylyltransferase	COG:COG1212, COG:M, EC:2.7.7.38, GO:0005737, GO:0008690, GO:0009103, GO:0033468, SO:0001217, UniRef:UniRef50_Q3BTC6, UniRef:UniRef90_B2FK23
contig00001	cds	64576	65595	-	S9_00390	lpxK	tetraacyldisaccharide 4'-kinase	COG:COG1663, COG:M, EC:2.7.1.130, GO:0005524, GO:0009029, GO:0009245, GO:0016310, KEGG:K00912, RefSeq:WP_049406353.1, SO:0001217, UniParc:UPI00066D9A5D, UniRef:UniRef100_UPI00066D9A5D, UniRef:UniRef50_B4SQP9, UniRef:UniRef90_B4SQP9
contig00001	cds	65595	67343	-	S9_00395	msbA	lipid A export permease/ATP-binding protein MsbA	COG:COG1132, COG:V, RefSeq:WP_014646606.1, SO:0001217, UniParc:UPI000259C556, UniRef:UniRef100_A0A2Y9UB20, UniRef:UniRef50_Q8PKS5, UniRef:UniRef90_A0A0U5HH42
contig00001	cds	67340	67762	-	S9_00400	exbD	Biopolymer transport protein ExbD	COG:COG0848, COG:U, RefSeq:WP_014036620.1, SO:0001217, UniParc:UPI00021E1061, UniRef:UniRef100_A0A0J8PQV1, UniRef:UniRef50_A0A1Y6HE62, UniRef:UniRef90_A0A0F5ZP36
contig00001	cds	67766	68428	-	S9_00405	tolQ	Biopolymer transport protein ExbB/TolQ	COG:COG0811, COG:U, RefSeq:WP_014646605.1, SO:0001217, UniParc:UPI000259C555, UniRef:UniRef100_A0A2Y9UAX4, UniRef:UniRef50_A0A091BS57, UniRef:UniRef90_J7VJW8
contig00001	cds	68432	70831	-	S9_00410		DNA internalization-related competence protein ComEC/Rec2	SO:0001217, UniRef:UniRef50_J7SWD9, UniRef:UniRef90_A0A0M0N434
contig00001	cds	70891	72234	-	S9_00415	baeS	Signal transduction histidine kinase	COG:COG0642, COG:T, RefSeq:WP_014646603.1, SO:0001217, UniParc:UPI000259C553, UniRef:UniRef100_A0A6N7NTJ5, UniRef:UniRef50_A0A7V8FIF6, UniRef:UniRef90_B4SQP4
contig00001	cds	72236	72907	-	S9_00420	ompR	DNA-binding response regulator, OmpR family, contains REC and winged-helix (wHTH) domain	COG:COG0745, COG:TK, RefSeq:WP_005415973.1, SO:0001217, UniParc:UPI00021E105D, UniRef:UniRef100_A0A0H2QLW5, UniRef:UniRef50_A0A7V8FI95, UniRef:UniRef90_B8L2R3
contig00001	cds	73053	73820	+	S9_00425		MipA/OmpV family protein	KEGG:K07274, SO:0001217, UniRef:UniRef50_J7VEI1, UniRef:UniRef90_A0A270N8R3
contig00001	cds	73851	74135	+	S9_00430		Transcriptional regulator	RefSeq:WP_014646601.1, SO:0001217, UniParc:UPI000259C441, UniRef:UniRef100_A0A2Y9UB00, UniRef:UniRef50_A0A2W6HT94, UniRef:UniRef90_A0A2W6HT94
contig00001	cds	74223	74363	-	S9_00435		Amino acid ABC transporter permease	SO:0001217, UniRef:UniRef50_B4SQP0, UniRef:UniRef90_A0A8I0Y0X2
contig00001	cds	74546	74848	+	S9_00440		DUF4440 domain-containing protein	RefSeq:WP_046429817.1, SO:0001217, UniParc:UPI000622AD7F, UniRef:UniRef100_A0A6N7NU42, UniRef:UniRef50_A0A2U4HEH7, UniRef:UniRef90_A0A2W6NWN0
contig00001	tRNA	74981	75055	-	S9_00445	trnV	tRNA-Val(gac)	SO:0000273
contig00001	tRNA	75154	75228	-	S9_00450	trnV	tRNA-Val(gac)	SO:0000273
contig00001	cds	75335	77365	-	S9_00455	uvrB	excinuclease ABC subunit UvrB	COG:COG0556, COG:L, SO:0001217, UniRef:UniRef50_Q65ST2, UniRef:UniRef90_B2FJC0
contig00001	cds	77494	78039	+	S9_00460		Type II secretion system protein H	RefSeq:WP_051007154.1, SO:0001217, UniParc:UPI000658A4DD, UniRef:UniRef100_A0A2Y9UCY8, UniRef:UniRef50_A0A0U5HGL1, UniRef:UniRef90_A0A1Z2LI57
contig00001	tRNA	78092	78168	-	S9_00465	trnN	tRNA-Asn(gtt)	SO:0000257
contig00001	cds	78216	78623	-	S9_00470	pilE	Pilus assembly protein PilE	KEGG:K02655, RefSeq:WP_014646597.1, SO:0001217, UniParc:UPI000259C43D, UniRef:UniRef100_A0A2Y9UB10, UniRef:UniRef50_A0A1D9BER4, UniRef:UniRef90_A0A0M0N4Q6
contig00001	cds	78647	82414	-	S9_00475		Pilus assembly protein	RefSeq:WP_049407951.1, SO:0001217, UniParc:UPI00066DB5C3, UniRef:UniRef100_A0A6N7NQ41, UniRef:UniRef50_A0A8E4ERY8, UniRef:UniRef90_A0A2J0UFH9
contig00001	cds	82428	82949	-	S9_00480		Pilus assembly protein	RefSeq:WP_046429812.1, SO:0001217, UniParc:UPI00062115DF, UniRef:UniRef100_A0A6N7NS98, UniRef:UniRef50_A0A1W1GXL4, UniRef:UniRef90_A0A0M1EK94
contig00001	cds	82955	84112	-	S9_00485	pilW	Pilus assembly protein PilW	RefSeq:WP_046429811.1, SO:0001217, UniParc:UPI0006227D4F, UniRef:UniRef100_A0A6N7NTI1, UniRef:UniRef50_A0A1B2N3A8, UniRef:UniRef90_A0A0M0N577
contig00001	cds	84121	84618	-	S9_00490	pilV	type IV pilus modification protein PilV	RefSeq:WP_046429810.1, SO:0001217, UniParc:UPI0006213CDA, UniRef:UniRef100_A0A2Y9UAZ9, UniRef:UniRef50_A0A7V8FIJ6, UniRef:UniRef90_A0A1A6Y560
contig00001	cds	84615	85130	-	S9_00495		Type II secretion system protein H	RefSeq:WP_041863227.1, SO:0001217, UniParc:UPI0005A46BC0, UniRef:UniRef100_A0A2Y9UB42, UniRef:UniRef50_A0A1D8YFT4, UniRef:UniRef90_A0A1A6X154
contig00001	cds	85292	86680	-	S9_00500	ppnN	nucleotide 5'-monophosphate nucleosidase PpnN	COG:COG1611, COG:F, EC:3.2.2.-, EC:3.2.2.10, KEGG:K06966, RefSeq:WP_075075696.1, SO:0001217, UniParc:UPI0007B24501, UniRef:UniRef100_UPI0007B24501, UniRef:UniRef50_A0A0B7D9N2, UniRef:UniRef90_A0A8F6HFH3
contig00001	cds	86934	90140	-	S9_00505		Oar protein	RefSeq:WP_229653743.1, SO:0001217, UniParc:UPI000A42DE20, UniRef:UniRef100_UPI0006AC1FF0, UniRef:UniRef50_A0A091BUI6, UniRef:UniRef90_A0A2T3WK16
contig00001	cds	90374	91150	-	S9_00510	fabG	NAD(P)-dependent dehydrogenase, short-chain alcohol dehydrogenase family	COG:COG1028, COG:I, SO:0001217, UniRef:UniRef50_A0A091BKY4, UniRef:UniRef90_J7VJU6
contig00001	cds	91147	91467	-	S9_00515	grxD	Grx4 family monothiol glutaredoxin	COG:COG0278, COG:O, RefSeq:WP_005415957.1, SO:0001217, UniParc:UPI00021E0FA3, UniRef:UniRef100_A0A0H2QLX7, UniRef:UniRef50_A0A0M0NIB2, UniRef:UniRef90_A0A0M0NIB2
contig00001	cds	91588	92166	+	S9_00520	sodA	Superoxide dismutase	COG:COG0605, COG:P, EC:1.15.1.1, KEGG:K04564, RefSeq:WP_014646588.1, SO:0001217, UniParc:UPI000259C434, UniRef:UniRef100_A0A2Y9UB03, UniRef:UniRef50_A0A6V7DNF5, UniRef:UniRef90_B8L2T3
contig00001	cds	92242	92583	-	S9_00525	yurZ	Uncharacterized conserved protein YurZ, alkylhydroperoxidase/carboxymuconolactone decarboxylase family	COG:COG0599, COG:R, RefSeq:WP_004152082.1, SO:0001217, UniParc:UPI000259C433, UniRef:UniRef100_A0A0H2QTL7, UniRef:UniRef50_G8LQC6, UniRef:UniRef90_A0A0U5HGP0
contig00001	cds	92696	93844	-	S9_00530	purK	5-(carboxyamino)imidazole ribonucleotide synthase	COG:COG0026, COG:F, RefSeq:WP_049442243.1, SO:0001217, UniParc:UPI00066B096E, UniRef:UniRef100_UPI00066B096E, UniRef:UniRef50_A0A0A0M902, UniRef:UniRef90_B4SQM1
contig00001	cds	93841	94344	-	S9_00535	purE	Phosphoribosylcarboxyaminoimidazole (NCAIR) mutase	COG:COG0041, COG:F, RefSeq:WP_005412808.1, SO:0001217, UniParc:UPI0001737E3B, UniRef:UniRef100_A0A0H2R5P1, UniRef:UniRef50_Q9KVT7, UniRef:UniRef90_B4SQM0
contig00001	cds	94403	94672	+	S9_00540	trm112	RNA methyltransferase activator Trm112/YbaR	COG:COG2835, COG:J, RefSeq:WP_014036599.1, SO:0001217, UniParc:UPI00021E0FA0, UniRef:UniRef100_A0A2Y9UAZ4, UniRef:UniRef50_D2UA40, UniRef:UniRef90_B4SQL9
contig00001	cds	94669	95520	+	S9_00545	nadC	carboxylating nicotinate-nucleotide diphosphorylase	COG:COG0157, COG:H, EC:2.4.2.19, KEGG:K00767, SO:0001217, UniRef:UniRef50_D2UA39, UniRef:UniRef90_A0A0F5ZNX4
contig00001	cds	95701	96702	+	S9_00550		DUF2272 domain-containing protein	COG:COG4322, COG:S, SO:0001217, UniRef:UniRef50_B2FJA2, UniRef:UniRef90_B2FJA2
contig00001	cds	96770	97120	+	S9_00555		DUF3301 domain-containing protein	RefSeq:WP_005415950.1, SO:0001217, UniParc:UPI00021E0F9D, UniRef:UniRef100_A0A0H2QNU4, UniRef:UniRef50_Q8PJS9, UniRef:UniRef90_B8L2U0
contig00001	cds	97225	97677	-	S9_00560	sspB	ClpXP protease specificity-enhancing factor	COG:COG2969, COG:O, SO:0001217, UniRef:UniRef50_A0A0U5FEM7, UniRef:UniRef90_A0A0U5HEE9
contig00001	cds	97762	98397	-	S9_00565	gstA	Glutathione S-transferase	COG:COG0625, COG:O, RefSeq:WP_005408842.1, SO:0001217, UniParc:UPI0001737E01, UniRef:UniRef100_A0A0H2QLW9, UniRef:UniRef50_A0A0S2F8L2, UniRef:UniRef90_A0A0S2F8L2
contig00001	cds	98532	99281	-	S9_00570	cYT1	Cytochrome c1	COG:C, COG:COG2857, RefSeq:WP_032960911.1, SO:0001217, UniParc:UPI0004489672, UniRef:UniRef100_A0A0H2QMB5, UniRef:UniRef50_O31216, UniRef:UniRef90_B8L2U3
contig00001	cds	99274	100533	-	S9_00575	petB	Cytochrome b subunit of the bc complex	COG:C, COG:COG1290, SO:0001217, UniRef:UniRef50_A0A340X2F3, UniRef:UniRef90_A0A1D8YDH4
contig00001	cds	100533	101153	-	S9_00580	petA	ubiquinol-cytochrome c reductase iron-sulfur subunit	COG:C, COG:COG0723, RefSeq:WP_004151998.1, SO:0001217, UniParc:UPI0000EB902B, UniRef:UniRef100_A0A0H2QMD0, UniRef:UniRef50_A0A2G6KYE5, UniRef:UniRef90_A0A0H2QMD0
contig00001	cds	101353	102258	-	S9_00585	mltE	Soluble lytic murein transglycosylase or regulatory protein s ( may contain LysM/invasin domain)	COG:COG0741, COG:M, RefSeq:WP_046429799.1, SO:0001217, UniParc:UPI00062162F8, UniRef:UniRef100_A0A6N7NTF5, UniRef:UniRef50_A0A091BB02, UniRef:UniRef90_M5CLR3
contig00001	cds	102305	103273	-	S9_00590	yobV	putative DNA-binding transcriptional regulator YobV, contains HTH and WYL domains	COG:COG2378, COG:K, RefSeq:WP_014646579.1, SO:0001217, UniParc:UPI000259C42A, UniRef:UniRef100_A0A6N7NN26, UniRef:UniRef50_M5CKF5, UniRef:UniRef90_M5CKF5
contig00001	cds	103354	103971	+	S9_00595	gstA	Glutathione S-transferase	COG:COG0625, COG:O, RefSeq:WP_014646578.1, SO:0001217, UniParc:UPI000259C429, UniRef:UniRef100_A0A2Y9UB18, UniRef:UniRef50_A0A1C3TM83, UniRef:UniRef90_B8L2U8
contig00001	cds	104159	105577	+	S9_00600	miaB	tRNA (N6-isopentenyl adenosine(37)-C2)-methylthiotransferase MiaB	COG:COG0621, COG:J, EC:2.8.4.3, GO:0005737, GO:0006400, GO:0035596, GO:0046872, GO:0051539, RefSeq:WP_014646577.1, SO:0001217, UniParc:UPI000259C428, UniRef:UniRef100_A0A6N7NV38, UniRef:UniRef50_Q2KWE0, UniRef:UniRef90_B2FJ92
contig00001	cds	105666	106778	-	S9_00605	yadH	ABC-type multidrug transport system, permease component	COG:COG0842, COG:V, RefSeq:WP_032960915.1, SO:0001217, UniParc:UPI00044926A8, UniRef:UniRef100_A0A2Y9UAY6, UniRef:UniRef50_A0A0Q8CNV2, UniRef:UniRef90_A0A3D4TLU3
contig00001	cds	106775	107698	-	S9_00610	ccmA	ABC-type multidrug transport system, ATPase component	COG:COG1131, COG:V, SO:0001217, UniRef:UniRef50_S6AM43, UniRef:UniRef90_UPI000DA77C0B
contig00001	cds	107719	108675	-	S9_00615	emrA	Multidrug resistance efflux pump EmrA	COG:COG1566, COG:V, SO:0001217, UniRef:UniRef50_J7SWC6, UniRef:UniRef90_J7SWC6
contig00001	cds	109200	110186	+	S9_00620	phoH	Phosphate starvation-inducible protein PhoH, putative ATPase	COG:COG1702, COG:T, SO:0001217, UniRef:UniRef50_A0A661EIF5, UniRef:UniRef90_J7V236
contig00001	cds	110183	110668	+	S9_00625	ybeY	rRNA maturation RNase YbeY	COG:COG0319, COG:J, EC:3.1.-.-, GO:0004222, GO:0004521, GO:0005737, GO:0006364, GO:0008270, RefSeq:WP_014036587.1, SO:0001217, UniParc:UPI00021E0F93, UniRef:UniRef100_A0A0H2QNW0, UniRef:UniRef50_B2FJ87, UniRef:UniRef90_B2FJ87
contig00001	cds	110746	111321	+	S9_00630		DUF2066 domain-containing protein	RefSeq:WP_014646572.1, SO:0001217, UniParc:UPI000259C423, UniRef:UniRef100_UPI000259C423, UniRef:UniRef50_A0A7H8NSK0, UniRef:UniRef90_A0A6N7NS72
contig00001	cds	111399	111965	+	S9_00635		Secreted protein	RefSeq:WP_014646571.1, SO:0001217, UniParc:UPI000259C422, UniRef:UniRef100_A0A6N7NTE9, UniRef:UniRef50_A0A0R0BWB3, UniRef:UniRef90_A0A1A6X217
contig00001	cds	112030	112911	+	S9_00640	corC	Mg2+ and Co2+ transporter CorC, contains CBS pair and CorC-HlyC domains	COG:COG4535, COG:P, RefSeq:WP_014036584.1, SO:0001217, UniParc:UPI00021E0F90, UniRef:UniRef100_A0A0H2QME0, UniRef:UniRef50_A0A653R104, UniRef:UniRef90_A0A0M0N3P3
contig00001	cds	112908	114167	+	S9_00645		DUF4105 domain-containing protein	SO:0001217, UniRef:UniRef50_A0A7X0KPS9, UniRef:UniRef90_B4SQJ8
contig00001	cds	114174	115196	+	S9_00650	corA	Mg2+ and Co2+ transporter CorA	COG:COG0598, COG:P, RefSeq:WP_014646569.1, SO:0001217, UniParc:UPI000259C2F6, UniRef:UniRef100_A0A2Y9UB05, UniRef:UniRef50_A0A521V136, UniRef:UniRef90_B8L2W2
contig00001	cds	115388	116752	-	S9_00655	adhE	Acyl-CoA reductase or other NAD-dependent aldehyde dehydrogenase	COG:COG1012, COG:I, RefSeq:WP_169410621.1, SO:0001217, UniParc:UPI001313AC58, UniRef:UniRef100_UPI001313AC58, UniRef:UniRef50_A0A7W8R314, UniRef:UniRef90_M5CVY9
contig00001	cds	116836	117678	-	S9_00660	potC	ABC-type spermidine/putrescine transport system, permease component II	COG:COG1177, COG:E, RefSeq:WP_005415928.1, SO:0001217, UniParc:UPI000259C2F4, UniRef:UniRef100_A0A0H2QTN1, UniRef:UniRef50_A4XP56, UniRef:UniRef90_A0A0U5HHL1
contig00001	cds	117675	118607	-	S9_00665	potB	ABC-type spermidine/putrescine transport system, permease component I	COG:COG1176, COG:E, RefSeq:WP_049442230.1, SO:0001217, UniParc:UPI00066A8715, UniRef:UniRef100_UPI00066A8715, UniRef:UniRef50_J7V226, UniRef:UniRef90_J7V226
contig00001	cds	118604	119740	-	S9_00670	potG	ABC-type Fe3+/spermidine/putrescine transport systems, ATPase component	COG:COG3842, COG:E, RefSeq:WP_049442229.1, SO:0001217, UniParc:UPI00066B3F50, UniRef:UniRef100_UPI00066B3F50, UniRef:UniRef50_A0A2X1GRD6, UniRef:UniRef90_M5CXJ7
contig00001	cds	119930	121039	-	S9_00675	potD	Spermidine/putrescine-binding periplasmic protein	COG:COG0687, COG:E, RefSeq:WP_014646565.1, SO:0001217, UniParc:UPI000259C2F1, UniRef:UniRef100_A0A6N7NPZ6, UniRef:UniRef50_A0A199YBN4, UniRef:UniRef90_M5CLN8
contig00001	cds	121132	122529	-	S9_00680	glnA	Glutamine synthetase	COG:COG0174, COG:E, EC:6.3.1.2, KEGG:K01915, RefSeq:WP_046429791.1, SO:0001217, UniParc:UPI0006218E7C, UniRef:UniRef100_A0A6N7NS65, UniRef:UniRef50_A0A1V5G0M9, UniRef:UniRef90_A0A7V8FID9
contig00001	cds	122526	123287	-	S9_00685		CTP synthase	SO:0001217, UniRef:UniRef50_A0A0A3WBE5, UniRef:UniRef90_M5CXJ1
contig00001	cds	123449	124726	+	S9_00690	dadA	Glycine/D-amino acid oxidase (deaminating)	COG:COG0665, COG:E, SO:0001217, UniRef:UniRef50_A0A1N7K871, UniRef:UniRef90_J7UKY0
contig00001	cds	124952	126544	+	S9_00695		MASE1 domain-containing protein	RefSeq:WP_049405548.1, SO:0001217, UniParc:UPI0006595D8A, UniRef:UniRef100_UPI0006595D8A, UniRef:UniRef50_A0A2J0UIC4, UniRef:UniRef90_A0A1A6Y215
contig00001	cds	126703	127191	-	S9_00700		Secreted protein	RefSeq:WP_049405537.1, SO:0001217, UniParc:UPI00066A8778, UniRef:UniRef100_A0A2Y9UAX7, UniRef:UniRef50_A0A0M0N582, UniRef:UniRef90_A0A0M0N582
contig00001	cds	127651	129213	+	S9_00705		MASE1 domain-containing protein	SO:0001217, UniRef:UniRef50_A0A4T1GII6, UniRef:UniRef90_M5CXI7
contig00001	cds	129310	130653	+	S9_00710	pleD	Two-component response regulator, PleD family, consists of two REC domains and a diguanylate cyclase (GGDEF) domain	COG:COG3706, COG:TK, RefSeq:WP_041863220.1, SO:0001217, UniParc:UPI00031C0230, UniRef:UniRef100_UPI00031C0230, UniRef:UniRef50_M5CVY0, UniRef:UniRef90_M5CVY0
contig00001	cds	130739	131200	+	S9_00715		bacteriohemerythrin	COG:COG2703, COG:T, GO:0005344, GO:0005506, RefSeq:WP_004151683.1, SO:0001217, UniParc:UPI0001737DAE, UniRef:UniRef100_B2FJ68, UniRef:UniRef50_B2FJ68, UniRef:UniRef90_B2FJ68
contig00001	cds	131181	132644	-	S9_00720	melB	Na+/melibiose symporter or related transporter	COG:COG2211, COG:G, SO:0001217, UniRef:UniRef50_V2U4W7, UniRef:UniRef90_B8L2X5
contig00001	cds	132683	134047	-	S9_00725	adhE	Acyl-CoA reductase or other NAD-dependent aldehyde dehydrogenase	COG:COG1012, COG:I, SO:0001217, UniRef:UniRef50_Q8EBL5, UniRef:UniRef90_J7VJQ0
contig00001	cds	134284	135636	+	S9_00730	bioA	Adenosylmethionine-8-amino-7-oxononanoate aminotransferase	COG:COG0161, COG:H, RefSeq:WP_142234475.1, SO:0001217, UniParc:UPI00114E4D5E, UniRef:UniRef100_UPI00114E4D5E, UniRef:UniRef50_A0A091BIF4, UniRef:UniRef90_J7SWB7
contig00001	cds	135699	136577	+	S9_00735		Plasmid replication/partition related protein	RefSeq:WP_014646555.1, SO:0001217, UniParc:UPI000259C2E7, UniRef:UniRef100_A0A6N7NTC8, UniRef:UniRef50_B4SQ85, UniRef:UniRef90_B4SQ85
contig00001	cds	136702	137988	+	S9_00740	yjiN	DUF445 domain-containing protein	COG:COG2733, COG:S, RefSeq:WP_046429775.1, SO:0001217, UniParc:UPI0006216B1D, UniRef:UniRef100_A0A6N7NMZ4, UniRef:UniRef50_A0A176XZ63, UniRef:UniRef90_B4SQ84
contig00001	cds	138234	138548	+	S9_00745		DUF3649 domain-containing protein	RefSeq:WP_046429774.1, SO:0001217, UniParc:UPI0006229F85, UniRef:UniRef100_A0A6N7NLM6, UniRef:UniRef50_B2FJ61, UniRef:UniRef90_A0A2Y9UAW8
contig00001	cds	138545	140179	+	S9_00750	piuB	PepSY-associated TM region	COG:COG3182, COG:S, SO:0001217, UniRef:UniRef50_A0A1D8YD71, UniRef:UniRef90_B4SQ81
contig00001	cds	140176	140505	+	S9_00755		DUF3325 domain-containing protein	RefSeq:WP_046429772.1, SO:0001217, UniParc:UPI0006211F01, UniRef:UniRef100_A0A6N7NTY7, UniRef:UniRef50_B4SQ80, UniRef:UniRef90_A0A1A6Y2Z2
contig00001	cds	140626	142764	-	S9_00760	rlmL	bifunctional 23S rRNA (guanine(2069)-N(7))-methyltransferase RlmK/23S rRNA (guanine(2445)-N(2))-methyltransferase RlmL	COG:COG1092, COG:J, EC:2.1.1.173, EC:2.1.1.264, GO:0003723, GO:0005737, GO:0052915, GO:0070043, KEGG:K12297, RefSeq:WP_197574665.1, SO:0001217, UniParc:UPI0018D47253, UniRef:UniRef100_UPI0018D47253, UniRef:UniRef50_Q9PA69, UniRef:UniRef90_B2FJ58
contig00001	cds	142910	143437	-	S9_00765		Alpha/beta superfamily hydrolase	COG:COG2945, COG:R, RefSeq:WP_032961606.1, SO:0001217, UniParc:UPI00044D65F3, UniRef:UniRef100_A0A2Y9UAW7, UniRef:UniRef50_B2FJ57, UniRef:UniRef90_B2FJ57
contig00001	cds	143510	144076	+	S9_00770	ampD	N-acetyl-anhydromuramyl-L-alanine amidase AmpD	COG:COG3023, COG:M, RefSeq:WP_032961607.1, SO:0001217, UniParc:UPI00044A813C, UniRef:UniRef100_UPI00044A813C, UniRef:UniRef50_A0A7W9V6F3, UniRef:UniRef90_J7VEA6
contig00001	cds	144333	145235	-	S9_00775	sseA	3-mercaptopyruvate sulfurtransferase SseA, contains two rhodanese domains	COG:COG2897, COG:P, RefSeq:WP_046429767.1, SO:0001217, UniParc:UPI0006220523, UniRef:UniRef100_A0A6N7NPX8, UniRef:UniRef50_A0A1J1ED52, UniRef:UniRef90_J7VJP0
contig00001	cds	145232	145918	-	S9_00780		CoA pyrophosphatase	SO:0001217, UniRef:UniRef50_A0A1T5J6B1, UniRef:UniRef90_A0A7U5WFE3
contig00001	cds	146213	146914	-	S9_00785	fkpA	FKBP-type peptidyl-prolyl cis-trans isomerase	COG:COG0545, COG:O, RefSeq:WP_014646545.1, SO:0001217, UniParc:UPI000259C2DD, UniRef:UniRef100_A0A0H2QM30, UniRef:UniRef50_A0A5C7R2I8, UniRef:UniRef90_A0A2P5Z9B8
contig00001	cds	147082	147864	+	S9_00790	caiD	Enoyl-CoA hydratase/carnithine racemase	COG:COG1024, COG:I, RefSeq:WP_049407492.1, SO:0001217, UniParc:UPI00066EE57E, UniRef:UniRef100_UPI00066EE57E, UniRef:UniRef50_A0A0A6U8T3, UniRef:UniRef90_J7UKW1
contig00001	cds	147869	148222	+	S9_00795		Lsr2 protein	RefSeq:WP_049442206.1, SO:0001217, UniParc:UPI0006581E1D, UniRef:UniRef100_UPI0006581E1D, UniRef:UniRef50_A0A149QLG6, UniRef:UniRef90_A0A4T1GU29
contig00001	cds	148222	148914	+	S9_00800	nth	endonuclease III	COG:COG0177, COG:L, SO:0001217, UniRef:UniRef50_A0A847MPK2, UniRef:UniRef90_A0A7Z1LMP6
contig00001	cds	148996	150228	-	S9_00805		Porin	RefSeq:WP_014646541.1, SO:0001217, UniParc:UPI000259C2D9, UniRef:UniRef100_A0A2Y9UAX9, UniRef:UniRef50_I4WY12, UniRef:UniRef90_A0A7V8FIL3
contig00001	cds	150783	151799	+	S9_00810	pstS	phosphate ABC transporter substrate-binding protein PstS	COG:COG0226, COG:P, RefSeq:WP_014646540.1, SO:0001217, UniParc:UPI000259C2D8, UniRef:UniRef100_A0A2W6LAK1, UniRef:UniRef50_Q9PBK3, UniRef:UniRef90_B8L2Z5
contig00001	cds	152216	153304	+	S9_00815	pstS	phosphate ABC transporter substrate-binding protein PstS	COG:COG0226, COG:P, RefSeq:WP_014646539.1, SO:0001217, UniParc:UPI000259C1B9, UniRef:UniRef100_UPI000259C1B9, UniRef:UniRef50_Q98FL2, UniRef:UniRef90_A0A0M0N6L6
contig00001	cds	153384	154352	+	S9_00820	pstC	phosphate ABC transporter permease subunit PstC	COG:COG0573, COG:P, RefSeq:WP_005412771.1, SO:0001217, UniParc:UPI000259C1B8, UniRef:UniRef100_A0A0H2QM24, UniRef:UniRef50_P45191, UniRef:UniRef90_A0A0R0DPU1
contig00001	cds	154352	155215	+	S9_00825	pstA	phosphate ABC transporter permease PstA	COG:COG0581, COG:P, RefSeq:WP_014646538.1, SO:0001217, UniParc:UPI000259C1B7, UniRef:UniRef100_A0A2Y9UB28, UniRef:UniRef50_Q9PBK1, UniRef:UniRef90_B2FIF0
contig00001	cds	155235	156065	+	S9_00830	pstB	phosphate ABC transporter ATP-binding protein PstB	COG:COG1117, COG:P, RefSeq:WP_005408788.1, SO:0001217, UniParc:UPI000179A2AD, UniRef:UniRef100_M5CLJ2, UniRef:UniRef50_Q3BV68, UniRef:UniRef90_M5CLJ2
contig00001	cds	156142	156849	+	S9_00835	phoU	phosphate signaling complex protein PhoU	COG:COG0704, COG:P, RefSeq:WP_005408787.1, SO:0001217, UniParc:UPI000259C1B5, UniRef:UniRef100_A0A0F5ZQ65, UniRef:UniRef50_Q9PBJ9, UniRef:UniRef90_A0A023Y4T6
contig00001	cds	157087	157440	+	S9_00840		Low-complexity protein	RefSeq:WP_014646537.1, SO:0001217, UniParc:UPI000259C1B4, UniRef:UniRef100_A0A6N7NMX2, UniRef:UniRef50_B4SQ63, UniRef:UniRef90_B4SQ63
contig00001	cds	157427	158302	+	S9_00845		UPF0276 protein	COG:COG3220, COG:S, KEGG:K09930, RefSeq:WP_032956527.1, SO:0001217, UniParc:UPI00044E51AE, UniRef:UniRef100_UPI00044E51AE, UniRef:UniRef50_A0A2P6ARP0, UniRef:UniRef90_M5CX71
contig00001	cds	158295	159050	+	S9_00850		DUF2063 domain-containing protein	COG:COG3219, COG:S, RefSeq:WP_014646535.1, SO:0001217, UniParc:UPI000259C1B2, UniRef:UniRef100_UPI000259C1B2, UniRef:UniRef50_B4SQ61, UniRef:UniRef90_A0A149QLT7
contig00001	cds	159075	159596	+	S9_00855	doxX	Uncharacterized membrane protein YphA, DoxX/SURF4 family	COG:COG2259, COG:S, RefSeq:WP_032956524.1, SO:0001217, UniParc:UPI00044C0F82, UniRef:UniRef100_A0A6N7NTW9, UniRef:UniRef50_Q1I8D7, UniRef:UniRef90_J7SWA9
contig00001	cds	159794	160378	+	S9_00860	rnt	ribonuclease T	COG:COG0847, COG:L, RefSeq:WP_005408782.1, SO:0001217, UniParc:UPI000259C1B0, UniRef:UniRef100_A0A8D5X6E0, UniRef:UniRef50_Q8PM62, UniRef:UniRef90_B2FIE3
contig00001	cds	160541	163567	-	S9_00865		Histidine kinase	RefSeq:WP_041864114.1, SO:0001217, UniParc:UPI0005A47156, UniRef:UniRef100_A0A6N7NLB4, UniRef:UniRef50_A0A0E3Z243, UniRef:UniRef90_A0A1A6Y3Z2
contig00001	cds	163744	165153	-	S9_00870	baeS	Signal transduction histidine kinase	COG:COG0642, COG:T, RefSeq:WP_032956880.1, SO:0001217, UniParc:UPI000452248E, UniRef:UniRef100_A0A2W6LAQ8, UniRef:UniRef50_A0A1H7XXG2, UniRef:UniRef90_A0A0R0ATA5
contig00001	cds	165160	165888	-	S9_00875	ompR	DNA-binding response regulator, OmpR family, contains REC and winged-helix (wHTH) domain	COG:COG0745, COG:TK, RefSeq:WP_041863210.1, SO:0001217, UniParc:UPI0005A41E00, UniRef:UniRef100_A0A2Y9UB19, UniRef:UniRef50_A0A6J4C058, UniRef:UniRef90_B8L308
contig00001	cds	166093	167334	+	S9_00880	acrA	Multidrug efflux pump subunit AcrA (membrane-fusion protein)	COG:COG0845, COG:MV, SO:0001217, UniRef:UniRef50_A0A3R9HE99, UniRef:UniRef90_A0A149QLL4
contig00001	cds	167331	169289	+	S9_00885	lolD	ABC-type lipoprotein export system, ATPase component	COG:COG1136, COG:M, SO:0001217, UniRef:UniRef50_Q6D8T5, UniRef:UniRef90_A0A5N0KSD4
contig00001	cds	169286	170725	+	S9_00890	tolC	Outer membrane protein TolC	COG:COG1538, COG:M, SO:0001217, UniRef:UniRef50_A0A8E3RGE6, UniRef:UniRef90_A0A8E3RGE6
contig00001	cds	170803	171546	-	S9_00895	rlmB	23S rRNA (guanosine(2251)-2'-O)-methyltransferase RlmB	COG:COG0566, COG:J, RefSeq:WP_005408775.1, SO:0001217, UniParc:UPI0001737D16, UniRef:UniRef100_A0A0J8PQH3, UniRef:UniRef50_Q8PAG5, UniRef:UniRef90_M5CK88
contig00001	cds	171708	172190	-	S9_00900		CENP-V/GFA domain-containing protein	COG:COG3791, COG:S, RefSeq:WP_126411882.1, SO:0001217, UniParc:UPI000F6C7FAC, UniRef:UniRef100_UPI000F6C7FAC, UniRef:UniRef50_A0A1U9Z2P3, UniRef:UniRef90_A0A4R7UGP0
contig00001	cds	172275	174734	-	S9_00905	rnr	ribonuclease R	COG:COG0557, COG:K, RefSeq:WP_049442198.1, SO:0001217, UniParc:UPI00066A60A7, UniRef:UniRef100_A0A2W6KU21, UniRef:UniRef50_D2U8U2, UniRef:UniRef90_A0A1W1GXH8
contig00001	tRNA	174863	174947	+	S9_00910	trnL	tRNA-Leu(cag)	SO:0000264
contig00001	tRNA	175155	175239	+	S9_00915	trnL	tRNA-Leu(cag)	SO:0000264
contig00001	cds	175296	176042	-	S9_00920		putative membrane transporter protein	RefSeq:WP_014646526.1, SO:0001217, UniParc:UPI000259C1A8, UniRef:UniRef100_A0A2W6LAH2, UniRef:UniRef50_A6X4H7, UniRef:UniRef90_B4SQ49
contig00001	cds	176141	177040	+	S9_00925	lysR	DNA-binding transcriptional regulator, LysR family	COG:COG0583, COG:K, RefSeq:WP_014646525.1, SO:0001217, UniParc:UPI000259C1A7, UniRef:UniRef100_UPI000259C1A7, UniRef:UniRef50_A0A7Z0BMZ4, UniRef:UniRef90_B4SQ48
contig00001	tRNA	177091	177175	+	S9_00930	trnL	tRNA-Leu(cag)	SO:0000264
contig00001	cds	177329	178915	-	S9_00935	emrB	multidrug efflux MFS transporter permease subunit EmrB	COG:COG2814, COG:G, NCBIProtein:CAQ45064.1, SO:0001217, UniRef:UniRef50_A0A423P3Y3, UniRef:UniRef90_A0A023Y526
contig00001	cds	178923	180104	-	S9_00940	emrA	multidrug efflux MFS transporter periplasmic adaptor subunit EmrA	COG:COG1566, COG:V, NCBIProtein:CAQ45063.1, RefSeq:WP_032956867.1, SO:0001217, UniParc:UPI000448D6F0, UniRef:UniRef100_A0A2Y9UAX6, UniRef:UniRef50_A0A2K1PY47, UniRef:UniRef90_B8L318
contig00001	cds	180116	181609	-	S9_00945	emrC	multidrug efflux transporter outer membrane subunit EmrC	COG:COG1538, COG:M, NCBIProtein:CAQ45062.1, RefSeq:WP_046429738.1, SO:0001217, UniParc:UPI000622140B, UniRef:UniRef100_A0A2Y9UAS4, UniRef:UniRef50_A0A6S4RXN3, UniRef:UniRef90_A0A6S4RXN3
contig00001	cds	181606	182049	-	S9_00950	emrR	multidrug efflux system transcriptional regulator EmrR	BlastRules:WP_005415875, COG:COG1846, COG:K, RefSeq:WP_014646521.1, SO:0001217, UniParc:UPI000259C1A3, UniRef:UniRef100_A0A8D5X6D0, UniRef:UniRef50_A0A0E3YMP9, UniRef:UniRef90_A0A0M1EZV7
contig00001	cds	182222	183103	+	S9_00955	araC	AraC-type DNA-binding domain and AraC-containing proteins	COG:COG2207, COG:K, RefSeq:WP_046429737.1, SO:0001217, UniParc:UPI0002F34131, UniRef:UniRef100_A0A2Y9UAL9, UniRef:UniRef50_A0A6M2WIU2, UniRef:UniRef90_A0A125Q5Q6
contig00001	cds	183164	185407	+	S9_00960	parC	DNA topoisomerase IV subunit A	COG:COG0188, COG:L, SO:0001217, UniRef:UniRef50_I1XH66, UniRef:UniRef90_A0A1A6Y558
contig00001	cds	185689	186177	-	S9_00965	bfr	bacterioferritin	COG:COG2193, COG:P, RefSeq:WP_005408763.1, SO:0001217, UniParc:UPI00021E0DED, UniRef:UniRef100_A0A0J8SPE2, UniRef:UniRef50_A0A1L6KPR8, UniRef:UniRef90_B2FIC4
contig00001	cds	186301	188628	+	S9_00970	pvdQ	Acyl-homoserine lactone (AHL) acylase PvdQ	COG:COG2366, COG:Q, RefSeq:WP_041863208.1, SO:0001217, UniParc:UPI0005A47F23, UniRef:UniRef100_UPI0005A47F23, UniRef:UniRef50_A0A091B6N0, UniRef:UniRef90_J7V1V8
contig00001	cds	188711	190093	-	S9_00975	kefB	Kef-type K+ transport system, membrane component KefB	COG:COG0475, COG:P, SO:0001217, UniRef:UniRef50_J7UKS4, UniRef:UniRef90_J7UKS4
contig00001	cds	190200	191891	-	S9_00980	asnB	asparagine synthase B	COG:COG0367, COG:E, RefSeq:WP_014646516.1, SO:0001217, UniParc:UPI000259C19E, UniRef:UniRef100_UPI000259C19E, UniRef:UniRef50_Q54MB4, UniRef:UniRef90_B8L325
contig00001	cds	192030	192131	-	S9_00985		hypothetical protein	SO:0001217, UniParc:UPI00021E0D38, UniRef:UniRef100_J7VJJ7, UniRef:UniRef50_J7VJJ7, UniRef:UniRef90_J7VJJ7
contig00001	cds	192254	193108	+	S9_00990		sel1 repeat family protein	SO:0001217, UniRef:UniRef50_A0A0L8AE51, UniRef:UniRef90_UPI001055AD74
contig00001	cds	193229	194356	-	S9_00995	dapE	succinyl-diaminopimelate desuccinylase	COG:COG0624, COG:E, EC:3.5.1.18, GO:0008270, GO:0009014, GO:0009089, GO:0019877, GO:0050897, RefSeq:WP_032956857.1, SO:0001217, UniParc:UPI000453A30A, UniRef:UniRef100_UPI000453A30A, UniRef:UniRef50_P44514, UniRef:UniRef90_B2FIC0
contig00001	cds	194353	194718	-	S9_01000	arsC	Arsenate reductase or related protein, glutaredoxin family	COG:COG1393, COG:P, SO:0001217, UniParc:UPI0005A42DB3, UniRef:UniRef100_A0A6N7NS07, UniRef:UniRef50_Q9PH31, UniRef:UniRef90_A0A0U5DWU9
contig00001	cds	194756	195157	-	S9_01005		(pseudo) Acetoacetate decarboxylase	SO:0001217, UniRef:UniRef50_M5CKU5, UniRef:UniRef90_A0A0M0N509
contig00001	cds	195623	196702	-	S9_01010	dapD	2,3,4,5-tetrahydropyridine-2,6-dicarboxylate N-succinyltransferase	RefSeq:WP_014646511.1, SO:0001217, UniParc:UPI000259C095, UniRef:UniRef100_A0A6N7NMU4, UniRef:UniRef50_B4SQ32, UniRef:UniRef90_B4SQ32
contig00001	cds	196702	199329	-	S9_01015	glnD	[protein-PII] uridylyltransferase	COG:COG2844, COG:OT, RefSeq:WP_014646510.1, SO:0001217, UniParc:UPI000259C094, UniRef:UniRef100_UPI000259C094, UniRef:UniRef50_A0A1N6P4X2, UniRef:UniRef90_B2FIB7
contig00001	cds	199332	200174	-	S9_01020	map	type I methionyl aminopeptidase	COG:COG0024, COG:J, SO:0001217, UniRef:UniRef50_A0A246L3N9, UniRef:UniRef90_A0A246L3N9
contig00001	cds	200348	200878	+	S9_01025	sCPU	Fimbrial subunit ScuA/B, ScuA/B/SCPU domain	COG:COG5430, COG:W, RefSeq:WP_032956855.1, SO:0001217, UniParc:UPI00044BDB86, UniRef:UniRef100_A0A2Y9UAR0, UniRef:UniRef50_J7SW99, UniRef:UniRef90_J7SW99
contig00001	cds	200893	201627	+	S9_01030	fimC	P pilus assembly protein, chaperone PapD	COG:COG3121, COG:W, SO:0001217, UniRef:UniRef50_B8L334, UniRef:UniRef90_A0A0U5I8X9
contig00001	cds	201635	204004	+	S9_01035	fimD	Outer membrane usher protein FimD/PapC	COG:COG3188, COG:NW, RefSeq:WP_111206647.1, SO:0001217, UniParc:UPI00065A158A, UniRef:UniRef100_UPI00065A158A, UniRef:UniRef50_A0A3Q8FEY0, UniRef:UniRef90_A0A2U4ICV0
contig00001	cds	204001	205038	+	S9_01040		Spore coat protein U	SO:0001217, UniRef:UniRef50_J7VE56, UniRef:UniRef90_A0A149Q7T7
contig00001	cds	205191	205406	+	S9_01045		Conserved secreted protein	RefSeq:WP_032956850.1, SO:0001217, UniParc:UPI00049F8D8B, UniRef:UniRef100_A0A6N7NPT5, UniRef:UniRef50_B8L337, UniRef:UniRef90_A0A6N7NPT5
contig00001	cds	205406	206104	+	S9_01050		Pilus assembly protein	RefSeq:WP_014646503.1, SO:0001217, UniParc:UPI000259C08D, UniRef:UniRef100_UPI000259C08D, UniRef:UniRef50_J7VJI7, UniRef:UniRef90_A0A2Y9UAT7
contig00001	cds	206325	207131	+	S9_01055	rpsB	30S ribosomal protein S2	COG:COG0052, COG:J, GO:0003735, GO:0006412, GO:0015935, RefSeq:WP_005408748.1, SO:0001217, UniParc:UPI00017380B2, UniRef:UniRef100_B2FIA9, UniRef:UniRef50_B4SQ23, UniRef:UniRef90_B4SQ23
contig00001	cds	207257	208132	+	S9_01060	tsf	translation elongation factor Ts	COG:COG0264, COG:J, GO:0003746, GO:0005737, RefSeq:WP_032956847.1, SO:0001217, UniParc:UPI00049F19AB, UniRef:UniRef100_A0A2Y9UAQ1, UniRef:UniRef50_B8BVM7, UniRef:UniRef90_B2FIA8
contig00001	cds	208391	209929	+	S9_01065	gGDEF	GGDEF domain, diguanylate cyclase (c-di-GMP synthetase) or its enzymatically inactive variants	COG:COG2199, COG:T, RefSeq:WP_046429719.1, SO:0001217, UniParc:UPI0006216903, UniRef:UniRef100_A0A6N7NLG8, UniRef:UniRef50_A0A2H1SDE5, UniRef:UniRef90_A0A7G7P1F6
contig00001	cds	210051	210779	+	S9_01070	pyrH	UMP kinase	COG:COG0528, COG:F, EC:2.7.4.22, KEGG:K09903, RefSeq:WP_014646500.1, SO:0001217, UniParc:UPI000259C08A, UniRef:UniRef100_A0A2J0UYL5, UniRef:UniRef50_O66929, UniRef:UniRef90_A0A0S2F9A6
contig00001	cds	210876	211430	+	S9_01075	frr	ribosome recycling factor	COG:COG0233, COG:J, GO:0005737, GO:0006415, RefSeq:WP_014646499.1, SO:0001217, UniParc:UPI000259C089, UniRef:UniRef100_A0A0H2QP53, UniRef:UniRef50_B2FIA5, UniRef:UniRef90_B2FIA5
contig00001	cds	211493	212203	+	S9_01080	uppS	polyprenyl diphosphate synthase	COG:COG0020, COG:I, SO:0001217, UniRef:UniRef50_Q8PAV7, UniRef:UniRef90_B4SQ18
contig00001	cds	212200	213036	+	S9_01085	cdsA	CDP-diglyceride synthetase	COG:COG0575, COG:I, SO:0001217, UniRef:UniRef50_D2U8W0, UniRef:UniRef90_B8L345
contig00001	cds	213039	214229	+	S9_01090	dxr	1-deoxy-D-xylulose-5-phosphate reductoisomerase	COG:COG0743, COG:I, SO:0001217, UniRef:UniRef50_B2SR05, UniRef:UniRef90_B4SQ16
contig00001	cds	214285	215643	+	S9_01095	rseP	RIP metalloprotease RseP	COG:COG0750, COG:OK, RefSeq:WP_049441551.1, SO:0001217, UniParc:UPI00066B7E5B, UniRef:UniRef100_UPI00066B7E5B, UniRef:UniRef50_Q9PEI1, UniRef:UniRef90_B8L347
contig00001	cds	215718	218081	+	S9_01100	bamA	outer membrane protein assembly factor BamA	COG:COG4775, COG:M, RefSeq:WP_032956838.1, SO:0001217, UniParc:UPI00044D2617, UniRef:UniRef100_UPI00044D2617, UniRef:UniRef50_B8L348, UniRef:UniRef90_B8L348
contig00001	cds	218470	219492	+	S9_01105	lpxD	UDP-3-O-(3-hydroxymyristoyl)glucosamine N-acyltransferase	RefSeq:WP_014646493.1, SO:0001217, UniParc:UPI000259C083, UniRef:UniRef100_A0A2Y9UAU9, UniRef:UniRef50_A0A7Y2AZK8, UniRef:UniRef90_A0A7W3IJ71
contig00001	cds	219489	219947	+	S9_01110	fabZ	3-hydroxyacyl-ACP dehydratase FabZ	COG:COG0764, COG:I, EC:4.2.1.59, KEGG:K02372, RefSeq:WP_005415845.1, SO:0001217, UniParc:UPI000259C082, UniRef:UniRef100_A0A0H2R5Z3, UniRef:UniRef50_Q9PEI4, UniRef:UniRef90_A0A023Y554
contig00001	cds	219964	220755	+	S9_01115	lpxA	acyl-ACP--UDP-N-acetylglucosamine O-acyltransferase	COG:COG1043, COG:M, EC:2.3.1.129, GO:0005737, GO:0008780, GO:0009245, RefSeq:WP_014646492.1, SO:0001217, UniParc:UPI000259C081, UniRef:UniRef100_A0A2Y9UAC6, UniRef:UniRef50_B2FHN6, UniRef:UniRef90_B2FHN6
contig00001	cds	220752	222011	+	S9_01120	lpxB	lipid-A-disaccharide synthase	COG:COG0763, COG:M, SO:0001217, UniParc:UPI00044A140A, UniRef:UniRef100_A0A6N7NUT6, UniRef:UniRef50_Q8PML8, UniRef:UniRef90_B4SQ10
contig00001	cds	222008	222667	+	S9_01125	rnhB	ribonuclease HII	COG:COG0164, COG:L, RefSeq:WP_111206641.1, SO:0001217, UniParc:UPI000DA83AA0, UniRef:UniRef100_UPI000DA83AA0, UniRef:UniRef50_Q8PML9, UniRef:UniRef90_B2FHN4
contig00001	cds	222905	226495	+	S9_01130	dnaE	DNA polymerase III subunit alpha	COG:COG0587, COG:L, EC:2.7.7.7, KEGG:K02337, RefSeq:WP_014646489.1, SO:0001217, UniParc:UPI000259C07E, UniRef:UniRef100_A0A6N7NM81, UniRef:UniRef50_Q9PGU4, UniRef:UniRef90_A0A0U5I5Y9
contig00001	cds	226560	227429	+	S9_01135		Lipoprotein	RefSeq:WP_014646488.1, SO:0001217, UniParc:UPI000259C07D, UniRef:UniRef100_A0A6N7NL67, UniRef:UniRef50_B4SQ07, UniRef:UniRef90_B4SQ07
contig00001	cds	227543	228502	+	S9_01140	accA	acetyl-CoA carboxylase carboxyltransferase subunit alpha	COG:COG0825, COG:I, EC:2.1.3.15, GO:0003989, GO:0005524, GO:0006633, GO:0009317, GO:0016743, GO:2001295, RefSeq:WP_014646487.1, SO:0001217, UniParc:UPI000259C07C, UniRef:UniRef100_A0A2Y9UAK7, UniRef:UniRef50_Q9JRV8, UniRef:UniRef90_B2FHN1
contig00001	cds	228642	229097	-	S9_01145	hemJ	Protoporphyrinogen oxidase HemJ (unrelated to HemG or HemY)	COG:COG1981, COG:H, EC:1.3.99.-, KEGG:K08973, RefSeq:WP_014646486.1, SO:0001217, UniParc:UPI000259C07B, UniRef:UniRef100_A0A2Y9UAP8, UniRef:UniRef50_B2FHN0, UniRef:UniRef90_B2FHN0
contig00001	cds	229247	229837	+	S9_01150		putative methyltransferase, contains TPR repeat	COG:COG4976, COG:R, RefSeq:WP_014646485.1, SO:0001217, UniParc:UPI000259C07A, UniRef:UniRef100_A0A2Y9UAR5, UniRef:UniRef50_Q5H1G4, UniRef:UniRef90_B4SQ04
contig00001	cds	229931	231238	+	S9_01155	phaZ	Poly-beta-hydroxyalkanoate depolymerase	COG:COG4553, COG:I, RefSeq:WP_014646484.1, SO:0001217, UniParc:UPI000259BF7A, UniRef:UniRef100_A0A2Y9UAT8, UniRef:UniRef50_Q3JUK4, UniRef:UniRef90_M5CWT6
contig00001	cds	231349	232338	-	S9_01160		Sensor domain-containing protein	RefSeq:WP_014646483.1, SO:0001217, UniParc:UPI000259BF79, UniRef:UniRef100_A0A2Y9UAN4, UniRef:UniRef50_A0A2P1PMY9, UniRef:UniRef90_B4SQ02
contig00001	cds	232335	232700	-	S9_01165	padR	DNA-binding transcriptional regulator, PadR family	COG:COG1695, COG:K, RefSeq:WP_004150914.1, SO:0001217, UniParc:UPI0000EB99AB, UniRef:UniRef100_A0A0M0NSA6, UniRef:UniRef50_A0A0A2WLL6, UniRef:UniRef90_A0A0J8SPH4
contig00001	cds	232837	233739	+	S9_01170	ppiB	Peptidyl-prolyl cis-trans isomerase (rotamase) - cyclophilin family	COG:COG0652, COG:O, SO:0001217, UniRef:UniRef50_A0A075K4S0, UniRef:UniRef90_B2FHM5
contig00001	cds	234328	235200	-	S9_01175		Drug/metabolite transporter permease	RefSeq:WP_049406973.1, SO:0001217, UniParc:UPI00066DD3DE, UniRef:UniRef100_A0A2Y9UAN5, UniRef:UniRef50_B4SPZ9, UniRef:UniRef90_B4SPZ9
contig00001	cds	235316	236260	+	S9_01180	lysR	DNA-binding transcriptional regulator, LysR family	COG:COG0583, COG:K, KEGG:K03566, RefSeq:WP_014646480.1, SO:0001217, UniParc:UPI000259BF76, UniRef:UniRef100_A0A2Y9UAP5, UniRef:UniRef50_A0A562E430, UniRef:UniRef90_M5CKS2
contig00001	cds	236329	236622	+	S9_01185		DUF211 domain-containing protein	RefSeq:WP_005408721.1, SO:0001217, UniParc:UPI0001738062, UniRef:UniRef100_A0A0M0N6U1, UniRef:UniRef50_A0A0H2X7P2, UniRef:UniRef90_A0A0R0CU06
contig00001	cds	236654	237469	-	S9_01190		DUF4349 domain-containing protein	RefSeq:WP_032956827.1, SO:0001217, UniParc:UPI000447C715, UniRef:UniRef100_A0A2Y9UAK0, UniRef:UniRef50_A0A126NJW6, UniRef:UniRef90_J7VE28
contig00001	cds	237466	237822	-	S9_01195		CENP-V/GFA domain-containing protein	COG:COG3791, COG:S, RefSeq:WP_046429700.1, SO:0001217, UniParc:UPI00062214B4, UniRef:UniRef100_A0A6N7NPQ4, UniRef:UniRef50_J7VJF5, UniRef:UniRef90_J7VJF5
contig00001	cds	237935	239743	+	S9_01200		DUF885 domain-containing protein	COG:COG4805, COG:S, SO:0001217, UniRef:UniRef50_A0A1G4A2Q2, UniRef:UniRef90_T5KQN7
contig00001	cds	239889	240887	+	S9_01205		polysaccharide lyase	SO:0001217, UniRef:UniRef50_B2FHL8, UniRef:UniRef90_UPI000951B1E3
contig00001	cds	240897	242120	-	S9_01210	agp	bifunctional glucose-1-phosphatase/inositol phosphatase	EC:3.1.3.10, KEGG:K01085, SO:0001217, UniRef:UniRef50_A0A7Z3BXS8, UniRef:UniRef90_UPI0021C95DCB
contig00001	cds	242241	244073	-	S9_01215	smrA	multidrug efflux ABC transporter SmrA	BlastRules:WP_012479597, COG:COG1132, COG:V, RefSeq:WP_180835048.1, SO:0001217, UniParc:UPI0015DF8708, UniRef:UniRef100_UPI0015DF8708, UniRef:UniRef50_E1SHL7, UniRef:UniRef90_M5CWS9
contig00001	cds	244230	245792	-	S9_01220	ampC	CubicO group peptidase, beta-lactamase class C family	COG:COG1680, COG:V, RefSeq:WP_197604472.1, SO:0001217, UniParc:UPI0018D38EA6, UniRef:UniRef100_UPI0018D38EA6, UniRef:UniRef50_Q3BRB5, UniRef:UniRef90_M5CLD3
contig00001	cds	245903	246346	+	S9_01225	phnB	Zn-dependent glyoxalase, PhnB family	COG:C, COG:COG2764, RefSeq:WP_014646472.1, SO:0001217, UniParc:UPI000259BF6E, UniRef:UniRef100_A0A6N7NRV6, UniRef:UniRef50_A4G1B2, UniRef:UniRef90_A0A0U5I8E7
contig00001	cds	246343	247218	+	S9_01230	yecE	Sugar isomerase-related protein YecE, UPF0759/DUF72 family	COG:COG1801, COG:R, RefSeq:WP_111206628.1, SO:0001217, UniParc:UPI000DAA88D7, UniRef:UniRef100_UPI000DAA88D7, UniRef:UniRef50_A0A2Y9UAN3, UniRef:UniRef90_A0A2Y9UAN3
contig00001	cds	247139	247753	-	S9_01235		Pr6Pr family membrane protein	SO:0001217, UniRef:UniRef50_A0A4V3RJ80, UniRef:UniRef90_A0A149QF60
contig00001	cds	247785	248780	+	S9_01240	rhaT	Permease of the drug/metabolite transporter (DMT) superfamily	COG:COG0697, COG:GER, SO:0001217, UniRef:UniRef50_D2U8W7, UniRef:UniRef90_B4SPP9
contig00001	cds	248811	249971	-	S9_01245		putative ATPase	COG:COG4637, COG:R, RefSeq:WP_014646469.1, SO:0001217, UniParc:UPI000259BF6B, UniRef:UniRef100_UPI000259BF6B, UniRef:UniRef50_Q2IRX6, UniRef:UniRef90_B2FHL1
contig00001	cds	250094	251164	-	S9_01250	gAF	GAF domain	COG:COG2203, COG:T, SO:0001217, UniRef:UniRef50_A0A160MZ34, UniRef:UniRef90_A0A1V3CY12
contig00001	cds	251282	252004	-	S9_01255	rsuA	Pseudouridylate synthase RsuA, specific for 16S rRNA U516 and 23S rRNA U2605	COG:COG1187, COG:J, RefSeq:WP_049441533.1, SO:0001217, UniParc:UPI00066C3E78, UniRef:UniRef100_UPI00066C3E78, UniRef:UniRef50_A0A1Y6HKE4, UniRef:UniRef90_M5CW15
contig00001	cds	252039	253703	-	S9_01260	gGDEF	GGDEF domain, diguanylate cyclase (c-di-GMP synthetase) or its enzymatically inactive variants	COG:COG2199, COG:T, SO:0001217, UniRef:UniRef50_A0A699Y676, UniRef:UniRef90_A0A0U5J0C9
contig00001	cds	253813	256236	-	S9_01265		Cyclic di-GMP metabolism protein, combines GGDEF and EAL domains with a 6TM membrane domain	COG:COG5001, COG:T, RefSeq:WP_053495335.1, SO:0001217, UniParc:UPI0006ACA205, UniRef:UniRef100_UPI0006ACA205, UniRef:UniRef50_A0A0R0AV35, UniRef:UniRef90_A0A0R0AV35
contig00001	cds	256455	258392	-	S9_01270	srmB	Superfamily II DNA and RNA helicase	COG:COG0513, COG:L, RefSeq:WP_046429684.1, SO:0001217, UniParc:UPI000621C434, UniRef:UniRef100_A0A6N7NMW6, UniRef:UniRef50_G7URE8, UniRef:UniRef90_B2FHK6
contig00001	cds	258659	258880	+	S9_01275	ybcJ	Ribosome-associated protein YbcJ, S4-like RNA-binding protein	COG:COG2501, COG:J, RefSeq:WP_014036469.1, SO:0001217, UniParc:UPI00021E0C61, UniRef:UniRef100_A0A0J8PQP4, UniRef:UniRef50_C5AD62, UniRef:UniRef90_B4SPP2
contig00001	cds	258892	260070	-	S9_01280	ubiM	5-demethoxyubiquinol-8 5-hydroxylase UbiM	COG:COG0654, COG:HC, RefSeq:WP_014646462.1, SO:0001217, UniParc:UPI000259BF64, UniRef:UniRef100_A0A6N7NRU6, UniRef:UniRef50_A0A1S8DIA2, UniRef:UniRef90_A0A699Y081
contig00001	cds	260150	260539	-	S9_01285		Uncharacterized conserved protein, MAPEG superfamily	COG:COG3686, COG:S, RefSeq:WP_046429692.1, SO:0001217, UniParc:UPI000450B699, UniRef:UniRef100_A0A2Y9UD04, UniRef:UniRef50_B4SPP0, UniRef:UniRef90_B4SPP0
contig00001	cds	260551	261096	-	S9_01290		DUF4019 domain-containing protein	RefSeq:WP_046429681.1, SO:0001217, UniParc:UPI000621F367, UniRef:UniRef100_A0A6N7NMM9, UniRef:UniRef50_A0A0J6IUC8, UniRef:UniRef90_A0A149QF96
contig00001	cds	261155	262318	-	S9_01295		putative periplasmic protein	COG:COG3904, COG:S, RefSeq:WP_041863185.1, SO:0001217, UniParc:UPI0005A45ACD, UniRef:UniRef100_UPI0005A45ACD, UniRef:UniRef50_Q8PIS4, UniRef:UniRef90_A0A246I741
contig00001	cds	262795	264273	+	S9_01300	adaA	Methylphosphotriester-DNA--protein-cysteine methyltransferase (N-terminal fragment of Ada), contains Zn-binding and two AraC-type DNA-binding domains	COG:COG2169, COG:L, RefSeq:WP_014646458.1, SO:0001217, UniParc:UPI000259BF60, UniRef:UniRef100_A0A2Y9UAL8, UniRef:UniRef50_A0A0S2DEI9, UniRef:UniRef90_A0A0U5DWN3
contig00001	cds	264270	264761	+	S9_01305	adaB	DNA repair enzyme Ada (O6-methylguanine-DNA--protein-cysteine methyltransferase)	COG:COG0350, COG:L, RefSeq:WP_005408696.1, SO:0001217, UniParc:UPI00021E0C5B, UniRef:UniRef100_A0A4S1ME20, UniRef:UniRef50_B8L389, UniRef:UniRef90_B8L389
contig00001	cds	264866	266116	+	S9_01310	ataC	c-di-AMP phosphodiesterase AtaC or nucleotide pyrophosphatase, AlkP superfamily	COG:COG1524, COG:T, RefSeq:WP_046429675.1, SO:0001217, UniParc:UPI00062221BC, UniRef:UniRef100_A0A6N7P1C3, UniRef:UniRef50_B8L390, UniRef:UniRef90_B8L390
contig00001	cds	266247	266426	-	S9_01315		30S ribosomal protein THX	KEGG:K19033, RefSeq:WP_004150462.1, SO:0001217, UniParc:UPI0000EBA04F, UniRef:UniRef100_A0A2J0TCS5, UniRef:UniRef50_A0A0A2WLH8, UniRef:UniRef90_A0A1C3TLN0
contig00001	cds	266537	266950	-	S9_01320	merC	MerC domain-containing protein	RefSeq:WP_008264835.1, SO:0001217, UniParc:UPI0001737FD0, UniRef:UniRef100_M5CK25, UniRef:UniRef50_M5CK25, UniRef:UniRef90_M5CK25
contig00001	cds	267087	269297	+	S9_01325	cirA	Outer membrane receptor protein, Fe transport	COG:COG1629, COG:P, SO:0001217, UniRef:UniRef50_A0A0R0CEI9, UniRef:UniRef90_A0A1D8YD12
contig00001	cds	269497	270063	+	S9_01330	acrR	DNA-binding protein, AcrR family, includes nucleoid occlusion protein SlmA	COG:COG1309, COG:K, RefSeq:WP_014646454.1, SO:0001217, UniParc:UPI000259BE5A, UniRef:UniRef100_A0A2Y9UAK5, UniRef:UniRef50_D0IVM8, UniRef:UniRef90_A0A0M0NS76
contig00001	cds	270063	271736	+	S9_01335		MFS transporter	RefSeq:WP_032956775.1, SO:0001217, UniParc:UPI0004537C18, UniRef:UniRef100_A0A2Y9UAL1, UniRef:UniRef50_A0A7U9HNY0, UniRef:UniRef90_J7VE01
contig00001	cds	271745	272899	+	S9_01340	emrA	Multidrug resistance efflux pump EmrA	COG:COG1566, COG:V, SO:0001217, UniRef:UniRef50_A0A0S2EUU3, UniRef:UniRef90_J7VJC9
contig00001	cds	273010	273501	-	S9_01345	fur	Fe2+ or Zn2+ uptake regulation protein Fur/Zur	COG:COG0735, COG:P, RefSeq:WP_004150412.1, SO:0001217, UniParc:UPI0000EBA050, UniRef:UniRef100_A0A0J8SPK5, UniRef:UniRef50_A0A161HJR5, UniRef:UniRef90_A0A0M1DVP2
contig00001	cds	273536	274939	-	S9_01350	gltX	glutamate--tRNA ligase	COG:COG0008, COG:J, EC:6.1.1.17, GO:0000049, GO:0004818, GO:0005524, GO:0005737, GO:0006424, GO:0008270, SO:0001217, UniRef:UniRef50_B5RCP1, UniRef:UniRef90_B2FHI7
contig00001	cds	275094	276686	-	S9_01355	iap	Zn-dependent amino- or carboxypeptidase, M28 family	COG:COG2234, COG:OE, SO:0001217, UniRef:UniRef50_A0A1H7JC25, UniRef:UniRef90_M5CKP1
contig00001	cds	276842	277252	-	S9_01360		Chorismate lyase	RefSeq:WP_014646449.1, SO:0001217, UniParc:UPI000259BE55, UniRef:UniRef100_UPI000259BE55, UniRef:UniRef50_A0A1D8YFP2, UniRef:UniRef90_B4SPM5
contig00001	cds	277263	278582	-	S9_01365	creD	cell envelope integrity protein CreD	COG:COG4452, COG:V, RefSeq:WP_049441519.1, SO:0001217, UniParc:UPI00066D2A8B, UniRef:UniRef100_UPI00066D2A8B, UniRef:UniRef50_A0A0R0A3Q5, UniRef:UniRef90_A0A1A6Y1G4
contig00001	cds	278664	280124	-	S9_01370	creC	two-component system sensor histidine kinase CreC	COG:COG0642, COG:T, RefSeq:WP_032961976.1, SO:0001217, UniParc:UPI000453213C, UniRef:UniRef100_UPI000453213C, UniRef:UniRef50_A0A8T9TEC3, UniRef:UniRef90_B8L3A5
contig00001	cds	280128	280853	-	S9_01375	creB	two-component system response regulator CreB	COG:COG0745, COG:TK, RefSeq:WP_080376403.1, SO:0001217, UniParc:UPI0009B27036, UniRef:UniRef100_UPI0009B27036, UniRef:UniRef50_A0A023Y5A1, UniRef:UniRef90_A0A246I767
contig00001	cds	280889	281746	+	S9_01380	rlmJ	23S rRNA A2030 N6-methylase RlmJ	COG:COG2961, COG:J, RefSeq:WP_075076203.1, SO:0001217, UniParc:UPI0007B2977E, UniRef:UniRef100_UPI0007B2977E, UniRef:UniRef50_A0A1G6S8K7, UniRef:UniRef90_B2FHI1
contig00001	cds	281842	282387	+	S9_01385	rimL	Protein N-acetyltransferase, RimJ/RimL family	COG:COG1670, COG:JO, RefSeq:WP_014646444.1, SO:0001217, UniParc:UPI000259BE50, UniRef:UniRef100_A0A0M0NKC8, UniRef:UniRef50_Q9PHA0, UniRef:UniRef90_A0A0J8PRT6
contig00001	cds	282537	286001	+	S9_01390	mfd	transcription-repair coupling factor	COG:COG1197, COG:LK, RefSeq:WP_049441517.1, SO:0001217, UniParc:UPI00066DB4A0, UniRef:UniRef100_UPI000DA7B973, UniRef:UniRef50_Q8P7B3, UniRef:UniRef90_B2FHH9
contig00001	cds	286053	286664	+	S9_01395	hDGYP	HD-GYP domain, c-di-GMP phosphodiesterase class II (or its inactivated variant)	COG:COG2206, COG:T, SO:0001217, UniRef:UniRef50_J7SW73, UniRef:UniRef90_J7SW73
contig00001	cds	286865	288958	-	S9_01400	pepO	putative metalloendopeptidase	COG:COG3590, COG:O, RefSeq:WP_046429631.1, SO:0001217, UniParc:UPI00062272AA, UniRef:UniRef100_A0A6N7NTJ2, UniRef:UniRef50_A0A091BB20, UniRef:UniRef90_J7SXM0
contig00001	cds	289096	289557	+	S9_01405		SAM-dependent methyltransferase	RefSeq:WP_227863652.1, SO:0001217, UniParc:UPI000A7CC711, UniRef:UniRef100_A0A6N7NSI7, UniRef:UniRef50_A0A0M0PA06, UniRef:UniRef90_A0A0R0AR61
contig00001	cds	289668	290417	-	S9_01410	gpmA	2,3-diphosphoglycerate-dependent phosphoglycerate mutase	COG:COG0588, COG:G, EC:5.4.2.11, GO:0006094, GO:0006096, GO:0046538, RefSeq:WP_014036448.1, SO:0001217, UniParc:UPI00021E0B9F, UniRef:UniRef100_A0A0M0NKN7, UniRef:UniRef50_Q8PIM1, UniRef:UniRef90_Q8PIM1
contig00001	cds	290511	291185	+	S9_01415	nfi	deoxyribonuclease V	COG:COG1515, COG:L, RefSeq:WP_014646440.1, SO:0001217, UniParc:UPI000259BE4C, UniRef:UniRef100_A0A2W6KAD2, UniRef:UniRef50_A5UWX7, UniRef:UniRef90_A0A0M0P9M2
contig00001	cds	291224	292204	-	S9_01420		Cobalt-zinc-cadmium resistance protein	RefSeq:WP_014646439.1, SO:0001217, UniParc:UPI000259BE4B, UniRef:UniRef100_UPI000259BE4B, UniRef:UniRef50_B8L3B4, UniRef:UniRef90_B8L3B4
contig00001	cds	292385	294658	-	S9_01425	fepA	Outer membrane receptor for ferrienterochelin and colicins	COG:COG4771, COG:P, SO:0001217, UniRef:UniRef50_A0A3M4LPP1, UniRef:UniRef90_B8L3B5
contig00001	cds	294921	296336	+	S9_01430	gGDEF	GGDEF domain, diguanylate cyclase (c-di-GMP synthetase) or its enzymatically inactive variants	COG:COG2199, COG:T, RefSeq:WP_032958025.1, SO:0001217, UniParc:UPI00044E6CCA, UniRef:UniRef100_A0A2Y9UAC0, UniRef:UniRef50_A0A2W6KF92, UniRef:UniRef90_A0A2W6KF92
contig00001	cds	296432	297634	-	S9_01435		MFS domain-containing protein	SO:0001217, UniRef:UniRef50_A0A1D7ZQ99
contig00001	cds	297724	298215	+	S9_01440	hxlR	HxlR family transcriptional regulator	RefSeq:WP_049441508.1, SO:0001217, UniParc:UPI00066ADA97, UniRef:UniRef100_A0A6N7NXL6, UniRef:UniRef50_S2YZ84, UniRef:UniRef90_T5L2I7
contig00001	cds	298247	299374	+	S9_01445		Metallophos domain-containing protein	RefSeq:WP_126411856.1, SO:0001217, UniParc:UPI000F6F9D36, UniRef:UniRef100_UPI000F6F9D36, UniRef:UniRef50_J7VNA0, UniRef:UniRef90_J7VNA0
contig00001	cds	299508	300191	+	S9_01450	ompR	DNA-binding response regulator, OmpR family, contains REC and winged-helix (wHTH) domain	COG:COG0745, COG:TK, RefSeq:WP_014646433.1, SO:0001217, UniParc:UPI000259BE45, UniRef:UniRef100_A0A165LR00, UniRef:UniRef50_A0A2Z7A134, UniRef:UniRef90_B4SPK8
contig00001	cds	300188	301567	+	S9_01455	baeS	Signal transduction histidine kinase	COG:COG0642, COG:T, EC:2.7.13.3, KEGG:K07649, SO:0001217, UniRef:UniRef50_M5CWU3, UniRef:UniRef90_M5CWU3
contig00001	cds	301648	302484	+	S9_01460	yvaK	Esterase/lipase	COG:COG1647, COG:Q, RefSeq:WP_032958029.1, SO:0001217, UniParc:UPI0004A12E12, UniRef:UniRef100_UPI0004A12E12, UniRef:UniRef50_N2J355, UniRef:UniRef90_B2FUF3
contig00001	cds	302486	302845	+	S9_01465	eamA	EamA domain-containing protein	RefSeq:WP_014646430.1, SO:0001217, UniParc:UPI000259BE42, UniRef:UniRef100_A0A0H2QMN4, UniRef:UniRef50_A0A1B9M7X0, UniRef:UniRef90_J7VHX4
contig00001	cds	302842	303240	+	S9_01470	eamA	EamA domain-containing protein	RefSeq:WP_049441504.1, SO:0001217, UniParc:UPI00066C3687, UniRef:UniRef100_UPI00066C3687, UniRef:UniRef50_N2J1E4, UniRef:UniRef90_B4SPK4
contig00001	cds	303251	304459	+	S9_01475	wecE	dTDP-4-amino-4,6-dideoxygalactose transaminase	COG:COG0399, COG:M, RefSeq:WP_014646428.1, SO:0001217, UniParc:UPI000259BE40, UniRef:UniRef100_A0A2W6KVK2, UniRef:UniRef50_J7SXL7, UniRef:UniRef90_J7SXL7
contig00001	cds	304628	305344	+	S9_01480	mtnX	2-hydroxy-3-keto-5-methylthiopentenyl-1-phosphate phosphatase (methionine salvage)	COG:COG4359, COG:E, RefSeq:WP_014646427.1, SO:0001217, UniParc:UPI000259BE3F, UniRef:UniRef100_A0A2W6M3Y0, UniRef:UniRef50_A0A2N7QVL2, UniRef:UniRef90_A0A0M0N6Z4
contig00001	cds	305408	306808	+	S9_01485	argD	Acetylornithine aminotransferase/4-aminobutyrate aminotransferase	COG:COG0160, COG:E, RefSeq:WP_014646426.1, SO:0001217, UniParc:UPI000259BE3E, UniRef:UniRef100_A0A2Y9UAH6, UniRef:UniRef50_A0A0M1E3S8, UniRef:UniRef90_A0A0M1E3S8
contig00001	cds	306837	307901	+	S9_01490		putative N-acyltransferase	COG:COG3146, COG:R, SO:0001217, UniRef:UniRef50_B2FUE7, UniRef:UniRef90_B2FUE7
contig00001	cds	307905	308789	+	S9_01495		Arginase family protein	RefSeq:WP_049459917.1, SO:0001217, UniParc:UPI00065A0A65, UniRef:UniRef100_UPI00065A0A65, UniRef:UniRef50_B4SPJ9, UniRef:UniRef90_B4SPJ9
contig00001	cds	308898	309257	+	S9_01500	phnB	Zn-dependent glyoxalase, PhnB family	COG:C, COG:COG2764, RefSeq:WP_014646423.1, SO:0001217, UniParc:UPI000259BD3A, UniRef:UniRef100_A0A2Y9UAD7, UniRef:UniRef50_B4SPJ8, UniRef:UniRef90_B4SPJ8
contig00001	cds	309326	309538	+	S9_01505		ParD-like family protein	RefSeq:WP_014646422.1, SO:0001217, UniParc:UPI000259BD39, UniRef:UniRef100_A0A2Y9UAH9, UniRef:UniRef50_T0I5X2, UniRef:UniRef90_B4SPJ7
contig00001	cds	309540	310328	+	S9_01510	map	type I methionyl aminopeptidase	COG:COG0024, COG:J, SO:0001217, UniParc:UPI0003059D7F, UniRef:UniRef100_A0A6N7P182, UniRef:UniRef50_A0A0W0TMB6, UniRef:UniRef90_B8L3A2
contig00001	cds	310325	310939	-	S9_01515	lysE	Arginine exporter protein ArgO	COG:COG1279, COG:E, RefSeq:WP_014646420.1, SO:0001217, UniParc:UPI000259BD37, UniRef:UniRef100_A0A6N7NZJ8, UniRef:UniRef50_A0A7V8FAC8, UniRef:UniRef90_A0A0U5IA10
contig00001	cds	311046	311939	+	S9_01520	lysR	DNA-binding transcriptional regulator, LysR family	COG:COG0583, COG:K, SO:0001217, UniRef:UniRef50_A0A2H1SN67, UniRef:UniRef90_B8L3D1
contig00001	cds	312018	313418	+	S9_01525	tolC	Outer membrane protein TolC	COG:COG1538, COG:M, RefSeq:WP_014646418.1, SO:0001217, UniParc:UPI000259BD35, UniRef:UniRef100_A0A2Y9UA55, UniRef:UniRef50_J7VHW1, UniRef:UniRef90_J7VHW1
contig00001	cds	313411	314424	+	S9_01530	emrA	Multidrug resistance efflux pump EmrA	COG:COG1566, COG:V, SO:0001217, UniRef:UniRef50_W0A5C5, UniRef:UniRef90_A0A5N0KYH4
contig00001	cds	314409	315596	+	S9_01535	yadH	ABC-type multidrug transport system, permease component	COG:COG0842, COG:V, RefSeq:WP_046429612.1, SO:0001217, UniParc:UPI000621DE04, UniRef:UniRef100_A0A6N7NVJ0, UniRef:UniRef50_J7SXL4, UniRef:UniRef90_J7SXL4
contig00001	cds	315593	316720	+	S9_01540		ABC transporter permease	RefSeq:WP_014646415.1, SO:0001217, UniParc:UPI000259BD32, UniRef:UniRef100_A0A2W6M4B6, UniRef:UniRef50_A0A1D8Y5C7, UniRef:UniRef90_J7V5L3
contig00001	cds	316850	317212	-	S9_01545	ycfJ	Uncharacterized conserved protein YcfJ, contains glycine zipper 2TM domain	COG:COG3134, COG:S, RefSeq:WP_014036423.1, SO:0001217, UniParc:UPI00021E0ADA, UniRef:UniRef100_A0A0H2QMQ7, UniRef:UniRef50_A0A023Y5B9, UniRef:UniRef90_B2FUD6
contig00001	cds	317385	319625	-	S9_01550	tar	Methyl-accepting chemotaxis protein (MCP)	COG:COG0840, COG:T, SO:0001217, UniRef:UniRef50_J7VHU8, UniRef:UniRef90_A0A0U5I8Y9
contig00001	cds	319995	320177	-	S9_01555		hypothetical protein
contig00001	cds	320777	321169	+	S9_01560		Ribonuclease inhibitor	RefSeq:WP_164077463.1, SO:0001217, UniParc:UPI0013136F6B, UniRef:UniRef100_UPI0013136F6B, UniRef:UniRef50_W0P9L6, UniRef:UniRef90_A0A6N7P168
contig00001	cds	321305	323896	+	S9_01565	mutS	DNA mismatch repair protein MutS	COG:COG0249, COG:L, RefSeq:WP_049441490.1, SO:0001217, UniParc:UPI00066A8F6A, UniRef:UniRef100_UPI00066A8F6A, UniRef:UniRef50_Q9HY08, UniRef:UniRef90_A0A349Y7T8
contig00001	cds	324086	325729	+	S9_01570	katE	Catalase	COG:COG0753, COG:P, SO:0001217, UniParc:UPI0006582021, UniRef:UniRef100_A0A2Y9UE16, UniRef:UniRef50_P42321, UniRef:UniRef90_B4SPI3
contig00001	cds	325838	326440	+	S9_01575		DUF937 domain-containing protein	COG:COG5403, COG:S, RefSeq:WP_014646409.1, SO:0001217, UniParc:UPI000259BD2C, UniRef:UniRef100_A0A2Y9UDX4, UniRef:UniRef50_A0A2K1PY70, UniRef:UniRef90_B4SPI2
contig00001	cds	326479	326886	-	S9_01580	hslR	Ribosomal 50S subunit-recycling heat shock protein, contains S4 domain	COG:COG1188, COG:J, RefSeq:WP_014646408.1, SO:0001217, UniParc:UPI000259BD2B, UniRef:UniRef100_A0A2Y9UDR1, UniRef:UniRef50_A0A0R0E0J8, UniRef:UniRef90_A0A2T3X2C7
contig00001	cds	326896	327135	-	S9_01585		Lipoprotein	RefSeq:WP_014646407.1, SO:0001217, UniParc:UPI000259BD2A, UniRef:UniRef100_A0A2Y9UDL0, UniRef:UniRef50_A0A3S7KX68, UniRef:UniRef90_J7VHK4
contig00001	cds	327198	328658	+	S9_01590	norM	Na+-driven multidrug efflux pump, DinF/NorM/MATE family	COG:COG0534, COG:V, RefSeq:WP_197604517.1, SO:0001217, UniParc:UPI0018D3BAFF, UniRef:UniRef100_UPI0018D3BAFF, UniRef:UniRef50_A0A091B7L0, UniRef:UniRef90_B4SPH8
contig00001	cds	328776	329183	-	S9_01595		DUF1801 domain-containing protein	COG:COG5649, COG:S, SO:0001217, UniRef:UniRef50_A0A370FSY8, UniRef:UniRef90_B4SPH7
contig00001	cds	329222	329656	-	S9_01600		DUF1801 domain-containing protein	COG:COG5649, COG:S, RefSeq:WP_032956352.1, SO:0001217, UniParc:UPI00044A5E42, UniRef:UniRef100_A0A2Y9UDQ7, UniRef:UniRef50_A0A7W7IFJ9, UniRef:UniRef90_A0A1Z2LHI0
contig00001	cds	329736	330116	-	S9_01605		Transmembrane protein	RefSeq:WP_032956354.1, SO:0001217, UniParc:UPI000448CB64, UniRef:UniRef100_A0A2Y9UE18, UniRef:UniRef50_A0A699Y060, UniRef:UniRef90_A0A699Y060
contig00001	cds	330199	330600	-	S9_01610	rplS	50S ribosomal protein L19	COG:COG0335, COG:J, GO:0003735, GO:0005829, GO:0005840, GO:0006412, GO:1990904, RefSeq:WP_005415736.1, SO:0001217, UniParc:UPI000259BD25, UniRef:UniRef100_A0A0H2QP96, UniRef:UniRef50_B4SPH4, UniRef:UniRef90_B4SPH4
contig00001	cds	330755	331513	-	S9_01615	trmD	tRNA (guanosine(37)-N1)-methyltransferase TrmD	COG:COG0336, COG:J, EC:2.1.1.228, GO:0005737, GO:0052906, RefSeq:WP_046429552.1, SO:0001217, UniParc:UPI000622118D, UniRef:UniRef100_A0A2Y9UDN7, UniRef:UniRef50_Q0KD79, UniRef:UniRef90_B2FUB5
contig00001	cds	331522	332034	-	S9_01620	rimM	ribosome maturation factor RimM	COG:COG0806, COG:J, GO:0005737, GO:0005840, GO:0006364, GO:0042274, GO:0043022, RefSeq:WP_010483256.1, SO:0001217, UniParc:UPI00021E0678, UniRef:UniRef100_A0A0H2R626, UniRef:UniRef50_B2FUB4, UniRef:UniRef90_B2FUB4
contig00001	cds	332079	332339	-	S9_01625	rpsP	30S ribosomal protein S16	COG:COG0228, COG:J, GO:0003735, GO:0005737, GO:0005840, GO:0006412, GO:1990904, RefSeq:WP_005415733.1, SO:0001217, UniParc:UPI00018FF597, UniRef:UniRef100_A0A0H2QM79, UniRef:UniRef50_Q2SL58, UniRef:UniRef90_B2FUB3
contig00001	cds	332526	333128	-	S9_01630		SUFU domain-containing protein	RefSeq:WP_049441482.1, SO:0001217, UniParc:UPI00066BF0E0, UniRef:UniRef100_UPI00066BF0E0, UniRef:UniRef50_M5CV42, UniRef:UniRef90_T5KRF4
contig00001	cds	333256	334038	-	S9_01635	ilvE	Branched-chain amino acid aminotransferase/4-amino-4-deoxychorismate lyase	COG:COG0115, COG:EH, RefSeq:WP_049441481.1, SO:0001217, UniParc:UPI00066B31C5, UniRef:UniRef100_UPI00066B31C5, UniRef:UniRef50_B2FUB2, UniRef:UniRef90_B2FUB2
contig00001	cds	334035	335111	-	S9_01640	yrpB	NAD(P)H-dependent flavin oxidoreductase YrpB, nitropropane dioxygenase family	COG:COG2070, COG:R, SO:0001217, UniRef:UniRef50_E5AR61, UniRef:UniRef90_A0A7U5WEW0
contig00001	cds	335239	336615	-	S9_01645	ffh	signal recognition particle protein	COG:COG0541, COG:U, RefSeq:WP_014036403.1, SO:0001217, UniParc:UPI00021E0674, UniRef:UniRef100_A0A0J8PRG4, UniRef:UniRef50_Q8K9F7, UniRef:UniRef90_A0A0R0CU58
contig00001	cds	336738	337532	+	S9_01650	ypjD	ABC-type uncharacterized transport system, permease component	COG:COG4137, COG:R, RefSeq:WP_014646399.1, SO:0001217, UniParc:UPI000259BD21, UniRef:UniRef100_A0A6N7NZ20, UniRef:UniRef50_A0A091BAP1, UniRef:UniRef90_A0A1A6Y433
contig00001	cds	337633	338097	-	S9_01655		DUF3828 domain-containing protein	RefSeq:WP_142234424.1, SO:0001217, UniParc:UPI001151C008, UniRef:UniRef100_UPI001151C008, UniRef:UniRef50_B4SPG6, UniRef:UniRef90_A0A0M0P9S7
contig00001	cds	338205	340511	-	S9_01660		Tetratricopeptide repeat protein	RefSeq:WP_046429547.1, SO:0001217, UniParc:UPI0006210DBF, UniRef:UniRef100_A0A6N7NSD1, UniRef:UniRef50_B2FUA7, UniRef:UniRef90_B2FUA7
contig00001	cds	340560	342419	-	S9_01665	htpG	Molecular chaperone, HSP90 family	COG:COG0326, COG:O, RefSeq:WP_049441477.1, SO:0001217, UniParc:UPI00066CE50C, UniRef:UniRef100_UPI00066CE50C, UniRef:UniRef50_Q8PBF4, UniRef:UniRef90_J7VHI8
contig00001	cds	342552	343928	-	S9_01670	radA	DNA repair protein RadA	COG:COG1066, COG:L, SO:0001217, UniRef:UniRef50_P24554, UniRef:UniRef90_A0A7W3IFY5
contig00001	cds	344078	346135	+	S9_01675		Diguanylate cyclase/phosphodiesterase	RefSeq:WP_049404407.1, SO:0001217, UniParc:UPI00066B2C1B, UniRef:UniRef100_UPI00066B2C1B, UniRef:UniRef50_A0A2D5CEZ5, UniRef:UniRef90_A0A2W6G9Q5
contig00001	cds	346356	346697	-	S9_01680	cyoD	cytochrome o ubiquinol oxidase subunit IV	RefSeq:WP_005415725.1, SO:0001217, UniParc:UPI000259BC1C, UniRef:UniRef100_A0A0M2KY69, UniRef:UniRef50_B3R3Z1, UniRef:UniRef90_A0A0M0N7B5
contig00001	cds	346697	347335	-	S9_01685	cyoC	cytochrome o ubiquinol oxidase subunit III	RefSeq:WP_014646393.1, SO:0001217, UniParc:UPI000259BC1B, UniRef:UniRef100_A0A2Y9UDI2, UniRef:UniRef50_A0A5K1NIF6, UniRef:UniRef90_A0A0M1E0Z0
contig00001	cds	347332	349329	-	S9_01690	cyoB	cytochrome o ubiquinol oxidase subunit I	COG:C, COG:COG0843, RefSeq:WP_032956371.1, SO:0001217, UniParc:UPI000448C095, UniRef:UniRef100_A0A2Y9UDK5, UniRef:UniRef50_P57543, UniRef:UniRef90_B2FUA1
contig00001	cds	349332	350372	-	S9_01695	cyoA	ubiquinol oxidase subunit II	COG:C, COG:COG1622, EC:7.1.1.3, KEGG:K02297, RefSeq:WP_014646391.1, SO:0001217, UniParc:UPI000259BC19, UniRef:UniRef100_A0A0M0NRU5, UniRef:UniRef50_A0A4U3GRH1, UniRef:UniRef90_M5CKI6
contig00001	cds	350728	351363	+	S9_01700		GyrI-like domain-containing protein	RefSeq:WP_262224945.1, SO:0001217, UniParc:UPI0021C989F8, UniRef:UniRef100_UPI0021C989F8, UniRef:UniRef50_A0A2P8CMQ2, UniRef:UniRef90_A0A0M0P9E7
contig00001	cds	351377	351625	+	S9_01705		(pseudo) Membrane transport protein	SO:0001217, UniRef:UniRef50_B4SP31, UniRef:UniRef90_A0A6N7NTD4
contig00001	tRNA	351807	351882	-	S9_01710	trnT	tRNA-Thr(cgt)	SO:0000270
contig00001	cds	351968	352294	-	S9_01715		Lipoprotein	RefSeq:WP_041863164.1, SO:0001217, UniParc:UPI0005A4A00D, UniRef:UniRef100_A0A2Y9UDQ0, UniRef:UniRef50_A0A270NLA7, UniRef:UniRef90_A0A270NLA7
contig00001	cds	352291	353259	-	S9_01720		RHS repeat-associated core domain-containing protein	SO:0001217, UniParc:UPI000B32F6D0, UniRef:UniRef100_A0A6N7P130, UniRef:UniRef50_A0A6N7P130, UniRef:UniRef90_A0A6N7P130
contig00001	cds	353270	358657	-	S9_01725		RHS repeat protein	SO:0001217, UniRef:UniRef50_A0A2W6HQY8, UniRef:UniRef90_A0A2W6HQY8
contig00001	cds	358879	359880	-	S9_01730	ldhA	Lactate dehydrogenase or related 2-hydroxyacid dehydrogenase	COG:CHR, COG:COG1052, SO:0001217, UniRef:UniRef50_Q2UH56, UniRef:UniRef90_J7V596
contig00001	cds	359978	362851	-	S9_01735		Autotransporter domain-containing protein	SO:0001217, UniRef:UniRef50_M5CV18, UniRef:UniRef90_A0A8I0XZM9
contig00001	cds	363138	363617	+	S9_01740	nccH	RNA polymerase sigma factor nccH	SO:0001217, UniRef:UniRef50_M5D6T7, UniRef:UniRef90_M5D6T7
contig00001	cds	363614	364582	+	S9_01745		DUF4880 domain-containing protein	RefSeq:WP_014646384.1, SO:0001217, UniParc:UPI000259BC12, UniRef:UniRef100_UPI000259BC12, UniRef:UniRef50_A0A3Q8F5H7, UniRef:UniRef90_A0A1A6Y457
contig00001	cds	364597	367395	+	S9_01750		TonB-dependent receptor	SO:0001217, UniRef:UniRef50_A0A0R0DVD2, UniRef:UniRef90_A0A149QIN0
contig00001	cds	367441	368397	+	S9_01755		Transmembrane protein	RefSeq:WP_046429530.1, SO:0001217, UniParc:UPI0006221008, UniRef:UniRef100_A0A6N7NZ04, UniRef:UniRef50_B4SP24, UniRef:UniRef90_A0A2W6KCH3
contig00001	cds	368394	369101	+	S9_01760		Transmembrane protein	RefSeq:WP_049441217.1, SO:0001217, UniParc:UPI00066D5F4A, UniRef:UniRef100_UPI00066D5F4A, UniRef:UniRef50_B2FU86, UniRef:UniRef90_A0A0M0P9C8
contig00001	cds	369161	369850	-	S9_01765	yhhN	Uncharacterized membrane protein YhhN	COG:COG3714, COG:S, EC:3.3.2.2, KEGG:K18575, SO:0001217, UniRef:UniRef50_A0A1B2N2J9, UniRef:UniRef90_J7VHG5
contig00001	cds	369847	371730	-	S9_01770		putative metalloprotease, contains C-terminal PDZ domain	COG:COG3975, COG:R, RefSeq:WP_014646379.1, SO:0001217, UniParc:UPI000259BC0D, UniRef:UniRef100_A0A2Y9UDP1, UniRef:UniRef50_A0A1I4BKW8, UniRef:UniRef90_B2FU84
contig00001	cds	371892	372470	-	S9_01775		Transmembrane protein	RefSeq:WP_046429524.1, SO:0001217, UniParc:UPI0006219E27, UniRef:UniRef100_A0A2Y9UDK8, UniRef:UniRef50_A0A699Y918, UniRef:UniRef90_A0A2Y9UDK8
contig00001	cds	373530	374480	-	S9_01780	ispH	4-hydroxy-3-methylbut-2-enyl diphosphate reductase	COG:COG0761, COG:I, EC:1.17.7.4, GO:0016114, GO:0019288, GO:0046872, GO:0050992, GO:0051539, GO:0051745, RefSeq:WP_005408565.1, SO:0001217, UniParc:UPI0001737E21, UniRef:UniRef100_B2FU83, UniRef:UniRef50_Q9HVM7, UniRef:UniRef90_B2FU83
contig00001	cds	374508	375032	-	S9_01785	lspA	signal peptidase II	COG:COG0597, COG:MU, RefSeq:WP_032956391.1, SO:0001217, UniParc:UPI000445A5C4, UniRef:UniRef100_A0A2W6M3M5, UniRef:UniRef50_Q3BW41, UniRef:UniRef90_B4SP19
contig00001	cds	375032	377863	-	S9_01790	ileS	isoleucine--tRNA ligase	COG:COG0060, COG:J, EC:6.1.1.5, GO:0000049, GO:0002161, GO:0004822, GO:0005524, GO:0005737, GO:0006428, GO:0008270, SO:0001217, UniRef:UniRef50_Q9KU47, UniRef:UniRef90_B2FTJ0
contig00001	cds	377860	378807	-	S9_01795	ribF	bifunctional riboflavin kinase/FAD synthetase	COG:COG0196, COG:H, RefSeq:WP_014646375.1, SO:0001217, UniParc:UPI000259BC09, UniRef:UniRef100_UPI000259BC09, UniRef:UniRef50_A0A1Y6GSN7, UniRef:UniRef90_B8KYY3
contig00001	cds	378883	380487	-	S9_01800	murJ	murein biosynthesis integral membrane protein MurJ	COG:COG0728, COG:M, RefSeq:WP_241884182.1, SO:0001217, UniParc:UPI001E038AAC, UniRef:UniRef100_UPI001E038AAC, UniRef:UniRef50_A0A2E3UB36, UniRef:UniRef90_A0A2W5HC19
contig00001	cds	380605	380874	+	S9_01805	rpsT	30S ribosomal protein S20	COG:COG0268, COG:J, GO:0003735, GO:0005840, GO:0006412, GO:0019843, GO:1990904, RefSeq:WP_005408560.1, SO:0001217, UniParc:UPI0001737E1C, UniRef:UniRef100_B2FTI7, UniRef:UniRef50_A1TYY6, UniRef:UniRef90_Q8PN22
contig00001	cds	381041	382093	-	S9_01810	obgE	GTPase ObgE	COG:COG0536, COG:DL, EC:3.6.5.-, GO:0000287, GO:0003924, GO:0005525, GO:0005737, GO:0042254, RefSeq:WP_014646373.1, SO:0001217, UniParc:UPI000259BC07, UniRef:UniRef100_A0A2Y9UDL6, UniRef:UniRef50_A1VK90, UniRef:UniRef90_B2FTD3
contig00001	cds	382287	382550	-	S9_01815	rpmA	50S ribosomal protein L27	COG:COG0211, COG:J, SO:0001217, UniRef:UniRef50_Q9RY65, UniRef:UniRef90_A0A0A0F3Z7
contig00001	cds	382569	382877	-	S9_01820	rplU	50S ribosomal protein L21	COG:COG0261, COG:J, GO:0003735, GO:0005737, GO:0005840, GO:0006412, GO:0019843, GO:1990904, RefSeq:WP_005408557.1, SO:0001217, UniParc:UPI0001737D84, UniRef:UniRef100_B2FTD1, UniRef:UniRef50_B4SP12, UniRef:UniRef90_B4SP12
contig00001	cds	383196	386189	+	S9_01825	uvrA	excinuclease ABC subunit UvrA	COG:COG0178, COG:L, RefSeq:WP_049441204.1, SO:0001217, UniParc:UPI00065A5ECC, UniRef:UniRef100_A0A2Y9UDJ6, UniRef:UniRef50_Q8PBH3, UniRef:UniRef90_B8KZ71
contig00001	cds	386189	386596	+	S9_01830	fadM	Acyl-CoA thioesterase FadM	COG:COG0824, COG:I, RefSeq:WP_032956469.1, SO:0001217, UniParc:UPI000448563E, UniRef:UniRef100_A0A246KSY8, UniRef:UniRef50_A0A0H2XBH8, UniRef:UniRef90_M5CV02
contig00001	cds	386694	387419	+	S9_01835		Enolase	RefSeq:WP_014646370.1, SO:0001217, UniParc:UPI000259BC04, UniRef:UniRef100_A0A6N7NTS0, UniRef:UniRef50_B2FTC8, UniRef:UniRef90_B2FTC8
contig00001	cds	387492	387938	-	S9_01840		Copper chaperone PCu(A)C	RefSeq:WP_041863160.1, SO:0001217, UniParc:UPI0005A47C40, UniRef:UniRef100_A0A2Y9UDL7, UniRef:UniRef50_B4SP08, UniRef:UniRef90_B4SP08
contig00001	cds	387973	388749	+	S9_01845	caiD	Enoyl-CoA hydratase/carnithine racemase	COG:COG1024, COG:I, RefSeq:WP_014646368.1, SO:0001217, UniParc:UPI000259BC02, UniRef:UniRef100_A0A2Y9UDE7, UniRef:UniRef50_A0A091AQ88, UniRef:UniRef90_J7VHE7
contig00001	cds	388837	389757	+	S9_01850	tesB	acyl-CoA thioesterase II	COG:COG1946, COG:I, SO:0001217, UniParc:UPI000259BB12, UniRef:UniRef100_J7VMT3, UniRef:UniRef50_A0A085G773, UniRef:UniRef90_A0A0R0DW53
contig00001	cds	389762	390271	+	S9_01855		Pathogenicity-like protein	RefSeq:WP_126411833.1, SO:0001217, UniParc:UPI000F6D89FF, UniRef:UniRef100_UPI000F6D89FF, UniRef:UniRef50_A0A7W9N2J9, UniRef:UniRef90_A0A397MG94
contig00001	cds	390450	391667	+	S9_01860		RNA polymerase sigma factor	SO:0001217, UniRef:UniRef50_P46358, UniRef:UniRef90_A0A0U5AYA3
contig00001	cds	391719	392279	-	S9_01865		Calcium-binding protein	RefSeq:WP_014646365.1, SO:0001217, UniParc:UPI000259BB0F, UniRef:UniRef100_A0A6N7P0Y8, UniRef:UniRef50_A0A4U3GP49, UniRef:UniRef90_A0A4Z0DM29
contig00001	cds	392436	393191	+	S9_01870	bpt	arginyltransferase	COG:COG2935, COG:O, EC:2.3.2.29, GO:0004057, GO:0005737, GO:0008914, GO:0071596, RefSeq:WP_100449614.1, SO:0001217, UniParc:UPI000C26B444, UniRef:UniRef100_A0A2W6LK33, UniRef:UniRef50_Q3BW59, UniRef:UniRef90_B2FTC1
contig00001	cds	393230	394444	+	S9_01875		Endo/exonuclease/phosphatase domain-containing protein	SO:0001217, UniRef:UniRef50_A0A091BC15, UniRef:UniRef90_J7VMS9
contig00001	cds	394528	395715	-	S9_01880	purT	formate-dependent phosphoribosylglycinamide formyltransferase	COG:COG0027, COG:F, EC:6.3.1.21, GO:0000287, GO:0004644, GO:0005524, GO:0006189, GO:0016874, GO:0043815, RefSeq:WP_014646362.1, SO:0001217, UniParc:UPI000259BB0C, UniRef:UniRef100_A0A149Q3M4, UniRef:UniRef50_Q0KAH8, UniRef:UniRef90_B2FTB9
contig00001	cds	395853	396734	+	S9_01885	hflC	Regulator of protease activity HflC, stomatin/prohibitin superfamily	COG:COG0330, COG:O, RefSeq:WP_014646361.1, SO:0001217, UniParc:UPI000259BB0B, UniRef:UniRef100_A0A2Y9UDR4, UniRef:UniRef50_A0A078KQ12, UniRef:UniRef90_A0A246KST5
contig00001	cds	396780	396959	+	S9_01890		Arc family DNA binding domain-containing protein	COG:COG4877, COG:S, RefSeq:WP_014646360.1, SO:0001217, UniParc:UPI000259BB0A, UniRef:UniRef100_A0A2Y9UDK7, UniRef:UniRef50_A0A420WFR1, UniRef:UniRef90_T5KSL1
contig00001	cds	396956	397135	+	S9_01895		DUF4177 domain-containing protein	RefSeq:WP_014646359.1, SO:0001217, UniParc:UPI000259BB09, UniRef:UniRef100_A0A2Y9UDD8, UniRef:UniRef50_A0A0R0BQ88, UniRef:UniRef90_T5KUJ2
contig00001	cds	397139	397732	+	S9_01900		bPH-5 domain-containing protein	RefSeq:WP_014646358.1, SO:0001217, UniParc:UPI000259BB08, UniRef:UniRef100_A0A2Y9UDG3, UniRef:UniRef50_B4SNZ6, UniRef:UniRef90_B4SNZ6
contig00001	cds	397742	398551	+	S9_01905	ldcB	LD-carboxypeptidase LdcB, LAS superfamily	COG:COG1876, COG:M, SO:0001217, UniRef:UniRef50_A0A0S2DF41, UniRef:UniRef90_J7SXG6
contig00001	cds	398706	399077	-	S9_01910	ygdD	DUF423 domain-containing protein	COG:COG2363, COG:S, RefSeq:WP_014646356.1, SO:0001217, UniParc:UPI000259BB06, UniRef:UniRef100_A0A2Y9UDJ7, UniRef:UniRef50_B4SNZ4, UniRef:UniRef90_B4SNZ4
contig00001	cds	399182	400255	-	S9_01915		Polyketide cyclase	RefSeq:WP_014646355.1, SO:0001217, UniParc:UPI000259BB05, UniRef:UniRef100_A0A2W6KW61, UniRef:UniRef50_D2UD07, UniRef:UniRef90_B4SNZ3
contig00001	cds	400490	401131	-	S9_01920	citB	DNA-binding response regulator, NarL/FixJ family, contains REC and HTH domains	COG:COG2197, COG:TK, RefSeq:WP_006424175.1, SO:0001217, UniParc:UPI00021E14D8, UniRef:UniRef100_A0A0H2QMF2, UniRef:UniRef50_H8MF24, UniRef:UniRef90_Q5GWZ0
contig00001	cds	401131	402327	-	S9_01925	comP	Signal transduction histidine kinase ComP	COG:COG4585, COG:T, RefSeq:WP_032961359.1, SO:0001217, UniParc:UPI00044F7C1A, UniRef:UniRef100_UPI00044F7C1A, UniRef:UniRef50_A0A091BVJ0, UniRef:UniRef90_A0A0M0N7G8
contig00001	cds	402478	403074	+	S9_01930		putative N-acetyltransferase, GNAT superfamily	COG:COG3818, COG:R, RefSeq:WP_014036357.1, SO:0001217, UniParc:UPI00021E14D6, UniRef:UniRef100_A0A0H2QU43, UniRef:UniRef50_Q9PDQ6, UniRef:UniRef90_A0A0U5HH64
contig00001	cds	403020	403865	+	S9_01935	minC	septum site-determining protein MinC	COG:COG0850, COG:D, SO:0001217, UniRef:UniRef50_Q8PBJ4, UniRef:UniRef90_A0A0R0B3K4
contig00001	cds	403903	404712	+	S9_01940	minD	septum site-determining protein MinD	COG:COG2894, COG:D, RefSeq:WP_005415682.1, SO:0001217, UniParc:UPI00021E14D4, UniRef:UniRef100_A0A0H2R693, UniRef:UniRef50_Q89AI3, UniRef:UniRef90_A0A0A8DV06
contig00001	cds	404715	404975	+	S9_01945	minE	cell division topological specificity factor MinE	COG:COG0851, COG:D, GO:0007049, GO:0032955, GO:0051301, RefSeq:WP_005408532.1, SO:0001217, UniParc:UPI0001737D34, UniRef:UniRef100_B2FTA6, UniRef:UniRef50_B2FTA6, UniRef:UniRef90_B2FTA6
contig00001	cds	405022	405501	+	S9_01950		Peptidase-M78 domain-containing protein	RefSeq:WP_032961355.1, SO:0001217, UniParc:UPI000453A17D, UniRef:UniRef100_UPI000453A17D, UniRef:UniRef50_A0A7X0E3L7, UniRef:UniRef90_B2FTA5
contig00001	cds	405573	406958	-	S9_01955	yjcL	Uncharacterized membrane protein YjcL	COG:COG5505, COG:S, SO:0001217, UniRef:UniRef50_B4SNY5, UniRef:UniRef90_A0A2W5K3K3
contig00001	cds	406958	409036	-	S9_01960	dAP2	Dipeptidyl aminopeptidase/acylaminoacyl peptidase	COG:COG1506, COG:E, SO:0001217, UniRef:UniRef50_K9DJN6, UniRef:UniRef90_J7V549
contig00001	cds	409278	411242	-	S9_01965	oPT	oligopeptide transporter, OPT family	COG:COG1297, COG:R, RefSeq:WP_014646348.1, SO:0001217, UniParc:UPI000259BAFE, UniRef:UniRef100_A0A6N7P0W4, UniRef:UniRef50_A0A091B958, UniRef:UniRef90_M5CL31
contig00001	cds	411538	412062	+	S9_01970		DUF4833 domain-containing protein	SO:0001217, UniRef:UniRef50_A0A4R7UGA1, UniRef:UniRef90_J7VHB9
contig00001	cds	412154	413302	+	S9_01975		DUF1624 domain-containing protein	COG:COG3503, COG:S, RefSeq:WP_049441187.1, SO:0001217, UniParc:UPI00066A60C8, UniRef:UniRef100_UPI00066A60C8, UniRef:UniRef50_A0A2P7QYH0, UniRef:UniRef90_B4SNY2
contig00001	cds	413334	415166	+	S9_01980	pTR2	Dipeptide/tripeptide permease	COG:COG3104, COG:E, SO:0001217, UniRef:UniRef50_M5CWK9, UniRef:UniRef90_M5CWK9
contig00001	cds	415221	417209	-	S9_01985		Peptidase S9	RefSeq:WP_111205853.1, SO:0001217, UniParc:UPI000DA8F2D1, UniRef:UniRef100_UPI000DA8F2D1, UniRef:UniRef50_J7V544, UniRef:UniRef90_A0A149Q3P5
contig00001	cds	417373	418095	-	S9_01990	argO	Arginine exporter protein ArgO	COG:COG1279, COG:E, SO:0001217, UniRef:UniRef50_F4GSZ0, UniRef:UniRef90_M5CVV9
contig00001	cds	418146	419051	+	S9_01995	lysR	DNA-binding transcriptional regulator, LysR family	COG:COG0583, COG:K, RefSeq:WP_049441179.1, SO:0001217, UniParc:UPI00065A269C, UniRef:UniRef100_UPI00065A269C, UniRef:UniRef50_A0A0U5DBH3, UniRef:UniRef90_A0A0U5DBH3
contig00001	cds	419237	419683	+	S9_02000	mnaT	L-amino acid N-acyltransferase MnaT	COG:COG1247, COG:E, RefSeq:WP_014646343.1, SO:0001217, UniParc:UPI000259BAF9, UniRef:UniRef100_A0A6N7NXB8, UniRef:UniRef50_J7SXF8, UniRef:UniRef90_J7SXF8
contig00001	cds	419875	421563	+	S9_02005	mqo	malate dehydrogenase (quinone)	COG:COG0579, COG:G, EC:1.1.5.4, GO:0006099, GO:0008924, GO:0052589, KEGG:K00116, RefSeq:WP_046429482.1, SO:0001217, UniParc:UPI0006212471, UniRef:UniRef100_A0A2Y9UDE3, UniRef:UniRef50_B2FSQ8, UniRef:UniRef90_B2FSQ8
contig00001	cds	421889	424081	+	S9_02010	fhuE	Outer membrane receptor for ferric coprogen and ferric-rhodotorulic acid	COG:COG4773, COG:P, RefSeq:WP_075076127.1, SO:0001217, UniParc:UPI000659C427, UniRef:UniRef100_UPI000659C427, UniRef:UniRef50_A0A1H7YN30, UniRef:UniRef90_B4SNX5
contig00001	cds	424263	425906	+	S9_02015	mdcA	malonate decarboxylase subunit alpha	COG:COG4670, COG:I, RefSeq:WP_262224967.1, SO:0001217, UniParc:UPI0021C936FB, UniRef:UniRef100_UPI0021C936FB, UniRef:UniRef50_O06924, UniRef:UniRef90_B8KZA9
contig00001	cds	425917	426237	+	S9_02020	mdcC	malonate decarboxylase acyl carrier protein	GO:0000036, GO:0005737, RefSeq:WP_134808613.1, SO:0001217, UniParc:UPI000659B72B, UniRef:UniRef100_UPI000659B72B, UniRef:UniRef50_B4SNX3, UniRef:UniRef90_B2FSQ5
contig00001	cds	426234	427142	+	S9_02025	mdcD	biotin-independent malonate decarboxylase subunit beta	COG:COG0777, COG:I, RefSeq:WP_014646338.1, SO:0001217, UniParc:UPI000259BAF4, UniRef:UniRef100_A0A6N7NZA6, UniRef:UniRef50_G0ABH6, UniRef:UniRef90_M5CKG1
contig00001	cds	427139	427849	+	S9_02030	mdcE	biotin-independent malonate decarboxylase subunit gamma	SO:0001217, UniRef:UniRef50_A0A4V1N0T2, UniRef:UniRef90_UPI000C1583CD
contig00001	cds	427842	428483	+	S9_02035	mdcG	malonate decarboxylase holo-[acyl-carrier-protein] synthase	RefSeq:WP_262224968.1, SO:0001217, UniParc:UPI0021C7D130, UniRef:UniRef100_UPI0021C7D130, UniRef:UniRef50_A0A0E3YQT3, UniRef:UniRef90_A0A7D0IWB3
contig00001	cds	428519	429334	+	S9_02040	mdcB	triphosphoribosyl-dephospho-CoA synthase MdcB	COG:COG1767, COG:H, RefSeq:WP_080355777.1, SO:0001217, UniParc:UPI0009B2D87D, UniRef:UniRef100_UPI0009B2D87D, UniRef:UniRef50_A0A7X0KRH8, UniRef:UniRef90_A0A6N7NTM8
contig00001	cds	429331	430251	+	S9_02045	mdcH	malonate decarboxylase subunit epsilon	RefSeq:WP_014646334.1, SO:0001217, UniParc:UPI000259BA14, UniRef:UniRef100_A0A6N7NV87, UniRef:UniRef50_M5CUW1, UniRef:UniRef90_A0A6B8GMK7
contig00001	cds	430356	431723	+	S9_02050		UIT1 family transporter	RefSeq:WP_197606254.1, SO:0001217, UniParc:UPI0018D35209, UniRef:UniRef100_UPI0018D35209, UniRef:UniRef50_A0A259Y3M2, UniRef:UniRef90_A0A699YK99
contig00001	cds	431780	432499	+	S9_02055	gntR	DNA-binding transcriptional regulator, GntR family	COG:COG1802, COG:K, RefSeq:WP_049441166.1, SO:0001217, UniParc:UPI00065A66E1, UniRef:UniRef100_A0A8D5X780, UniRef:UniRef50_A0A3S0BE16, UniRef:UniRef90_B8KZB7
contig00001	cds	432794	433117	-	S9_02060		PLDc-N domain-containing protein	RefSeq:WP_197621323.1, SO:0001217, UniParc:UPI0018D35852, UniRef:UniRef100_UPI0018D35852, UniRef:UniRef50_J7UNX7, UniRef:UniRef90_A0A6N7NT65
contig00001	cds	433199	434218	+	S9_02065	uRH1	Inosine-uridine nucleoside N-ribohydrolase	COG:COG1957, COG:F, SO:0001217, UniRef:UniRef50_A0A7S3L5G3, UniRef:UniRef90_B8KZB9
contig00001	cds	434223	435482	-	S9_02070		MFS domain-containing protein	RefSeq:WP_075076132.1, SO:0001217, UniParc:UPI0007B2695F, UniRef:UniRef100_UPI0007B2695F, UniRef:UniRef50_K9D933, UniRef:UniRef90_J7VMN0
contig00001	cds	435561	436574	-	S9_02075		Lipoprotein	SO:0001217, UniRef:UniRef50_J7SXF2, UniRef:UniRef90_J7SXF2
contig00001	cds	436700	438013	-	S9_02080	baeS	Signal transduction histidine kinase	COG:COG0642, COG:T, RefSeq:WP_111205845.1, SO:0001217, UniParc:UPI000DAA18D9, UniRef:UniRef100_UPI000DAA18D9, UniRef:UniRef50_A0A8T9TNC8, UniRef:UniRef90_B2FSP3
contig00001	cds	438010	438750	-	S9_02085	ompR	DNA-binding response regulator, OmpR family, contains REC and winged-helix (wHTH) domain	COG:COG0745, COG:TK, RefSeq:WP_032960784.1, SO:0001217, UniParc:UPI0004484226, UniRef:UniRef100_A0A0H2R6C0, UniRef:UniRef50_A0A423P6H5, UniRef:UniRef90_A0A0K2J1U0
contig00001	cds	438808	439353	-	S9_02090		Thioredoxin domain-containing protein	RefSeq:WP_046429445.1, SO:0001217, UniParc:UPI00062218F6, UniRef:UniRef100_A0A6N7NTL9, UniRef:UniRef50_A0A160MZF1, UniRef:UniRef90_J7VH90
contig00001	cds	439357	440148	-	S9_02095	menH	2-succinyl-6-hydroxy-2,4-cyclohexadiene-1-carboxylate synthase MenH and related esterases, alpha/beta hydrolase fold	COG:COG0596, COG:HR, RefSeq:WP_014646324.1, SO:0001217, UniParc:UPI000259BA0A, UniRef:UniRef100_UPI000259BA0A, UniRef:UniRef50_J7VMM5, UniRef:UniRef90_J7VMM5
contig00001	cds	440490	441134	+	S9_02100	doxX	Uncharacterized membrane protein YphA, DoxX/SURF4 family	COG:COG2259, COG:S, RefSeq:WP_014646323.1, SO:0001217, UniParc:UPI000259BA09, UniRef:UniRef100_UPI000259BA09, UniRef:UniRef50_A0A087MF20, UniRef:UniRef90_J7SXF0
contig00001	cds	441230	441706	+	S9_02105		EF hand domain-containing protein	RefSeq:WP_014646322.1, SO:0001217, UniParc:UPI000259BA08, UniRef:UniRef100_T5KQG0, UniRef:UniRef50_S9NZW9, UniRef:UniRef90_B2FSN8
contig00001	cds	441761	442606	+	S9_02110		UPF0276 protein	COG:COG3220, COG:S, KEGG:K09930, SO:0001217, UniRef:UniRef50_A0A0S2DI38, UniRef:UniRef90_B2FSN7
contig00001	cds	442599	443333	+	S9_02115		DUF2063 domain-containing protein	KEGG:K09929, SO:0001217, UniRef:UniRef50_B2FSN6, UniRef:UniRef90_A0A2Y9UDR3
contig00001	cds	443417	444055	+	S9_02120		Ferric oxidoreductase domain-containing protein	RefSeq:WP_014646319.1, SO:0001217, UniParc:UPI000259BA05, UniRef:UniRef100_UPI000259BA05, UniRef:UniRef50_A0A1L9B0N8, UniRef:UniRef90_A0A3Q8FAI2
contig00001	cds	444111	445247	-	S9_02125	yaeI	putative phosphohydrolase, MPP superfamily	COG:COG1408, COG:R, RefSeq:WP_049441145.1, SO:0001217, UniParc:UPI00066AC297, UniRef:UniRef100_UPI00066AC297, UniRef:UniRef50_A0A7Y9NE90, UniRef:UniRef90_J7SXE8
contig00001	cds	445368	446909	-	S9_02130	tlyC	Hemolysin-related protein, contains CBS domains, UPF0053 family	COG:COG1253, COG:R, SO:0001217, UniRef:UniRef50_P0AEC2, UniRef:UniRef90_A0A3Q8FJ51
contig00001	cds	446953	447177	-	S9_02135	yozG	DNA-binding transcriptional regulator, XRE family	COG:COG3655, COG:K, RefSeq:WP_012479411.1, SO:0001217, UniParc:UPI000173811D, UniRef:UniRef100_A0A2J0VUL9, UniRef:UniRef50_B4SNV8, UniRef:UniRef90_B4SNV8
contig00001	cds	447177	447725	-	S9_02140		DUF2975 domain-containing protein	SO:0001217, UniRef:UniRef50_B4SNV7, UniRef:UniRef90_B4SNV7
contig00001	cds	447854	448435	-	S9_02145		Signal peptide protein	RefSeq:WP_014646315.1, SO:0001217, UniParc:UPI000259BA01, UniRef:UniRef100_UPI000259BA01, UniRef:UniRef50_A0A1W1GYL1, UniRef:UniRef90_J7VML5
contig00001	cds	448565	448876	+	S9_02150	arsR	DNA-binding transcriptional regulator, ArsR family	COG:COG0640, COG:K, SO:0001217, UniRef:UniRef50_A0A1E7RRF4, UniRef:UniRef90_M5CKZ2
contig00001	cds	448901	450295	+	S9_02155		DUF2867 domain-containing protein	RefSeq:WP_046429429.1, SO:0001217, UniParc:UPI000621247B, UniRef:UniRef100_A0A6N7NYS2, UniRef:UniRef50_B2FSM8, UniRef:UniRef90_B2FSM8
contig00001	cds	450334	450765	-	S9_02160	yzzA	General stress protein 26 (function unknown)	COG:COG3871, COG:S, RefSeq:WP_046429427.1, SO:0001217, UniParc:UPI000621F5C3, UniRef:UniRef100_A0A2Y9UD92, UniRef:UniRef50_B2FSM7, UniRef:UniRef90_B2FSM7
contig00001	cds	451051	451488	+	S9_02165		DoxX-like protein	RefSeq:WP_046429425.1, SO:0001217, UniParc:UPI0006215656, UniRef:UniRef100_A0A6N7NS27, UniRef:UniRef50_A0A246KWS0, UniRef:UniRef90_A0A2Y9UDC3
contig00001	cds	451525	452031	+	S9_02170	paaI	Acyl-CoA thioesterase PaaI, contains HGG motif	COG:COG2050, COG:Q, RefSeq:WP_046429424.1, SO:0001217, UniParc:UPI0006218881, UniRef:UniRef100_A0A6N7P0S4, UniRef:UniRef50_L0MGF1, UniRef:UniRef90_J7VML1
contig00001	cds	452041	453783	-	S9_02175	gGDEF	GGDEF domain, diguanylate cyclase (c-di-GMP synthetase) or its enzymatically inactive variants	COG:COG2199, COG:T, RefSeq:WP_126411822.1, SO:0001217, UniParc:UPI000F6FB698, UniRef:UniRef100_UPI000F6FB698, UniRef:UniRef50_A0A2J0SV70, UniRef:UniRef90_A0A2J0SV70
contig00001	cds	453948	454973	-	S9_02180	perM	putative PurR-regulated permease PerM	COG:COG0628, COG:R, RefSeq:WP_032961540.1, SO:0001217, UniParc:UPI00044FC469, UniRef:UniRef100_A0A2Y9UDF9, UniRef:UniRef50_A0A0S2GBV9, UniRef:UniRef90_A0A2J0SPT0
contig00001	cds	455080	456132	-	S9_02185	gGDEF	GGDEF domain, diguanylate cyclase (c-di-GMP synthetase) or its enzymatically inactive variants	COG:COG2199, COG:T, SO:0001217, UniRef:UniRef50_A0A2W6GQQ1, UniRef:UniRef90_A0A2W6GQQ1
contig00001	cds	456283	457290	-	S9_02190	purR	DNA-binding transcriptional regulator, LacI/PurR family	COG:COG1609, COG:K, RefSeq:WP_046429416.1, SO:0001217, UniParc:UPI000620E806, UniRef:UniRef100_A0A2Y9UDG6, UniRef:UniRef50_M5CVQ5, UniRef:UniRef90_M5CVQ5
contig00001	cds	457386	458438	+	S9_02195	ycjR	Sugar phosphate isomerase/epimerase	COG:COG1082, COG:G, SO:0001217, UniRef:UniRef50_A0A2C5UWR6, UniRef:UniRef90_M5CKC9
contig00001	cds	458466	459683	+	S9_02200	yegT	Putative nucleoside transporter yegT	RefSeq:WP_262088367.1, SO:0001217, UniParc:UPI0021C829AF, UniRef:UniRef100_UPI0021C829AF, UniRef:UniRef50_A0A2I9EBK7, UniRef:UniRef90_M5CKY4
contig00001	cds	459696	460820	+	S9_02205	mviM	putative dehydrogenase	COG:COG0673, COG:R, SO:0001217, UniRef:UniRef50_A0A178XE81, UniRef:UniRef90_A0A149QHH1
contig00001	cds	460840	461703	+	S9_02210		Xylose isomerase	RefSeq:WP_032961528.1, SO:0001217, UniParc:UPI00049F021E, UniRef:UniRef100_UPI00049F021E, UniRef:UniRef50_J7UNV3, UniRef:UniRef90_A0A2W6M2V7
contig00001	cds	461722	462018	+	S9_02215		Cytochrome C	SO:0001217, UniRef:UniRef50_J7VH62, UniRef:UniRef90_A0A1D8YCJ9
contig00001	cds	462049	462807	-	S9_02220		3keto-disac-hyd domain-containing protein	RefSeq:WP_046429464.1, SO:0001217, UniParc:UPI0006227E05, UniRef:UniRef100_A0A6N7P0R4, UniRef:UniRef50_A0A1H9SS32, UniRef:UniRef90_J7VMK1
contig00001	cds	462807	463382	-	S9_02225		Membrane protein	RefSeq:WP_014646300.1, SO:0001217, UniParc:UPI000259B9F2, UniRef:UniRef100_A0A2Y9UDB6, UniRef:UniRef50_A0A0D6E5R5, UniRef:UniRef90_T5KQ65
contig00001	cds	463382	465067	-	S9_02230	betA	Choline dehydrogenase or related flavoprotein	COG:COG2303, COG:IR, RefSeq:WP_046429409.1, SO:0001217, UniParc:UPI000621427E, UniRef:UniRef100_A0A6N7NTA0, UniRef:UniRef50_J7V4Z5, UniRef:UniRef90_J7V4Z5
contig00001	cds	465094	465990	-	S9_02235	hyi	Hydroxypyruvate/dehydroerythronate isomerase, Hyi/OtnI family	COG:COG3622, COG:G, RefSeq:WP_049404955.1, SO:0001217, UniParc:UPI00066E5578, UniRef:UniRef100_UPI00066E5578, UniRef:UniRef50_M5D6R7, UniRef:UniRef90_M5D6R7
contig00001	cds	466502	467089	-	S9_02240		DUF3015 domain-containing protein	SO:0001217, UniRef:UniRef50_A0A2G7RX85, UniRef:UniRef90_A0A7D0KSJ6
contig00001	cds	467662	472215	-	S9_02245		Type IV secretion protein Rhs	SO:0001217, UniRef:UniRef50_A0A2J0UGF2, UniRef:UniRef90_A0A2T1I1I3
contig00001	cds	472706	473269	-	S9_02250	ssb	Single-stranded DNA-binding protein	RefSeq:WP_126411816.1, SO:0001217, UniParc:UPI000F71B15C, UniRef:UniRef100_UPI000F71B15C, UniRef:UniRef50_B2FSL1, UniRef:UniRef90_B2FSL1
contig00001	cds	473561	474592	+	S9_02255	purR	DNA-binding transcriptional regulator, LacI/PurR family	COG:COG1609, COG:K, RefSeq:WP_049441119.1, SO:0001217, UniParc:UPI00066D4A24, UniRef:UniRef100_UPI00066D4A24, UniRef:UniRef50_H8FDT1, UniRef:UniRef90_M5CV76
contig00001	cds	474723	475625	+	S9_02260	ccmA	ABC-type multidrug transport system, ATPase component	COG:COG1131, COG:V, RefSeq:WP_046429400.1, SO:0001217, UniParc:UPI000621AB21, UniRef:UniRef100_A0A2Y9UDE5, UniRef:UniRef50_A0A0M2WTC3, UniRef:UniRef90_J7VMI6
contig00001	cds	475638	479222	+	S9_02265	pepN	DUF3458 domain-containing protein	COG:COG0308, COG:E, SO:0001217, UniRef:UniRef50_A0A0Q8IQ57, UniRef:UniRef90_B4SN88
contig00001	cds	479338	479655	-	S9_02270		Transmembrane protein	RefSeq:WP_049404961.1, SO:0001217, UniParc:UPI00066C3680, UniRef:UniRef100_A0A2Y9UDR5, UniRef:UniRef50_B4SN87, UniRef:UniRef90_J7UNT2
contig00001	cds	479798	480184	-	S9_02275	sseB	SseB domain-containing protein	SO:0001217, UniRef:UniRef50_B4SN83, UniRef:UniRef90_B4SN83
contig00001	cds	480307	482022	-	S9_02280	amyA	Glycosidase/amylase (phosphorylase)	COG:COG0366, COG:G, RefSeq:WP_169411635.1, SO:0001217, UniParc:UPI00146A53E8, UniRef:UniRef100_UPI00146A53E8, UniRef:UniRef50_A0A108U9D1, UniRef:UniRef90_A0A0U5HWD7
contig00001	cds	482022	483509	-	S9_02285		MFS transporter	RefSeq:WP_032957795.1, SO:0001217, UniParc:UPI0004515374, UniRef:UniRef100_UPI0004515374, UniRef:UniRef50_A0A2M7HPI5, UniRef:UniRef90_J7SXD3
contig00001	cds	483506	485698	-	S9_02290	gDB1	Glycogen debranching enzyme (alpha-1,6-glucosidase)	COG:COG3408, COG:G, SO:0001217, UniRef:UniRef50_B4SN80, UniRef:UniRef90_A0A1A6Y1V3
contig00001	cds	485942	487990	+	S9_02295		Alpha-glucosidase	SO:0001217, UniRef:UniRef50_A0A5C5ZJN4, UniRef:UniRef90_J7UNS7
contig00001	cds	488266	491022	+	S9_02300	fepA	Outer membrane receptor for ferrienterochelin and colicins	COG:COG4771, COG:P, RefSeq:WP_053494617.1, SO:0001217, UniParc:UPI0006AC8CC5, UniRef:UniRef100_UPI0006AC8CC5, UniRef:UniRef50_A0A345ZNP5, UniRef:UniRef90_A0A2W6HNN6
contig00001	cds	491235	492848	-	S9_02305	amyA	Glycosidase/amylase (phosphorylase)	COG:COG0366, COG:G, RefSeq:WP_032957799.1, SO:0001217, UniParc:UPI000451DBF2, UniRef:UniRef100_UPI000451DBF2, UniRef:UniRef50_Q9Z3R8, UniRef:UniRef90_J7VMH7
contig00001	cds	493063	494061	+	S9_02310	ispA	Geranylgeranyl pyrophosphate synthase	COG:COG0142, COG:H, EC:2.5.1.90, KEGG:K02523, SO:0001217, UniRef:UniRef50_A0A0D0S8E4, UniRef:UniRef90_A0A0U5HW86
contig00001	cds	494235	495026	-	S9_02315	dLH	Dienelactone hydrolase	COG:COG0412, COG:Q, RefSeq:WP_126411811.1, SO:0001217, UniParc:UPI000F718089, UniRef:UniRef100_UPI000F718089, UniRef:UniRef50_A0A091BJD9, UniRef:UniRef90_J7V4X0
contig00001	cds	495160	495753	+	S9_02320		SMI1-KNR4 domain-containing protein	RefSeq:WP_180835685.1, SO:0001217, UniParc:UPI0015DE855D, UniRef:UniRef100_UPI0015DE855D, UniRef:UniRef50_B4SN74, UniRef:UniRef90_B4SN74
contig00001	cds	495831	497270	-	S9_02325	murD	UDP-N-acetylmuramoyl-L-alanine--D-glutamate ligase	COG:COG0771, COG:M, SO:0001217, UniRef:UniRef50_Q2P5V2, UniRef:UniRef90_B2FSJ4
contig00001	cds	497221	498573	-	S9_02330	murL	UDP-N-acetyl-alpha-D-muramoyl-L-alanyl-L-glutamate epimerase	EC:5.1.1.23, KEGG:K23170, RefSeq:WP_014646280.1, SO:0001217, UniParc:UPI000259B8F3, UniRef:UniRef100_UPI000259B8F3, UniRef:UniRef50_P0DQD8, UniRef:UniRef90_A0A6N7NT83
contig00001	cds	498650	501244	-	S9_02335	lysA	bifunctional aspartate kinase/diaminopimelate decarboxylase	COG:COG0527, COG:E, RefSeq:WP_164077021.1, SO:0001217, UniParc:UPI00130FB9B3, UniRef:UniRef100_UPI00130FB9B3, UniRef:UniRef50_A0A1G6XJY8, UniRef:UniRef90_A0A246KWG6
contig00001	cds	501320	502192	+	S9_02340	phzF	putative epimerase YddE/YHI9, PhzF superfamily	COG:COG0384, COG:R, RefSeq:WP_014646278.1, SO:0001217, UniParc:UPI000259B8F1, UniRef:UniRef100_A0A2Y9UDC8, UniRef:UniRef50_B4SN70, UniRef:UniRef90_J7V4W5
contig00001	cds	502323	503201	+	S9_02345	phzF	putative epimerase YddE/YHI9, PhzF superfamily	COG:COG0384, COG:R, RefSeq:WP_053496181.1, SO:0001217, UniParc:UPI00065997A9, UniRef:UniRef100_UPI00065997A9, UniRef:UniRef50_G7UQU1, UniRef:UniRef90_M5CV54
contig00001	cds	503369	503800	-	S9_02350	osmC	Organic hydroperoxide reductase OsmC/OhrA	COG:COG1764, COG:V, EC:1.11.1.28, KEGG:K04063, SO:0001217, UniRef:UniRef50_G4QIZ8, UniRef:UniRef90_A0A6B8J366
contig00001	cds	504172	504570	+	S9_02355	himA	Bacterial nucleoid DNA-binding protein IHF-alpha	COG:COG0776, COG:L, RefSeq:WP_010483539.1, SO:0001217, UniParc:UPI00021E121D, UniRef:UniRef100_A0A0H2QPK5, UniRef:UniRef50_A0A023Y5J7, UniRef:UniRef90_A0A023Y5J7
contig00001	cds	504825	505133	+	S9_02360		DUF3861 domain-containing protein	RefSeq:WP_014646275.1, SO:0001217, UniParc:UPI000259B8EE, UniRef:UniRef100_A0A2Y9UDM8, UniRef:UniRef50_B4SN66, UniRef:UniRef90_B4SN66
contig00001	cds	505190	505723	+	S9_02365		Lipoprotein	RefSeq:WP_032957813.1, SO:0001217, UniParc:UPI00044BC6EF, UniRef:UniRef100_A0A6N7NRY0, UniRef:UniRef50_A0A4T1GSY0, UniRef:UniRef90_A0A397MED1
contig00001	cds	505806	506402	+	S9_02370		DUF1439 domain-containing protein	RefSeq:WP_014646273.1, SO:0001217, UniParc:UPI000259B8EC, UniRef:UniRef100_A0A6N7P0N4, UniRef:UniRef50_D2UDI4, UniRef:UniRef90_T5KPP2
contig00001	cds	506475	507017	-	S9_02375	yajL	Protein/nucleotide deglycase, PfpI/YajL/DJ-1 family (repair of methylglyoxal-glycated proteins and nucleic acids)	COG:COG0693, COG:V, RefSeq:WP_032957815.1, SO:0001217, UniParc:UPI00044C8672, UniRef:UniRef100_A0A2Y9UD52, UniRef:UniRef50_A0A7X0EBK2, UniRef:UniRef90_A0A0U5HCX1
contig00001	cds	507180	507647	-	S9_02380	sET	SET domain-containing protein (function unknown)	COG:COG2940, COG:R, RefSeq:WP_012479369.1, SO:0001217, UniParc:UPI0001738051, UniRef:UniRef100_B8KZH9, UniRef:UniRef50_A0A1J1EGG3, UniRef:UniRef90_J7VMG0
contig00001	cds	507857	508312	+	S9_02385	iscR	SUF system Fe-S cluster assembly regulator	COG:COG1959, COG:K, RefSeq:WP_005408436.1, SO:0001217, UniParc:UPI0001738050, UniRef:UniRef100_A0A0F5ZQD9, UniRef:UniRef50_M5CW89, UniRef:UniRef90_M5CW89
contig00001	cds	508330	509805	+	S9_02390	sufB	Fe-S cluster assembly protein SufB	COG:COG0719, COG:O, RefSeq:WP_111205821.1, SO:0001217, UniParc:UPI000DA8393C, UniRef:UniRef100_UPI000DA8393C, UniRef:UniRef50_P51240, UniRef:UniRef90_A0A0M0N891
contig00001	cds	509802	510218	+	S9_02395	lprI	LprI domain-containing protein	RefSeq:WP_032957816.1, SO:0001217, UniParc:UPI00044A3F58, UniRef:UniRef100_UPI00044A3F58, UniRef:UniRef50_A0A0R0CQZ8, UniRef:UniRef90_A0A149QHL9
contig00001	cds	510263	511027	+	S9_02400	sufC	Fe-S cluster assembly ATPase SufC	COG:COG0396, COG:O, RefSeq:WP_032957818.1, SO:0001217, UniParc:UPI000452DC26, UniRef:UniRef100_A0A0H2QUB7, UniRef:UniRef50_O78474, UniRef:UniRef90_M5CWA7
contig00001	cds	511027	512289	+	S9_02405		SufBD-N domain-containing protein	SO:0001217, UniRef:UniRef50_B2FS05
contig00001	cds	512286	513542	+	S9_02410	sufS	Selenocysteine lyase/Cysteine desulfurase	COG:COG0520, COG:E, RefSeq:WP_046429365.1, SO:0001217, UniParc:UPI00062102E3, UniRef:UniRef100_A0A6N7NYM3, UniRef:UniRef50_Q9PDA6, UniRef:UniRef90_B8KZI4
contig00001	cds	513812	514462	-	S9_02415	rAYT	REP element-mobilizing transposase RayT	COG:COG1943, COG:X, RefSeq:WP_126411804.1, SO:0001217, UniParc:UPI000F71ABD4, UniRef:UniRef100_UPI000F71ABD4, UniRef:UniRef50_B4SN56, UniRef:UniRef90_B2FS03
contig00001	cds	514671	515210	+	S9_02420	rimI	Ribosomal protein S18 acetylase RimI and related acetyltransferases	COG:COG0456, COG:J, RefSeq:WP_014646266.1, SO:0001217, UniParc:UPI000259B7E2, UniRef:UniRef100_A0A2Y9UDL5, UniRef:UniRef50_W7J5C9, UniRef:UniRef90_A0A397MEE0
contig00001	cds	515207	515539	+	S9_02425	nirD	Ferredoxin subunit of nitrite reductase or a ring-hydroxylating dioxygenase	COG:COG2146, COG:PQ, RefSeq:WP_014646265.1, SO:0001217, UniParc:UPI000259B7E1, UniRef:UniRef100_A0A6N7P0M2, UniRef:UniRef50_D2UD50, UniRef:UniRef90_M5D6Q9
contig00001	cds	515716	516117	+	S9_02430		DUF2946 domain-containing protein	SO:0001217, UniRef:UniRef50_B4SN53, UniRef:UniRef90_A0A6N7NZ22
contig00001	cds	516269	518563	+	S9_02435	fiu	Outer membrane receptor for monomeric catechols	COG:COG4774, COG:P, RefSeq:WP_046429352.1, SO:0001217, UniParc:UPI00062103B7, UniRef:UniRef100_A0A6N7NT60, UniRef:UniRef50_A0A085FXH1, UniRef:UniRef90_J7SXC2
contig00001	cds	518632	519351	+	S9_02440	tPR	TPR repeat	COG:COG0790, COG:R, RefSeq:WP_014646262.1, SO:0001217, UniParc:UPI000259B7DE, UniRef:UniRef100_A0A2Y9UD77, UniRef:UniRef50_A0A2W5N0X8, UniRef:UniRef90_B2FRZ8
contig00001	cds	519362	520039	+	S9_02445	piuC	Fe2+-dependent dioxygenase	COG:COG3128, COG:R, EC:1.14.11.-, GO:0005506, GO:0016706, GO:0031418, RefSeq:WP_100449577.1, SO:0001217, UniParc:UPI000C2643CC, UniRef:UniRef100_A0A2Y9UDK1, UniRef:UniRef50_A2SM89, UniRef:UniRef90_B4SN50
contig00001	cds	520203	520604	+	S9_02450		Transmembrane protein	RefSeq:WP_069117505.1, SO:0001217, UniParc:UPI00083F7C26, UniRef:UniRef100_UPI00083F7C26, UniRef:UniRef50_A0A0D0HWG6, UniRef:UniRef90_A0A317BXI2
contig00001	cds	520750	523170	+	S9_02455	fepA	Outer membrane receptor for ferrienterochelin and colicins	COG:COG4771, COG:P, SO:0001217, UniRef:UniRef50_J7VME4, UniRef:UniRef90_J7VME4
contig00001	cds	523362	524000	+	S9_02460		PepSY-associated TM helix domain-containing protein	COG:COG3295, COG:S, RefSeq:WP_014646258.1, SO:0001217, UniParc:UPI000259B7DA, UniRef:UniRef100_A0A2W6KVA1, UniRef:UniRef50_A0A4Q3TP59, UniRef:UniRef90_A0A2M9QSS2
contig00001	cds	524027	524545	+	S9_02465		putative periplasmic protein	COG:COG3656, COG:S, RefSeq:WP_005408420.1, SO:0001217, UniParc:UPI0001738005, UniRef:UniRef100_A0A0H2QMR4, UniRef:UniRef50_A0A1E7RRY3, UniRef:UniRef90_A0A246I961
contig00001	cds	524668	525471	+	S9_02470		Uncharacterized protein, contains GH25 family domain	COG:COG5266, COG:R, RefSeq:WP_014646257.1, SO:0001217, UniParc:UPI000259B7D9, UniRef:UniRef100_A0A2Y9UDK4, UniRef:UniRef50_B4SN45, UniRef:UniRef90_B4SN45
contig00001	cds	525524	526495	+	S9_02475	apbE	FAD:protein FMN transferase ApbE	COG:COG1477, COG:HO, SO:0001217, UniRef:UniRef50_B2FRZ1, UniRef:UniRef90_B2FRZ1
contig00001	cds	526492	528096	+	S9_02480		Sulfite reductase subunit alpha	SO:0001217, UniRef:UniRef50_W4SHJ6, UniRef:UniRef90_J7VME0
contig00001	cds	528244	528852	-	S9_02485	ves	Various environmental stresses-induced protein Ves (function unknown)	COG:COG3758, COG:S, RefSeq:WP_046429337.1, SO:0001217, UniParc:UPI0006213E57, UniRef:UniRef100_A0A6N7NT51, UniRef:UniRef50_B4SN42, UniRef:UniRef90_B4SN42
contig00001	cds	528887	529612	-	S9_02490		Murein L,D-transpeptidase catalytic domain family protein	RefSeq:WP_032957373.1, SO:0001217, UniParc:UPI0005199534, UniRef:UniRef100_A0A2Y9UD33, UniRef:UniRef50_A0A7V8GQB2, UniRef:UniRef90_B4SN41
contig00001	cds	529630	530712	-	S9_02495	ykuD	YkuD domain-containing protein	RefSeq:WP_041863141.1, SO:0001217, UniParc:UPI0005A47C3C, UniRef:UniRef100_A0A2Y9UD64, UniRef:UniRef50_A0A7Y9NHD0, UniRef:UniRef90_J7UNN9
contig00001	cds	531064	531390	-	S9_02500	comEA	DNA uptake protein ComE or related DNA-binding protein	COG:COG1555, COG:L, SO:0001217, UniRef:UniRef50_M5CKS4, UniRef:UniRef90_A0A4R5SQ57
contig00001	cds	531590	533083	+	S9_02505	argE	Acetylornithine deacetylase/Succinyl-diaminopimelate desuccinylase or related deacylase	COG:COG0624, COG:E, RefSeq:WP_032957377.1, SO:0001217, UniParc:UPI00044B61A5, UniRef:UniRef100_A0A2W6KUW1, UniRef:UniRef50_B0RQJ3, UniRef:UniRef90_M5CUN2
contig00001	cds	533153	533422	+	S9_02510	yeaQ	Uncharacterized membrane protein YeaQ/YmgE, transglycosylase-associated protein family	COG:COG2261, COG:R, RefSeq:WP_005415577.1, SO:0001217, UniParc:UPI00021E1203, UniRef:UniRef100_A0A0J8Q3I2, UniRef:UniRef50_D2U902, UniRef:UniRef90_A0A023Y688
contig00001	cds	533487	534512	+	S9_02515		putative phosphotransferase, aminoglycoside/choline kinase (APH/ChoK) family	COG:COG3178, COG:R, SO:0001217, UniRef:UniRef50_A0A6V7EIT4, UniRef:UniRef90_B2FRY3
contig00001	cds	534509	535219	+	S9_02520	gCD1	NDP-sugar pyrophosphorylase, includes eIF-2Bgamma, eIF-2Bepsilon, and LPS biosynthesis protein s	COG:COG1208, COG:JM, RefSeq:WP_046429329.1, SO:0001217, UniParc:UPI000621A3CB, UniRef:UniRef100_A0A6N7NRU5, UniRef:UniRef50_Q9I5U0, UniRef:UniRef90_J7UNN4
contig00001	cds	535725	536432	-	S9_02525	hda	DnaA regulatory inactivator Hda	COG:COG0593, COG:L, RefSeq:WP_142234380.1, SO:0001217, UniParc:UPI0011535A8B, UniRef:UniRef100_UPI0011535A8B, UniRef:UniRef50_A0A0R0E8B8, UniRef:UniRef90_B2FRY1
contig00001	cds	536432	537601	-	S9_02530	perM	putative PurR-regulated permease PerM	COG:COG0628, COG:R, RefSeq:WP_014646246.1, SO:0001217, UniParc:UPI000259B7CE, UniRef:UniRef100_A0A6N7NZ02, UniRef:UniRef50_B4SN31, UniRef:UniRef90_B4SN31
contig00001	cds	537598	538725	-	S9_02535		DUF2066 domain-containing protein	COG:COG3249, COG:S, SO:0001217, UniRef:UniRef50_B4SN30, UniRef:UniRef90_B4SN30
contig00001	cds	538837	539895	+	S9_02540	purM	Phosphoribosylformylglycinamidine cyclo-ligase	COG:COG0150, COG:F, EC:6.3.3.1, GO:0004641, GO:0005524, GO:0005737, GO:0006189, RefSeq:WP_014646244.1, SO:0001217, UniParc:UPI000259B7CC, UniRef:UniRef100_A0A6N7NRN9, UniRef:UniRef50_B4SN29, UniRef:UniRef90_B4SN29
contig00001	cds	539917	540405	+	S9_02545		DUF4190 domain-containing protein	RefSeq:WP_032957615.1, SO:0001217, UniParc:UPI00049FD73B, UniRef:UniRef100_A0A2Y9UD58, UniRef:UniRef50_A0A3S7K0W2, UniRef:UniRef90_A0A646IID5
contig00001	cds	540402	540824	+	S9_02550		Transmembrane protein	SO:0001217, UniRef:UniRef50_B4SN27, UniRef:UniRef90_UPI0013110F8C
contig00001	cds	540866	541528	+	S9_02555	yjdF	Uncharacterized membrane protein YjdF	COG:COG3647, COG:S, RefSeq:WP_069117523.1, SO:0001217, UniParc:UPI00083F91FA, UniRef:UniRef100_UPI00083F91FA, UniRef:UniRef50_B4SN26, UniRef:UniRef90_B4SN26
contig00001	cds	541525	542184	+	S9_02560	purN	phosphoribosylglycinamide formyltransferase	COG:COG0299, COG:F, RefSeq:WP_049441056.1, SO:0001217, UniParc:UPI00066B1AB9, UniRef:UniRef100_UPI00066B1AB9, UniRef:UniRef50_A0A7C9M394, UniRef:UniRef90_M5D6Q4
contig00001	cds	542253	543086	+	S9_02565		DUF3108 domain-containing protein	RefSeq:WP_049441054.1, SO:0001217, UniParc:UPI00066B6C00, UniRef:UniRef100_UPI00066B6C00, UniRef:UniRef50_Q87B91, UniRef:UniRef90_J7V4R7
contig00001	cds	543089	543772	+	S9_02570		DUF3108 domain-containing protein	RefSeq:WP_014036249.1, SO:0001217, UniParc:UPI00021E1126, UniRef:UniRef100_A0A0J8Q2Y4, UniRef:UniRef50_B4SN23, UniRef:UniRef90_B4SN23
contig00001	cds	543861	544178	-	S9_02575		EF-hand domain-containing protein	SO:0001217, UniRef:UniRef50_D2UEL9, UniRef:UniRef90_B4SN22
contig00001	cds	544175	545446	-	S9_02580	murA	UDP-N-acetylglucosamine 1-carboxyvinyltransferase	COG:COG0766, COG:M, EC:2.5.1.7, GO:0005737, GO:0007049, GO:0008360, GO:0008760, GO:0009252, GO:0019277, GO:0051301, GO:0071555, RefSeq:WP_014646237.1, SO:0001217, UniParc:UPI000259B7C5, UniRef:UniRef100_A0A2J0VUB7, UniRef:UniRef50_P45025, UniRef:UniRef90_B2FRX1
contig00001	cds	545468	545698	-	S9_02585	ibaG	Acid stress protein IbaG/YrbA, BolA-like family	COG:COG5007, COG:T, RefSeq:WP_005408396.1, SO:0001217, UniParc:UPI00012546B9, UniRef:UniRef100_A0A0D0JGN9, UniRef:UniRef50_A0A193LLD1, UniRef:UniRef90_A0A0D0JGN9
contig00001	cds	545753	546754	+	S9_02590	gutQ	D-arabinose 5-phosphate isomerase GutQ	COG:COG0794, COG:GM, RefSeq:WP_014646236.1, SO:0001217, UniParc:UPI000259B7C4, UniRef:UniRef100_A0A2Y9UD13, UniRef:UniRef50_B2VL66, UniRef:UniRef90_B2FRW9
contig00001	cds	546822	547370	+	S9_02595	ppcD	3-deoxy-D-manno-octulosonate 8-phosphate phosphatase KdsC and related HAD superfamily phosphatases	COG:COG1778, COG:MR, RefSeq:WP_014036245.1, SO:0001217, UniParc:UPI00021E1122, UniRef:UniRef100_A0A0J8Q2Y8, UniRef:UniRef50_D2UEM3, UniRef:UniRef90_M5CK37
contig00001	cds	547367	547942	+	S9_02600	lptC	LPS export ABC transporter periplasmic protein LptC	COG:COG3117, COG:M, RefSeq:WP_014646235.1, SO:0001217, UniParc:UPI000259B6F0, UniRef:UniRef100_A0A6N7NUY6, UniRef:UniRef50_A0A0H2X794, UniRef:UniRef90_T5KXJ2
contig00001	cds	548044	548610	+	S9_02605	lptA	lipopolysaccharide transport periplasmic protein LptA	COG:COG1934, COG:M, RefSeq:WP_032959333.1, SO:0001217, UniParc:UPI00044B4773, UniRef:UniRef100_A0A2Y9UD82, UniRef:UniRef50_A0A2R7QFT8, UniRef:UniRef90_A0A0U5HCI6
contig00001	cds	548610	549329	+	S9_02610	lptB	LPS export ABC transporter ATP-binding protein	COG:COG1137, COG:M, SO:0001217, UniRef:UniRef50_A0A0E3YMM1, UniRef:UniRef90_A0A0M0N8C5
contig00001	cds	549370	550791	+	S9_02615	rpoN	RNA polymerase factor sigma-54	COG:COG1508, COG:K, KEGG:K03092, RefSeq:WP_014646233.1, SO:0001217, UniParc:UPI000259B6EE, UniRef:UniRef100_A0A6N7NSV7, UniRef:UniRef50_P77998, UniRef:UniRef90_B2FRW4
contig00001	cds	550850	551167	+	S9_02620	raiA	Ribosome-associated translation inhibitor RaiA	COG:COG1544, COG:J, RefSeq:WP_005415556.1, SO:0001217, UniParc:UPI00018FF446, UniRef:UniRef100_A0A0J8Q5N5, UniRef:UniRef50_A0A3N1KMH8, UniRef:UniRef90_A0A0R0AY77
contig00001	cds	551189	551641	+	S9_02625	ptsN	Phosphotransferase system mannitol/fructose-specific IIA domain (Ntr-type)	COG:COG1762, COG:GT, RefSeq:WP_032130191.1, SO:0001217, UniParc:UPI000450AB5C, UniRef:UniRef100_A0A2J0VUB8, UniRef:UniRef50_B8KZN0, UniRef:UniRef90_B8KZN0
contig00001	cds	551638	552588	+	S9_02630	hprK	HPr(Ser) kinase/phosphatase	COG:COG1493, COG:T, EC:2.7.11.-, EC:2.7.4.-, GO:0000155, GO:0000287, GO:0004674, GO:0004712, GO:0005524, GO:0006109, KEGG:K06023, RefSeq:WP_005408388.1, SO:0001217, UniParc:UPI0001737FB4, UniRef:UniRef100_B2FRW1, UniRef:UniRef50_Q8PIC3, UniRef:UniRef90_B4SMH9
contig00001	cds	552616	553500	+	S9_02635	rapZ	RNase adapter RapZ	COG:COG1660, COG:T, GO:0005524, GO:0005525, KEGG:K06958, RefSeq:WP_014646231.1, SO:0001217, UniParc:UPI000259B6EC, UniRef:UniRef100_A0A2Y9UD76, UniRef:UniRef50_Q3BQW0, UniRef:UniRef90_B2FRW0
contig00001	cds	553806	554198	+	S9_02640	manX	Phosphotransferase system, mannose/fructose-specific component IIA	COG:COG2893, COG:G, RefSeq:WP_032958481.1, SO:0001217, UniParc:UPI00044F4323, UniRef:UniRef100_A0A2Y9UD05, UniRef:UniRef50_A0A091B2F6, UniRef:UniRef90_M5CK18
contig00001	cds	554191	554460	+	S9_02645	ptsH	HPr or related phosphotransfer protein	COG:COG1925, COG:TG, RefSeq:WP_005408385.1, SO:0001217, UniParc:UPI0001737F82, UniRef:UniRef100_A0A0M1EAG5, UniRef:UniRef50_Q9PDH6, UniRef:UniRef90_B8KZN5
contig00001	cds	554550	556232	+	S9_02650	ptsP	Phosphoenolpyruvate-protein kinase (PTS system EI component in bacteria)	COG:COG1080, COG:G, RefSeq:WP_245336497.1, SO:0001217, UniParc:UPI000ABF9327, UniRef:UniRef100_UPI00129959DF, UniRef:UniRef50_A0A4S2CV03, UniRef:UniRef90_A0A0M0P8S7
contig00001	cds	556461	557822	+	S9_02655	mgtE	magnesium transporter	COG:COG2239, COG:P, RefSeq:WP_008266103.1, SO:0001217, UniParc:UPI00018FF476, UniRef:UniRef100_A0A0J8Q3D0, UniRef:UniRef50_A0A3N2RBV7, UniRef:UniRef90_A0A0M0N8F5
contig00001	cds	557928	558194	+	S9_02660		CPXCG motif-containing cysteine-rich protein	RefSeq:WP_032958486.1, SO:0001217, UniParc:UPI0002E9DA72, UniRef:UniRef100_A0A6N7NRR6, UniRef:UniRef50_B4SMH3, UniRef:UniRef90_J7SXA4
contig00001	cds	558266	559066	+	S9_02665		Prolyl oligopeptidase family serine peptidase	RefSeq:WP_180835094.1, SO:0001217, UniParc:UPI0015DFB023, UniRef:UniRef100_UPI0015DFB023, UniRef:UniRef50_A0A2P4VRP1, UniRef:UniRef90_A0A6N7P0G6
contig00001	cds	559238	559729	+	S9_02670		Y1-Tnp domain-containing protein	RefSeq:WP_014646227.1, SO:0001217, UniParc:UPI000259B6E8, UniRef:UniRef100_A0A6N7NYW7, UniRef:UniRef50_B4SMH1, UniRef:UniRef90_A0A2J0SQ29
contig00001	cds	559822	560772	-	S9_02675	pyrB	aspartate carbamoyltransferase catalytic subunit	COG:COG0540, COG:F, EC:2.1.3.2, GO:0004070, GO:0005737, GO:0005829, GO:0006207, GO:0006520, GO:0006807, GO:0016597, GO:0044205, RefSeq:WP_014646226.1, SO:0001217, UniParc:UPI000259B6E7, UniRef:UniRef100_A0A2Y9UDG2, UniRef:UniRef50_Q9PBB8, UniRef:UniRef90_B4SMH0
contig00001	cds	560788	561282	-	S9_02680	ruvX	Holliday junction resolvase RuvX	COG:COG0816, COG:JLK, EC:3.1.-.-, KEGG:K07447, RefSeq:WP_049440988.1, SO:0001217, UniParc:UPI00066BB2FC, UniRef:UniRef100_UPI00066BB2FC, UniRef:UniRef50_Q8PII0, UniRef:UniRef90_A0A2J0VGA7
contig00001	cds	561275	561841	-	S9_02685	algH	YqgE/AlgH family protein	COG:COG1678, COG:K, RefSeq:WP_014646224.1, SO:0001217, UniParc:UPI000259B6E5, UniRef:UniRef100_A0A2Y9UD65, UniRef:UniRef50_B2FRV1, UniRef:UniRef90_B2FRV1
contig00001	cds	561933	563720	+	S9_02690		DUF4153 domain-containing protein	SO:0001217, UniRef:UniRef50_A0A1W1GYT1, UniRef:UniRef90_J7V4P0
contig00001	cds	563717	564262	+	S9_02695	tag	3-methyladenine DNA glycosylase Tag	COG:COG2818, COG:L, EC:3.2.2.20, KEGG:K01246, RefSeq:WP_111205534.1, SO:0001217, UniParc:UPI000DA97175, UniRef:UniRef100_UPI000DA97175, UniRef:UniRef50_S2LB94, UniRef:UniRef90_B8KZP4
contig00001	cds	564323	565078	-	S9_02700	yitT	DUF161 DUF2179 domains-containing protein	COG:COG1284, COG:S, SO:0001217, UniRef:UniRef50_A0A3C0JDD7, UniRef:UniRef90_J7VGW9
contig00001	cds	565141	565353	-	S9_02705		DUF4287 domain-containing protein	RefSeq:WP_046429254.1, SO:0001217, UniParc:UPI0006224297, UniRef:UniRef100_A0A6N7NSU2, UniRef:UniRef50_B2FRU7, UniRef:UniRef90_B2FRU7
contig00001	cds	565652	566548	+	S9_02710	lysR	DNA-binding transcriptional regulator, LysR family	COG:COG0583, COG:K, RefSeq:WP_014646219.1, SO:0001217, UniParc:UPI000259B6E0, UniRef:UniRef100_A0A6N7NRQ3, UniRef:UniRef50_Q89LE5, UniRef:UniRef90_B4SMG2
contig00001	cds	566611	567594	-	S9_02715	pdxI	Pyridoxal reductase PdxI or related oxidoreductase, aldo/keto reductase family	COG:COG0667, COG:HR, SO:0001217, UniRef:UniRef50_D2T714, UniRef:UniRef90_A0A4Q1CSC3
contig00001	cds	567716	568858	-	S9_02720	pilU	Type IV pilus assembly protein, ATPase PilU	COG:COG5008, COG:NW, SO:0001217, UniParc:UPI00021E110A, UniRef:UniRef100_A0A8D6AZE5, UniRef:UniRef50_V4JV50, UniRef:UniRef90_A0A1Y6H4M7
contig00001	cds	568958	569995	-	S9_02725	pilT	Type IV pilus assembly protein PilT, pilus retraction ATPase	COG:COG2805, COG:NW, RefSeq:WP_004147099.1, SO:0001217, UniParc:UPI0000EBB2B2, UniRef:UniRef100_A0A0H2QPS9, UniRef:UniRef50_A0A534X9N5, UniRef:UniRef90_A0A0M1EYU1
contig00001	cds	570083	570760	+	S9_02730	yggS	Pyridoxal 5'-phosphate homeostasis protein YggS, UPF0001 family	COG:COG0325, COG:H, RefSeq:WP_032958502.1, SO:0001217, UniParc:UPI00044D4F79, UniRef:UniRef100_UPI00044D4F79, UniRef:UniRef50_A0A345ZI05, UniRef:UniRef90_B2FRU1
contig00001	cds	570779	571600	+	S9_02735	proC	pyrroline-5-carboxylate reductase	COG:COG0345, COG:E, RefSeq:WP_014646216.1, SO:0001217, UniParc:UPI000259B6DD, UniRef:UniRef100_A0A6N7NT93, UniRef:UniRef50_A0A1S0V3X2, UniRef:UniRef90_B2FRU0
contig00001	cds	571660	572535	-	S9_02740	lysR	DNA-binding transcriptional regulator, LysR family	COG:COG0583, COG:K, RefSeq:WP_014646215.1, SO:0001217, UniParc:UPI000259B6DC, UniRef:UniRef100_UPI000259B6DC, UniRef:UniRef50_A0A1C1KKE5, UniRef:UniRef90_J7UNJ3
contig00001	cds	572634	573236	+	S9_02745	fabG	short chain dehydrogenase	COG:COG1028, COG:I, RefSeq:WP_014646214.1, SO:0001217, UniParc:UPI000259B6DB, UniRef:UniRef100_A0A2W6L0B4, UniRef:UniRef50_M5CV01, UniRef:UniRef90_M5CV01
contig00001	cds	573309	573743	-	S9_02750	soxR	redox-sensitive transcriptional activator SoxR	COG:COG0789, COG:K, KEGG:K13639, RefSeq:WP_021202603.1, SO:0001217, UniParc:UPI00038F2E3A, UniRef:UniRef100_T5KYE7, UniRef:UniRef50_B2FRT7, UniRef:UniRef90_B2FRT7
contig00001	cds	573773	575194	+	S9_02755	araJ	putative arabinose efflux permease AraJ, MFS family	COG:COG2814, COG:G, SO:0001217, UniRef:UniRef50_J7SX97, UniRef:UniRef90_A0A0M0P940
contig00001	cds	575282	577303	-	S9_02760		AB hydrolase-1 domain-containing protein	RefSeq:WP_014646211.1, SO:0001217, UniParc:UPI000259B6D8, UniRef:UniRef100_A0A2W6KYI0, UniRef:UniRef50_A0A3S5GHD9, UniRef:UniRef90_A0A3S5GHD9
contig00001	cds	577303	578277	-	S9_02765		DUF4105 domain-containing protein	RefSeq:WP_014646210.1, SO:0001217, UniParc:UPI000259B6D7, UniRef:UniRef100_A0A2Y9UD61, UniRef:UniRef50_G7UPS0, UniRef:UniRef90_A0A270NRH0
contig00001	cds	578449	578853	+	S9_02770		CENP-V/GFA domain-containing protein	COG:COG3791, COG:S, RefSeq:WP_014646209.1, SO:0001217, UniParc:UPI000259B6D6, UniRef:UniRef100_A0A0M1DSS1, UniRef:UniRef50_Q6LL62, UniRef:UniRef90_B2FRD6
contig00001	cds	578850	579023	-	S9_02775		Secreted protein	SO:0001217, UniRef:UniRef50_A0A1W1H4C0
contig00001	cds	579132	580649	-	S9_02780		MFS transporter	SO:0001217, UniRef:UniRef50_A0A0M0P8R8, UniRef:UniRef90_T5KYF2
contig00001	cds	580757	581680	+	S9_02785	lysR	DNA-binding transcriptional regulator, LysR family	COG:COG0583, COG:K, RefSeq:WP_058979452.1, SO:0001217, UniParc:UPI0007397CAE, UniRef:UniRef100_A0A0U5D8K3, UniRef:UniRef50_B1FXR2, UniRef:UniRef90_B4SME3
contig00001	cds	581730	582593	-	S9_02790	rhaT	Permease of the drug/metabolite transporter (DMT) superfamily	COG:COG0697, COG:GER, SO:0001217, UniRef:UniRef50_A0A7W4LUE9, UniRef:UniRef90_B4SME2
contig00001	cds	582727	584106	+	S9_02795	aRO8	DNA-binding transcriptional regulator, MocR family, contains an aminotransferase domain	COG:COG1167, COG:KE, RefSeq:WP_069117551.1, SO:0001217, UniParc:UPI0006581696, UniRef:UniRef100_A0A2Y9UD41, UniRef:UniRef50_A0A0C6EYK2, UniRef:UniRef90_J7UNI3
contig00001	cds	584205	584879	+	S9_02800	ubiE	Ubiquinone/menaquinone biosynthesis C-methylase UbiE/MenG	COG:COG2226, COG:H, RefSeq:WP_227864273.1, SO:0001217, UniParc:UPI001D0F9BC0, UniRef:UniRef100_UPI001D0F9BC0, UniRef:UniRef50_A0A1V2EQR9, UniRef:UniRef90_B4SME0
contig00001	cds	584883	585530	-	S9_02805	smqnr	SmQnr family pentapeptide repeat protein	COG:COG1357, COG:S, RefSeq:WP_014646203.1, SO:0001217, UniParc:UPI000259C71B, UniRef:UniRef100_B5T017, UniRef:UniRef50_Q2PT27, UniRef:UniRef90_M5CJZ2
contig00001	cds	585688	586464	+	S9_02810	glpR	DNA-binding transcriptional regulator of sugar metabolism, DeoR/GlpR family	COG:COG1349, COG:KG, SO:0001217, UniRef:UniRef50_J7UNH7, UniRef:UniRef90_J7UNH7
contig00001	cds	586476	587609	+	S9_02815	fucP	Fucose permease	COG:COG0738, COG:G, RefSeq:WP_227864272.1, SO:0001217, UniParc:UPI001D0F8C37, UniRef:UniRef100_UPI001D0F8C37, UniRef:UniRef50_J7VGU4, UniRef:UniRef90_J7VGU4
contig00001	cds	587619	589124	-	S9_02820		PepSY domain-containing protein	RefSeq:WP_227864271.1, SO:0001217, UniParc:UPI001D10DB09, UniRef:UniRef100_UPI001D10DB09, UniRef:UniRef50_D0IXV7, UniRef:UniRef90_A0A0R0AZ15
contig00001	cds	589136	591274	-	S9_02825	fiu	Outer membrane receptor for monomeric catechols	COG:COG4774, COG:P, SO:0001217, UniRef:UniRef50_A0A208XSD7, UniRef:UniRef90_M5CVZ2
contig00001	cds	591404	591799	-	S9_02830		DUF2946 domain-containing protein	RefSeq:WP_014646198.1, SO:0001217, UniParc:UPI000259C716, UniRef:UniRef100_UPI000259C716, UniRef:UniRef50_A0A2J0UGR9, UniRef:UniRef90_A0A2J0UGR9
contig00001	cds	592041	592619	+	S9_02835		Lipoprotein	RefSeq:WP_032958533.1, SO:0001217, UniParc:UPI000448BEDF, UniRef:UniRef100_UPI000448BEDF, UniRef:UniRef50_T5KXR7, UniRef:UniRef90_A0A270NST5
contig00001	cds	592652	593749	+	S9_02840		DUF6696 domain-containing protein	RefSeq:WP_014646196.1, SO:0001217, UniParc:UPI000259C714, UniRef:UniRef100_A0A6N7NT75, UniRef:UniRef50_T5L2Q0, UniRef:UniRef90_T5L2Q0
contig00001	cds	593784	594164	-	S9_02845	yusQ	Putative tautomerase yusQ	RefSeq:WP_014646195.1, SO:0001217, UniParc:UPI000259C713, UniRef:UniRef100_A0A6N7NUU0, UniRef:UniRef50_A0A0U5D961, UniRef:UniRef90_A0A0U5D961
contig00001	ncRNA	594590	594692	+	S9_02850	C4	C4 antisense RNA	RFAM:RF01695, SO:0000644
contig00001	cds	594731	595159	+	S9_02855		Acyl-CoA dehydrogenase	SO:0001217, UniRef:UniRef50_B8KZM0, UniRef:UniRef90_A0A6N7NWV1
contig00001	cds	595359	596405	+	S9_02860		RHS repeat-associated core domain-containing protein	RefSeq:WP_080281850.1, SO:0001217, UniParc:UPI0009B18E89, UniRef:UniRef100_UPI001F52E7F1, UniRef:UniRef50_A0A4R7UFQ0, UniRef:UniRef90_UPI001F52E7F1
contig00001	tRNA	597001	597075	-	S9_02865	trnV	tRNA-Val(cac)	SO:0000273
contig00001	cds	597192	597545	-	S9_02870	pilZ	Type IV pilus assembly protein PilZ	COG:COG3215, COG:NW, RefSeq:WP_005412452.1, SO:0001217, UniParc:UPI0001737E9B, UniRef:UniRef100_A0A0F5ZPM7, UniRef:UniRef50_A0A3B8WXH8, UniRef:UniRef90_J7VM46
contig00001	cds	597542	598498	-	S9_02875	holB	DNA polymerase III subunit delta'	COG:COG0470, COG:L, SO:0001217, UniRef:UniRef50_A0A5C7XH77, UniRef:UniRef90_B8KZV0
contig00001	cds	598495	599160	-	S9_02880	tmk	dTMP kinase	COG:COG0125, COG:F, RefSeq:WP_032958538.1, SO:0001217, UniParc:UPI00044B226E, UniRef:UniRef100_A0A2Y9UD22, UniRef:UniRef50_Q87YH1, UniRef:UniRef90_B4SMA5
contig00001	cds	599157	600218	-	S9_02885	mltG	Endolytic transglycosylase MltG, terminates peptidoglycan polymerization	COG:COG1559, COG:M, KEGG:K07082, SO:0001217, UniRef:UniRef50_A0A0U5BRK1, UniRef:UniRef90_B2FR93
contig00001	cds	600411	601775	-	S9_02890	pabB	aminodeoxychorismate synthase component I	COG:COG0147, COG:EH, SO:0001217, UniRef:UniRef50_A0A7K4EU01, UniRef:UniRef90_B8KZV3
contig00001	cds	601868	603130	-	S9_02895	fabF	beta-ketoacyl-ACP synthase II	RefSeq:WP_032958543.1, SO:0001217, UniParc:UPI0004524772, UniRef:UniRef100_UPI0004524772, UniRef:UniRef50_A0A4P6VV90, UniRef:UniRef90_A0A023Y6X8
contig00001	cds	603274	603513	-	S9_02900	acpP	acyl carrier protein	COG:COG0236, COG:I, RefSeq:WP_005415509.1, SO:0001217, UniParc:UPI00021E1035, UniRef:UniRef100_A0A0R0DS87, UniRef:UniRef50_P0A2W3, UniRef:UniRef90_A0A0K2Z6E2
contig00001	cds	603666	604409	-	S9_02905	fabG	3-oxoacyl-ACP reductase FabG	COG:COG1028, COG:I, RefSeq:WP_005408312.1, SO:0001217, UniParc:UPI00018FF568, UniRef:UniRef100_A0A0H2R6T9, UniRef:UniRef50_A0A5E7EI60, UniRef:UniRef90_B2FR89
contig00001	cds	604492	605436	-	S9_02910	fabD	ACP S-malonyltransferase	COG:COG0331, COG:I, RefSeq:WP_032958546.1, SO:0001217, UniParc:UPI00044746E1, UniRef:UniRef100_A0A2W6L402, UniRef:UniRef50_E1SJN9, UniRef:UniRef90_B2FR88
contig00001	cds	605596	606378	-	S9_02915	bud32	tRNA A-37 threonylcarbamoyl transferase component Bud32	COG:COG3642, COG:J, RefSeq:WP_014646187.1, SO:0001217, UniParc:UPI000259C70B, UniRef:UniRef100_UPI000259C70B, UniRef:UniRef50_A0A0H1ALT0, UniRef:UniRef90_B8KZV8
contig00001	cds	606456	607433	-	S9_02920	fabH	3-oxoacyl-[acyl-carrier-protein] synthase III	COG:COG0332, COG:I, RefSeq:WP_014646186.1, SO:0001217, UniParc:UPI000259C70A, UniRef:UniRef100_A0A0H2QPW5, UniRef:UniRef50_Q4URQ0, UniRef:UniRef90_A0A699Y9Q1
contig00001	cds	607524	607718	-	S9_02925	rpmF	50S ribosomal protein L32	COG:COG0333, COG:J, GO:0003735, GO:0006412, GO:0015934, RefSeq:WP_004154640.1, SO:0001217, UniParc:UPI0000EB7CCF, UniRef:UniRef100_B4SM96, UniRef:UniRef50_Q1ICZ0, UniRef:UniRef90_B2FR85
contig00001	cds	607826	608296	-	S9_02930	yceD	Large ribosomal RNA subunit accumulation protein YceD	SO:0001217, UniRef:UniRef50_A0A0S2FDV2
contig00001	cds	608449	609018	+	S9_02935	maf	7-methyl-GTP pyrophosphatase	EC:3.6.1.-, KEGG:K25422, RefSeq:WP_046429198.1, SO:0001217, UniParc:UPI0006227ABD, UniRef:UniRef100_A0A2Y9UCV0, UniRef:UniRef50_Q5H4J1, UniRef:UniRef90_A0A8I0Y221
contig00001	cds	609120	610955	-	S9_02940	arnT	PMT family glycosyltransferase ArnT/Agl22, involved in glycosylation of proteins and lipid IVA	COG:COG1807, COG:M, SO:0001217, UniRef:UniRef50_E6WUS2, UniRef:UniRef90_J7VGQ1
contig00001	cds	610998	611951	+	S9_02945	moxR	MoxR-like ATPase	COG:COG0714, COG:R, RefSeq:WP_032958559.1, SO:0001217, UniParc:UPI0004472643, UniRef:UniRef100_A0A2Y9UDA2, UniRef:UniRef50_B8KZW4, UniRef:UniRef90_B8KZW4
contig00001	cds	611975	612898	+	S9_02950	yeaD2	Uncharacterized conserved protein, DUF58 family, contains vWF domain	COG:COG1721, COG:S, RefSeq:WP_049441032.1, SO:0001217, UniParc:UPI00066EB88C, UniRef:UniRef100_UPI00066EB88C, UniRef:UniRef50_B2I5A2, UniRef:UniRef90_B4SM91
contig00001	cds	612891	614840	+	S9_02955		TGc domain-containing protein	SO:0001217, UniRef:UniRef50_A0A6V7D3D9, UniRef:UniRef90_A0A246KV87
contig00001	cds	614837	615364	+	S9_02960		Slp family lipoprotein	RefSeq:WP_014036182.1, SO:0001217, UniParc:UPI00021E0F85, UniRef:UniRef100_A0A0H2QNE2, UniRef:UniRef50_A0A4Q1JRJ9, UniRef:UniRef90_A0A2W6JXQ7
contig00001	cds	615468	615827	-	S9_02965	hinT	Purine nucleoside phosphoramidase/Ap4A hydrolase, histidine triade (HIT) family	COG:COG0537, COG:FR, RefSeq:WP_014646179.1, SO:0001217, UniParc:UPI000259C703, UniRef:UniRef100_A0A0H2QN25, UniRef:UniRef50_A0A0H1AQL0, UniRef:UniRef90_B4SLQ5
contig00001	cds	615894	616493	-	S9_02970	recR	recombination mediator RecR	COG:COG0353, COG:L, RefSeq:WP_049441038.1, SO:0001217, UniParc:UPI00066BD8F8, UniRef:UniRef100_A0A0R0B7P3, UniRef:UniRef50_Q9PCH1, UniRef:UniRef90_B4SLQ4
contig00001	cds	616576	616896	-	S9_02975	ybaB	YbaB/EbfC family nucleoid-associated protein	COG:COG0718, COG:K, GO:0003677, GO:0005737, GO:0043590, RefSeq:WP_005408298.1, SO:0001217, UniParc:UPI0001737E53, UniRef:UniRef100_B2FR75, UniRef:UniRef50_Q8PBW5, UniRef:UniRef90_B2FR75
contig00001	cds	616903	618966	-	S9_02980	dnaX	DNA polymerase III subunit gamma/tau	EC:2.7.7.7, KEGG:K02343, SO:0001217, UniRef:UniRef50_A0A7G7PXU7, UniRef:UniRef90_A0A1Z2LGQ9
contig00001	tRNA	619098	619190	+	S9_02985	trnS	tRNA-Ser(gga)	SO:0000269
contig00001	cds	620182	620523	+	S9_02990		Lipoprotein	RefSeq:WP_032958217.1, SO:0001217, UniParc:UPI00049F5A32, UniRef:UniRef100_A0A2Y9UCZ3, UniRef:UniRef50_A0A1Z2LGT8, UniRef:UniRef90_A0A1Z2LGT8
contig00001	cds	620520	621575	+	S9_02995	motB	Flagellar motor protein MotB	RefSeq:WP_014646175.1, SO:0001217, UniParc:UPI000259C6FF, UniRef:UniRef100_A0A6N7P1P1, UniRef:UniRef50_A0A0J6FXF9, UniRef:UniRef90_A0A1Z2LH17
contig00001	cds	622115	622387	+	S9_03000		Pilus assembly protein	RefSeq:WP_014036176.1, SO:0001217, UniParc:UPI00021E0F7F, UniRef:UniRef100_A0A0H2QN27, UniRef:UniRef50_B2JQB3, UniRef:UniRef90_A0A0J6ISM0
contig00001	cds	622578	624029	+	S9_03005		Tad domain-containing protein	RefSeq:WP_100449536.1, SO:0001217, UniParc:UPI000C265AEC, UniRef:UniRef100_A0A2W6MBL6, UniRef:UniRef50_A0A7Y9MWD5, UniRef:UniRef90_A0A1Z2LGQ6
contig00001	cds	624026	624811	+	S9_03010		Lipoprotein	RefSeq:WP_014646173.1, SO:0001217, UniParc:UPI000259C6FD, UniRef:UniRef100_A0A2Y9UD74, UniRef:UniRef50_A0A1Z2LGZ7, UniRef:UniRef90_A0A1Z2LGZ7
contig00001	cds	624827	625642	+	S9_03015		Pilus assembly protein	RefSeq:WP_014036173.1, SO:0001217, UniParc:UPI00021E0F7C, UniRef:UniRef100_A0A8I0Y232, UniRef:UniRef50_A0A0J6FZT8, UniRef:UniRef90_A0A2Y9UD53
contig00001	cds	625626	626294	+	S9_03020		SH3 domain-containing protein	RefSeq:WP_014646172.1, SO:0001217, UniParc:UPI000259C639, UniRef:UniRef100_A0A2Y9UCY9, UniRef:UniRef50_A0A0A8DZA1, UniRef:UniRef90_A0A1Z2LGQ2
contig00001	cds	626305	626490	+	S9_03025		Flp family type IVb pilin	RefSeq:WP_014646171.1, SO:0001217, UniParc:UPI000259C638, UniRef:UniRef100_A0A2Y9UCS1, UniRef:UniRef50_A0A0R0C173, UniRef:UniRef90_A0A2Y9UCS1
contig00001	cds	626487	627281	+	S9_03030	cpaB	Flp pilus assembly protein CpaB	RefSeq:WP_014036170.1, SO:0001217, UniParc:UPI00021E0F79, UniRef:UniRef100_A0A0H2QPY0, UniRef:UniRef50_A0A2P5Z465, UniRef:UniRef90_A0A0H2QPY0
contig00001	cds	627268	628764	+	S9_03035	cpaC	Pilus assembly protein CpaC	RefSeq:WP_014646170.1, SO:0001217, UniParc:UPI000259C637, UniRef:UniRef100_A0A2Y9UD75, UniRef:UniRef50_A0A0R0C2J0, UniRef:UniRef90_A0A397MAI1
contig00001	cds	628778	630502	+	S9_03040		FHA domain-containing protein	RefSeq:WP_111205553.1, SO:0001217, UniParc:UPI000DA793BE, UniRef:UniRef100_UPI000DA793BE, UniRef:UniRef50_A0A1D9GVY9, UniRef:UniRef90_A0A1Z2LGT1
contig00001	cds	630495	631349	+	S9_03045		Type II secretion protein F	RefSeq:WP_014646168.1, SO:0001217, UniParc:UPI000259C635, UniRef:UniRef100_A0A2Y9UD73, UniRef:UniRef50_E6WXD4, UniRef:UniRef90_A0A1Z2LH06
contig00001	cds	631346	632236	+	S9_03050		Type II secretion protein F	RefSeq:WP_014646167.1, SO:0001217, UniParc:UPI000259C634, UniRef:UniRef100_A0A6N7NZY0, UniRef:UniRef50_D0KWZ7, UniRef:UniRef90_A0A2J0UGX4
contig00001	cds	632247	632630	+	S9_03055		DUF192 domain-containing protein	RefSeq:WP_041863110.1, SO:0001217, UniParc:UPI0002E9E0F8, UniRef:UniRef100_A0A6N7NU36, UniRef:UniRef50_A0A0A0F1Q4, UniRef:UniRef90_A0A2Y9UCX1
contig00001	cds	632579	633313	+	S9_03060	tadE	Pilus assembly protein TadE	SO:0001217, UniRef:UniRef50_A0A0A0F2Z8, UniRef:UniRef90_A0A1Z2LGY7
contig00001	cds	633288	633941	+	S9_03065		DUF4178 domain-containing protein	RefSeq:WP_239683822.1, SO:0001217, UniParc:UPI0013107E07, UniRef:UniRef100_UPI0013107E07, UniRef:UniRef50_A0A7Y9MW31, UniRef:UniRef90_A0A2Y9UD39
contig00001	cds	634042	644934	-	S9_03070		Transporter	SO:0001217, UniRef:UniRef50_A0A699Y181, UniRef:UniRef90_A0A2W6LJQ3
contig00001	cds	645294	645611	-	S9_03075	emrE	Multidrug transporter EmrE and related cation transporters	COG:COG2076, COG:V, RefSeq:WP_005415486.1, SO:0001217, UniParc:UPI000259C630, UniRef:UniRef100_A0A0H2QPY8, UniRef:UniRef50_A0A653K4U0, UniRef:UniRef90_A0A0J8PST3
contig00001	ncRNA	645916	646003	+	S9_03080	Bacteria_small_SRP	Bacterial small signal recognition particle RNA	RFAM:RF00169, SO:0000655
contig00001	cds	646100	646489	-	S9_03085		DUF4440 domain-containing protein	RefSeq:WP_053495267.1, SO:0001217, UniParc:UPI000659E461, UniRef:UniRef100_UPI000659E461, UniRef:UniRef50_B4SLP7, UniRef:UniRef90_A0A2Y9UCT1
contig00001	cds	646486	647253	-	S9_03090	phnP	Phosphoribosyl 1,2-cyclic phosphate phosphodiesterase	COG:COG1235, COG:P, RefSeq:WP_046429135.1, SO:0001217, UniParc:UPI000621A16E, UniRef:UniRef100_A0A6N7NTU4, UniRef:UniRef50_M5CJ61, UniRef:UniRef90_M5CJ61
contig00001	cds	647253	648029	-	S9_03095	kdkA	3-deoxy-D-manno-octulosonic acid kinase	COG:COG0478, COG:T, EC:2.7.1.166, GO:0005524, GO:0005886, GO:0009244, GO:0016301, GO:0016310, GO:0016773, KEGG:K11211, SO:0001217, UniRef:UniRef50_Q9PBJ1, UniRef:UniRef90_B2FR65
contig00001	cds	648044	649069	+	S9_03100	rfaF	ADP-heptose:LPS heptosyltransferase	COG:COG0859, COG:M, SO:0001217, UniRef:UniRef50_A0A091BTL3, UniRef:UniRef90_A0A0U5HP80
contig00001	cds	649088	649492	-	S9_03105		Recombinase	RefSeq:WP_014646159.1, SO:0001217, UniParc:UPI000259C62B, UniRef:UniRef100_A0A2Y9UCY4, UniRef:UniRef50_A0A0G3GB62, UniRef:UniRef90_M5CJS5
contig00001	cds	649577	650386	+	S9_03110		hypothetical protein
contig00001	ncRNA	650548	650708	-	S9_03115	sX4	Proteobacterial sRNA sX4	RFAM:RF02223, SO:0000655
contig00001	tRNA	650604	650694	-	S9_03120	trnS	tRNA-Ser(cga)	SO:0000269
contig00001	cds	650860	651564	+	S9_03125	pTC1	Serine/threonine protein phosphatase PrpC	COG:COG0631, COG:T, RefSeq:WP_014036153.1, SO:0001217, UniParc:UPI00021E0EB0, UniRef:UniRef100_A0A2T1I4N6, UniRef:UniRef50_A0A160MZS9, UniRef:UniRef90_A0A0M0N828
contig00001	cds	651676	652407	-	S9_03130	dnaQ	DNA polymerase III subunit epsilon	COG:COG0847, COG:L, RefSeq:WP_014646158.1, SO:0001217, UniParc:UPI000259C62A, UniRef:UniRef100_UPI000259C62A, UniRef:UniRef50_A0A3S0S503, UniRef:UniRef90_B8KZY3
contig00001	cds	652412	652864	-	S9_03135	rnhA	ribonuclease HI	COG:COG0328, COG:L, EC:3.1.26.4, KEGG:K03469, RefSeq:WP_014646157.1, SO:0001217, UniParc:UPI00013F674C, UniRef:UniRef100_A0A6N7NUA6, UniRef:UniRef50_Q9PBI6, UniRef:UniRef90_B4SLN9
contig00001	cds	652877	653521	-	S9_03140		Methyltransf-11 domain-containing protein	RefSeq:WP_041863105.1, SO:0001217, UniParc:UPI0005A49193, UniRef:UniRef100_A0A2Y9UE24, UniRef:UniRef50_B4SLN8, UniRef:UniRef90_B4SLN8
contig00001	cds	653533	654297	+	S9_03145	gloB	hydroxyacylglutathione hydrolase	COG:COG0491, COG:R, EC:3.1.2.6, GO:0004416, GO:0019243, GO:0046872, RefSeq:WP_049440253.1, SO:0001217, UniParc:UPI00065A0B56, UniRef:UniRef100_UPI00065A0B56, UniRef:UniRef50_Q21YF8, UniRef:UniRef90_B2FR57
contig00001	cds	654294	655496	+	S9_03150	lysM	LysM domain-containing protein	RefSeq:WP_169410548.1, SO:0001217, UniParc:UPI00146D6A6A, UniRef:UniRef100_UPI00146D6A6A, UniRef:UniRef50_A0A6V7D2I1, UniRef:UniRef90_J7V4D5
contig00001	cds	655672	657627	-	S9_03155	surA	Peptidyl-prolyl isomerase, parvulin family	COG:COG0760, COG:O, SO:0001217, UniRef:UniRef50_D2UBL1, UniRef:UniRef90_B8KZY8
contig00001	tRNA	657809	657885	-	S9_03160	trnD	tRNA-Asp(gtc)	SO:0000256
contig00001	tRNA	657992	658068	-	S9_03165	trnD	tRNA-Asp(gtc)	SO:0000256
contig00001	tRNA	658156	658232	-	S9_03170	trnD	tRNA-Asp(gtc)	SO:0000256
contig00001	tRNA	658316	658392	-	S9_03175	trnD	tRNA-Asp(gtc)	SO:0000256
contig00001	tRNA	658419	658493	-	S9_03180	trnV	tRNA-Val(tac)	SO:0000273
contig00001	cds	658505	658777	-	S9_03185	himA	Bacterial nucleoid DNA-binding protein IHF-alpha	COG:COG0776, COG:L, RefSeq:WP_004146343.1, SO:0001217, UniParc:UPI0000EB7DA8, UniRef:UniRef100_A0A0H2QPZ3, UniRef:UniRef50_P52680, UniRef:UniRef90_A0A0M1DF92
contig00001	cds	658997	661444	-	S9_03190	lon	endopeptidase La	COG:COG0466, COG:O, SO:0001217, UniRef:UniRef50_O69177, UniRef:UniRef90_A0A0D0JJJ5
contig00001	cds	661588	662877	-	S9_03195	clpX	ATP-dependent Clp protease ATP-binding subunit ClpX	COG:COG1219, COG:O, GO:0005524, GO:0008270, GO:0016887, GO:0046983, GO:0051082, GO:0140662, RefSeq:WP_014646099.1, SO:0001217, UniParc:UPI000259C419, UniRef:UniRef100_A0A2Y9UEC0, UniRef:UniRef50_Q89KG2, UniRef:UniRef90_B2FQR3
contig00001	cds	663004	663630	-	S9_03200	clpP	ATP-dependent Clp endopeptidase proteolytic subunit ClpP	COG:COG0740, COG:O, EC:3.4.21.92, GO:0004176, GO:0004252, GO:0005737, GO:0006508, RefSeq:WP_019659528.1, SO:0001217, UniParc:UPI000376A798, UniRef:UniRef100_A0A0H2R6Y6, UniRef:UniRef50_Q9JZ38, UniRef:UniRef90_B2FQR2
contig00001	cds	663705	665000	-	S9_03205	tig	trigger factor	COG:COG0544, COG:O, EC:5.2.1.8, GO:0003755, GO:0005737, GO:0006457, GO:0007049, GO:0015031, GO:0051301, RefSeq:WP_014646097.1, SO:0001217, UniParc:UPI000259C417, UniRef:UniRef100_UPI000259C417, UniRef:UniRef50_Q8PBY7, UniRef:UniRef90_B2FQR1
contig00001	tRNA	665190	665274	-	S9_03210		(pseudo) tRNA-Xxx
contig00001	cds	666393	666710	-	S9_03215		winged helix DNA-binding protein	SO:0001217, UniRef:UniRef50_UPI00131F0638, UniRef:UniRef90_UPI000D53ED6D
contig00001	cds	667156	667305	-	S9_03220		hypothetical protein
contig00001	cds	667305	667661	-	S9_03225		hypothetical protein	SO:0001217, UniRef:UniRef50_UPI0013DB5ABA, UniRef:UniRef90_UPI0013DB5ABA
contig00001	cds	667814	667978	-	S9_03230		hypothetical protein
contig00001	cds	668076	668258	-	S9_03235		hypothetical protein
contig00001	cds	668255	668449	-	S9_03240		hypothetical protein
contig00001	cds	668566	668982	-	S9_03245		hypothetical protein	SO:0001217, UniRef:UniRef50_UPI000B416D70, UniRef:UniRef90_UPI0013DCAFD2
contig00001	cds	669080	669310	-	S9_03250		hypothetical protein	SO:0001217, UniRef:UniRef50_UPI0013DCC2CF, UniRef:UniRef90_UPI0013DCC2CF
contig00001	cds	669320	669517	-	S9_03255		hypothetical protein	SO:0001217, UniRef:UniRef50_UPI000D53E746, UniRef:UniRef90_UPI000D53E746
contig00001	cds	670422	671114	+	S9_03260		hypothetical protein
contig00001	tRNA	671166	671249	+	S9_03265	trnL	tRNA-Leu(tag)	SO:0000264
contig00001	cds	671324	672985	-	S9_03270	terL	phage terminase large subunit	SO:0001217, UniRef:UniRef50_UPI000B721294, UniRef:UniRef90_UPI0013DD258F
contig00001	cds	673213	673566	+	S9_03275		hypothetical protein	SO:0001217, UniRef:UniRef50_UPI001D105CA7, UniRef:UniRef90_UPI001D105CA7
contig00001	cds	674023	674274	-	S9_03280		hypothetical protein	SO:0001217, UniRef:UniRef50_UPI002091922D, UniRef:UniRef90_UPI0013D8F148
contig00001	cds	674258	674506	-	S9_03285		Conjugal transfer protein	SO:0001217, UniRef:UniRef50_A0A397M7C3, UniRef:UniRef90_UPI000D5400ED
contig00001	cds	674555	674704	-	S9_03290		hypothetical protein
contig00001	cds	674726	675127	-	S9_03295		hypothetical protein
contig00001	cds	675181	675396	-	S9_03300		hypothetical protein
contig00001	cds	675406	677202	-	S9_03305		hypothetical protein
contig00001	cds	677202	678995	-	S9_03310		phage tail fiber protein	SO:0001217, UniRef:UniRef50_UPI0013DA02BE
contig00001	cds	679038	683708	-	S9_03315		hypothetical protein	SO:0001217, UniRef:UniRef50_UPI00131EEFCD, UniRef:UniRef90_UPI0013DA3E66
contig00001	cds	683719	685836	-	S9_03320		hypothetical protein	SO:0001217, UniRef:UniRef50_UPI000B417173, UniRef:UniRef90_UPI0013DD1536
contig00001	cds	685846	686334	-	S9_03325		hypothetical protein	SO:0001217, UniRef:UniRef50_UPI001312B575, UniRef:UniRef90_UPI0013DCFA52
contig00001	cds	686325	686786	-	S9_03330		hypothetical protein	SO:0001217, UniRef:UniRef50_UPI0013DA215D, UniRef:UniRef90_UPI0013DA215D
contig00001	cds	686783	688969	-	S9_03335		hypothetical protein	SO:0001217, UniRef:UniRef50_UPI0013D980F0, UniRef:UniRef90_UPI0013D980F0
contig00001	cds	688971	689555	-	S9_03340		Tail tubular protein	RefSeq:WP_164114828.1, SO:0001217, UniParc:UPI0013D8E675, UniRef:UniRef100_UPI0013D8E675, UniRef:UniRef50_UPI002090D270, UniRef:UniRef90_UPI0013D8E675
contig00001	cds	689618	690625	-	S9_03345		hypothetical protein	SO:0001217, UniRef:UniRef50_UPI000B421152, UniRef:UniRef90_UPI0013DC00F0
contig00001	cds	690837	691610	-	S9_03350		Phage T7 capsid assembly protein	SO:0001217, UniRef:UniRef50_UPI002090E1FA, UniRef:UniRef90_UPI0013DC00F6
contig00001	cds	691623	693191	-	S9_03355		portal protein	SO:0001217, UniRef:UniRef50_UPI000B40FE66, UniRef:UniRef90_UPI0013D926DE
contig00001	cds	693199	693573	-	S9_03360		hypothetical protein	SO:0001217, UniRef:UniRef50_UPI0020908D92, UniRef:UniRef90_UPI000D53FF2F
contig00001	cds	693573	693773	-	S9_03365		hypothetical protein	SO:0001217, UniRef:UniRef50_UPI0013DAD135, UniRef:UniRef90_UPI0013DAD135
contig00001	tRNA	693985	694060	-	S9_03370	trnN	tRNA-Asn(gtt)	SO:0000257
contig00001	tRNA	694185	694259	-	S9_03375	trnL	tRNA-Leu(tag)	SO:0000264
contig00001	cds	694356	695117	-	S9_03380		exonuclease	SO:0001217, UniRef:UniRef50_UPI00131F3C23, UniRef:UniRef90_UPI0013DB3C43
contig00001	cds	695114	695395	-	S9_03385		hypothetical protein	SO:0001217, UniRef:UniRef50_UPI0013DB1107, UniRef:UniRef90_UPI0013DB1107
contig00001	cds	695395	695709	-	S9_03390		hypothetical protein	SO:0001217, UniRef:UniRef50_UPI000D54245A, UniRef:UniRef90_UPI000D54245A
contig00001	cds	695703	695909	-	S9_03395		hypothetical protein
contig00001	cds	695989	696561	-	S9_03400		hypothetical protein	SO:0001217, UniRef:UniRef50_UPI000D53E32A, UniRef:UniRef90_UPI000D53E32A
contig00001	cds	696576	696818	-	S9_03405		hypothetical protein
contig00001	cds	696966	697331	-	S9_03410		hypothetical protein	SO:0001217, UniRef:UniRef50_UPI0013D925F2, UniRef:UniRef90_UPI0013D925F2
contig00001	cds	697331	697450	-	S9_03415		hypothetical protein
contig00001	cds	697447	697791	-	S9_03420		hypothetical protein	SO:0001217, UniRef:UniRef50_UPI000B41F69E, UniRef:UniRef90_UPI000D53D90E
contig00001	cds	697788	698219	-	S9_03425		hypothetical protein	SO:0001217, UniRef:UniRef50_UPI0013DA2A9A, UniRef:UniRef90_UPI0013DA2A9A
contig00001	cds	698225	698512	-	S9_03430		LAGLIDADG family homing endonuclease	SO:0001217, UniRef:UniRef50_UPI0020904C0D, UniRef:UniRef90_UPI001EF8AF47
contig00001	cds	698580	700499	-	S9_03435		DNA polymerase	SO:0001217, UniRef:UniRef50_T0H225, UniRef:UniRef90_UPI0013DA401B
contig00001	cds	700519	701154	-	S9_03440		hypothetical protein	SO:0001217, UniRef:UniRef50_UPI0020908971, UniRef:UniRef90_UPI0013DB1BE2
contig00001	cds	701200	701724	-	S9_03445		DUF5664 domain-containing protein	SO:0001217, UniRef:UniRef50_UPI000B40C523, UniRef:UniRef90_UPI0013DA680D
contig00001	cds	701737	703386	-	S9_03450		toprim domain-containing protein	SO:0001217, UniRef:UniRef50_UPI000B41C327, UniRef:UniRef90_UPI001EF7D939
contig00001	cds	703396	703848	-	S9_03455		N-acetylmuramoyl-L-alanine amidase	RefSeq:WP_108771170.1, SO:0001217, UniParc:UPI000D5422D8, UniRef:UniRef100_UPI000D5422D8, UniRef:UniRef50_A0A4Q3U1R2, UniRef:UniRef90_UPI000D5422D8
contig00001	cds	703845	704234	-	S9_03460	rusA	RusA family crossover junction endodeoxyribonuclease	EC:3.1.21.10, KEGG:K01160, SO:0001217, UniRef:UniRef50_UPI00131EFDD1, UniRef:UniRef90_UPI000D53EF2F
contig00001	cds	704301	705020	-	S9_03465		DUF2815 domain-containing protein	SO:0001217, UniRef:UniRef50_UPI000D5423A3, UniRef:UniRef90_UPI000D5423A3
contig00001	cds	705020	705493	-	S9_03470		hypothetical protein	SO:0001217, UniRef:UniRef50_UPI0013DA18D1, UniRef:UniRef90_UPI0013DA18D1
contig00001	cds	705490	705606	-	S9_03475		hypothetical protein
contig00001	cds	705621	705902	-	S9_03480		hypothetical protein	SO:0001217, UniRef:UniRef50_UPI0013DB225A, UniRef:UniRef90_UPI0013DB225A
contig00001	cds	706100	708571	-	S9_03485		T3/T7 RNA polymerase	SO:0001217, UniRef:UniRef50_UPI00131F30B1, UniRef:UniRef90_UPI0013DB46A8
contig00001	cds	709064	709507	-	S9_03490		hypothetical protein
contig00001	cds	710011	710379	-	S9_03495		Lipoprotein	RefSeq:WP_014646096.1, SO:0001217, UniParc:UPI000259C416, UniRef:UniRef100_UPI000259C416, UniRef:UniRef50_B2FQR0, UniRef:UniRef90_A0A2Y9UE40
contig00001	tRNA	710600	710675	-	S9_03500	trnK	tRNA-Lys(ctt)	SO:0000265
contig00001	tRNA	710872	710947	-	S9_03505	trnK	tRNA-Lys(ctt)	SO:0000265
contig00001	tRNA	711027	711103	-	S9_03510	trnH	tRNA-His(gtg)	SO:0000262
contig00001	tRNA	711278	711354	-	S9_03515	trnR	tRNA-Arg(tct)	SO:0001036
contig00001	tRNA	711394	711470	-	S9_03520	trnP	tRNA-Pro(tgg)	SO:0000268
contig00001	cds	711651	712409	+	S9_03525		Uncharacterized membrane protein, YccA/Bax inhibitor family	COG:COG4760, COG:S, SO:0001217, UniRef:UniRef50_A0A246IEC1, UniRef:UniRef90_A0A2T1I7M5
contig00001	cds	712499	713119	+	S9_03530	rutF	FMN reductase RutF, DIM6/NTAB family	COG:C, COG:COG1853, RefSeq:WP_069118489.1, SO:0001217, UniParc:UPI00083FAC36, UniRef:UniRef100_UPI00083FAC36, UniRef:UniRef50_A0A084ZX14, UniRef:UniRef90_B4SLM7
contig00001	cds	713131	713886	-	S9_03535		putative membrane transporter protein	SO:0001217, UniRef:UniRef50_M5CVL7, UniRef:UniRef90_M5CVL7
contig00001	cds	713909	714817	-	S9_03540	lysR	DNA-binding transcriptional regulator, LysR family	COG:COG0583, COG:K, KEGG:K03566, RefSeq:WP_053496445.1, SO:0001217, UniParc:UPI0006AC5DE3, UniRef:UniRef100_UPI0006AC5DE3, UniRef:UniRef50_J7UPT2, UniRef:UniRef90_J7UPT2
contig00001	cds	714871	715614	-	S9_03545	pncA	Nicotinamidase-related amidase	COG:COG1335, COG:HR, RefSeq:WP_014646091.1, SO:0001217, UniParc:UPI000259C411, UniRef:UniRef100_A0A2Y9UDY3, UniRef:UniRef50_J7VI56, UniRef:UniRef90_J7VI56
contig00001	cds	715863	716867	-	S9_03550	leuB	isocitrate dehydrogenase	COG:CE, COG:COG0473, EC:1.1.1.41, KEGG:K00030, RefSeq:WP_014036138.1, SO:0001217, UniParc:UPI00021E0EA1, UniRef:UniRef100_M5CJL4, UniRef:UniRef50_A0A4W5LDG6, UniRef:UniRef90_B8L058
contig00001	cds	717190	717582	-	S9_03555	yurZ	Uncharacterized conserved protein YurZ, alkylhydroperoxidase/carboxymuconolactone decarboxylase family	COG:COG0599, COG:R, RefSeq:WP_004154542.1, SO:0001217, UniParc:UPI00018FF34D, UniRef:UniRef100_A0A0H2QNI1, UniRef:UniRef50_A0A1G3RJ49, UniRef:UniRef90_A0A7V8FEE6
contig00001	cds	717579	717869	-	S9_03560	grxC	glutaredoxin 3	COG:COG0695, COG:O, RefSeq:WP_004154541.1, SO:0001217, UniParc:UPI00018FF34E, UniRef:UniRef100_A0A0F5ZPC3, UniRef:UniRef50_A0A2M9E9R6, UniRef:UniRef90_B2FQQ3
contig00001	cds	718012	719658	+	S9_03565	bepA	Outer membrane protein chaperone/metalloprotease BepA/YfgC, contains M48 and TPR domains	COG:COG4783, COG:MO, SO:0001217, UniRef:UniRef50_M4U820, UniRef:UniRef90_B2FQQ2
contig00001	cds	719775	720464	+	S9_03570	phoB	phosphate regulon transcriptional regulator PhoB	COG:COG0745, COG:TK, RefSeq:WP_005408258.1, SO:0001217, UniParc:UPI0001737DC3, UniRef:UniRef100_A0A0H2QQ03, UniRef:UniRef50_A0A0S2DF32, UniRef:UniRef90_A0A0E3UGK9
contig00001	cds	720571	721902	+	S9_03575	phoR	phosphate regulon sensor histidine kinase PhoR	COG:COG5002, COG:T, RefSeq:WP_005415460.1, SO:0001217, UniParc:UPI00021E0E9E, UniRef:UniRef100_A0A0H2QUS9, UniRef:UniRef50_A0A7V8K7P9, UniRef:UniRef90_A0A0H2QUS9
contig00001	cds	721907	723994	+	S9_03580	ppk1	polyphosphate kinase 1	COG:COG0855, COG:P, RefSeq:WP_046429123.1, SO:0001217, UniParc:UPI0006211569, UniRef:UniRef100_A0A6N7NTP4, UniRef:UniRef50_Q9PAC7, UniRef:UniRef90_A0A0M0N8Q0
contig00001	cds	724170	725696	+	S9_03585	ppx	exopolyphosphatase	COG:COG0248, COG:FT, EC:3.6.1.11, EC:3.6.1.40, KEGG:K01524, RefSeq:WP_032955928.1, SO:0001217, UniParc:UPI00045247FA, UniRef:UniRef100_A0A2Y9UDV3, UniRef:UniRef50_Q5GWJ8, UniRef:UniRef90_A0A0M0N859
contig00001	cds	726014	728938	+	S9_03590		TonB-dependent receptor	RefSeq:WP_032955931.1, SO:0001217, UniParc:UPI00044E1A9D, UniRef:UniRef100_A0A6N7P1F9, UniRef:UniRef50_A0A0A0ERK4, UniRef:UniRef90_A0A149QB36
contig00001	cds	729108	730253	+	S9_03595	rfaB	Glycosyltransferase involved in cell wall bisynthesis	COG:COG0438, COG:M, RefSeq:WP_014646086.1, SO:0001217, UniParc:UPI000259C40C, UniRef:UniRef100_UPI000259C40C, UniRef:UniRef50_A0A160MYD4, UniRef:UniRef90_J7VNG9
contig00001	cds	730234	730773	+	S9_03600		acidPPc domain-containing protein	RefSeq:WP_032955935.1, SO:0001217, UniParc:UPI00044CD402, UniRef:UniRef100_A0A6N7NTX1, UniRef:UniRef50_A0A1C3TRS6, UniRef:UniRef90_A0A7V8FE96
contig00001	cds	730833	731579	+	S9_03605	lpxH	UDP-2,3-diacylglucosamine diphosphatase	COG:COG2908, COG:M, EC:3.6.1.54, GO:0005737, GO:0008758, GO:0009245, GO:0019897, GO:0030145, KEGG:K03269, SO:0001217, UniRef:UniRef50_B4SLL1, UniRef:UniRef90_B4SLL1
contig00001	cds	731671	732924	-	S9_03610		Peptidyl-Asp metalloendopeptidase	EC:3.4.24.33, GO:0006508, GO:0008237, GO:0046872, RefSeq:WP_014646083.1, SO:0001217, UniParc:UPI000259C409, UniRef:UniRef100_A0A2Y9UE14, UniRef:UniRef50_B2FQP3, UniRef:UniRef90_B2FQP3
contig00001	cds	733150	734607	+	S9_03615		DUF2235 domain-containing protein	RefSeq:WP_046429116.1, SO:0001217, UniParc:UPI000621AC11, UniRef:UniRef100_UPI000621AC11, UniRef:UniRef50_A0A7V8FEF7, UniRef:UniRef90_A0A397MK95
contig00001	cds	734675	735499	-	S9_03620		DUF455 domain-containing protein	COG:COG2833, COG:S, RefSeq:WP_049440272.1, SO:0001217, UniParc:UPI00065977A7, UniRef:UniRef100_UPI00065977A7, UniRef:UniRef50_A0A0K0GPF8, UniRef:UniRef90_A0A2Y9UDP9
contig00001	cds	735509	736975	-	S9_03625	purF	amidophosphoribosyltransferase	COG:COG0034, COG:F, RefSeq:WP_005408246.1, SO:0001217, UniParc:UPI0001737D81, UniRef:UniRef100_A0A0J8SMP6, UniRef:UniRef50_A0A2E2BIU7, UniRef:UniRef90_A0A023Y6Q3
contig00001	cds	737006	737785	-	S9_03630	purF	Colicin V production accessory protein CvpA, regulator of purF expression and biofilm formation	COG:COG1286, COG:FM, KEGG:K03558, RefSeq:WP_014036126.1, SO:0001217, UniParc:UPI00021E0DE4, UniRef:UniRef100_A0A2H5IDW1, UniRef:UniRef50_J7V5T4, UniRef:UniRef90_J7V5T4
contig00001	cds	737832	738860	-	S9_03635	dedD	Cell division protein DedD (periplasmic protein involved in septation)	COG:COG3147, COG:D, RefSeq:WP_049440275.1, SO:0001217, UniParc:UPI00066CAAF6, UniRef:UniRef100_UPI00066CAAF6, UniRef:UniRef50_Q5GWI9, UniRef:UniRef90_J7UPR5
contig00001	cds	738941	740212	-	S9_03640	folC	bifunctional tetrahydrofolate synthase/dihydrofolate synthase	RefSeq:WP_046429107.1, SO:0001217, UniParc:UPI00062178F1, UniRef:UniRef100_A0A6N7P1E5, UniRef:UniRef50_A0A0A0EQ60, UniRef:UniRef90_A0A1V3CXS0
contig00001	cds	740254	740898	-	S9_03645	phoE	Broad specificity phosphatase PhoE	COG:COG0406, COG:G, RefSeq:WP_014646078.1, SO:0001217, UniParc:UPI000259C2D5, UniRef:UniRef100_A0A2Y9UDW2, UniRef:UniRef50_A0A091AN26, UniRef:UniRef90_A0A7Y9NH48
contig00001	cds	741098	743263	-	S9_03650		Dipeptidyl-peptidase	RefSeq:WP_046429104.1, SO:0001217, UniParc:UPI0006224D8B, UniRef:UniRef100_A0A2W6M5D0, UniRef:UniRef50_V5YM14, UniRef:UniRef90_B4SLK2
contig00001	cds	743727	744764	+	S9_03655	tdh	L-threonine 3-dehydrogenase	COG:COG1063, COG:ER, EC:1.1.1.103, GO:0005737, GO:0008270, GO:0008743, GO:0019518, SO:0001217, UniParc:UPI00021E0DDF, UniRef:UniRef100_A0A2H5IDQ2, UniRef:UniRef50_Q8XEJ1, UniRef:UniRef90_B2FQN4
contig00001	cds	744950	745645	-	S9_03660		OMP-b-brl domain-containing protein	RefSeq:WP_014646076.1, SO:0001217, UniParc:UPI000259C2D3, UniRef:UniRef100_UPI000259C2D3, UniRef:UniRef50_B2FQN3, UniRef:UniRef90_B2FQN3
contig00001	cds	745847	747055	+	S9_03665	kbl	glycine C-acetyltransferase	COG:COG0156, COG:H, RefSeq:WP_046429102.1, SO:0001217, UniParc:UPI0006227E60, UniRef:UniRef100_A0A6N7NVQ2, UniRef:UniRef50_A0A083ZUJ6, UniRef:UniRef90_B2FQN2
contig00001	cds	747217	747552	-	S9_03670		Lipoprotein	RefSeq:WP_046429100.1, SO:0001217, UniParc:UPI00062257B0, UniRef:UniRef100_A0A6N7NXQ0, UniRef:UniRef50_A0A2T1I3Y2, UniRef:UniRef90_A0A2T1I3Y2
contig00001	cds	747638	748444	-	S9_03675	rsuA	Pseudouridylate synthase RsuA, specific for 16S rRNA U516 and 23S rRNA U2605	COG:COG1187, COG:J, RefSeq:WP_153643616.1, SO:0001217, UniParc:UPI000A6B1A40, UniRef:UniRef100_UPI000A6B1A40, UniRef:UniRef50_L0KK21, UniRef:UniRef90_B8L084
contig00001	cds	748465	748971	-	S9_03680		Secreted protein	RefSeq:WP_014646073.1, SO:0001217, UniParc:UPI000259C2CF, UniRef:UniRef100_A0A0H2QNJ4, UniRef:UniRef50_A0A0E3YRD9, UniRef:UniRef90_A0A0M1D967
contig00001	cds	749190	750281	-	S9_03685	lomR	Opacity protein LomR and related surface antigens	COG:COG3637, COG:M, RefSeq:WP_014646072.1, SO:0001217, UniParc:UPI000259C2CE, UniRef:UniRef100_A0A2Y9UEM3, UniRef:UniRef50_Q87AV4, UniRef:UniRef90_A0A270NRK0
contig00001	cds	750639	751670	+	S9_03690	qor	NADPH:quinone reductase or related Zn-dependent oxidoreductase	COG:COG0604, COG:CR, SO:0001217, UniRef:UniRef50_A0A5C8WLZ2, UniRef:UniRef90_A0A239Q6M5
contig00001	cds	751853	752482	+	S9_03695	yczE	Uncharacterized membrane protein YczE	COG:COG2364, COG:S, KEGG:K07149, RefSeq:WP_014646070.1, SO:0001217, UniParc:UPI000259C2CC, UniRef:UniRef100_A0A2Y9UE64, UniRef:UniRef50_A0A4Z0DN32, UniRef:UniRef90_A0A4Z0DN32
contig00001	cds	752753	754783	+	S9_03700	fadH	2,4-dienoyl-CoA reductase or related NADH-dependent reductase, Old Yellow Enzyme (OYE) family	COG:C, COG:COG1902, SO:0001217, UniRef:UniRef50_D2UB88, UniRef:UniRef90_J7SXN8
contig00001	cds	755081	755539	+	S9_03705	cwlJ	Cell wall hydrolase CwlJ, involved in spore germination	COG:COG3773, COG:DM, RefSeq:WP_004154513.1, SO:0001217, UniParc:UPI00018FF3C7, UniRef:UniRef100_A0A0H2QN98, UniRef:UniRef50_D2UB82, UniRef:UniRef90_A0A7V8JKE5
contig00001	cds	755624	756235	+	S9_03710	gstA	Glutathione S-transferase	COG:COG0625, COG:O, RefSeq:WP_014646068.1, SO:0001217, UniParc:UPI000259C2CA, UniRef:UniRef100_A0A2Y9UEG1, UniRef:UniRef50_P45875, UniRef:UniRef90_B8L091
contig00001	cds	756355	757410	-	S9_03715		Putative aminotransferase/butyrosin synthesis protein	KEGG:K06229, RefSeq:WP_049406569.1, SO:0001217, UniParc:UPI00066BEFD0, UniRef:UniRef100_A0A2Y9UE58, UniRef:UniRef50_B2FQM2, UniRef:UniRef90_B2FQM2
contig00001	cds	757457	757960	-	S9_03720	pucR	PucR family transcriptional regulator	SO:0001217, UniRef:UniRef50_B4SLI8, UniRef:UniRef90_B4SLI8
contig00001	cds	758178	760058	-	S9_03725	prpE	propionate--CoA ligase	COG:COG0365, COG:I, RefSeq:WP_014646065.1, SO:0001217, UniParc:UPI000259C2C7, UniRef:UniRef100_UPI000259C2C7, UniRef:UniRef50_A0A7V3S0H9, UniRef:UniRef90_A0A0L8AA27
contig00001	cds	760769	761383	-	S9_03730	rluA	Pseudouridine synthase RluA, 23S rRNA- or tRNA-specific	COG:COG0564, COG:J, SO:0001217, UniRef:UniRef50_A0A840SCM8, UniRef:UniRef90_A0A0U5HPL2
contig00001	cds	761542	762528	-	S9_03735	mdh	malate dehydrogenase	COG:C, COG:COG0039, EC:1.1.1.37, GO:0006099, GO:0006108, GO:0030060, RefSeq:WP_004153634.1, SO:0001217, UniParc:UPI0001737D2F, UniRef:UniRef100_B2FQL8, UniRef:UniRef50_A0LFF8, UniRef:UniRef90_B2FQL8
contig00001	cds	762647	763138	-	S9_03740	ppiB	Peptidyl-prolyl cis-trans isomerase (rotamase) - cyclophilin family	COG:COG0652, COG:O, RefSeq:WP_005408225.1, SO:0001217, UniParc:UPI0001737D2E, UniRef:UniRef100_A0A0F5ZRL8, UniRef:UniRef50_A0A0F5ZRL8, UniRef:UniRef90_A0A0F5ZRL8
contig00001	cds	763364	765259	+	S9_03745	typA	translational GTPase TypA	COG:COG1217, COG:T, SO:0001217, UniRef:UniRef50_A0A1P8F7E6, UniRef:UniRef90_D2UBW3
contig00001	cds	765271	765738	+	S9_03750		DUF2068 domain-containing protein	COG:COG3305, COG:S, SO:0001217, UniRef:UniRef50_Q9PE14, UniRef:UniRef90_A0A1A6XUQ0
contig00001	cds	765780	767402	+	S9_03755	gatA	amidase	COG:COG0154, COG:J, RefSeq:WP_049440294.1, SO:0001217, UniParc:UPI00066A2543, UniRef:UniRef100_UPI00066A2543, UniRef:UniRef50_A0A246HHR8, UniRef:UniRef90_A0A149PV62
contig00001	cds	767475	768617	-	S9_03760	mscS	Small-conductance mechanosensitive channel	COG:COG0668, COG:M, RefSeq:WP_041864076.1, SO:0001217, UniParc:UPI0002F0D529, UniRef:UniRef100_UPI0002F0D529, UniRef:UniRef50_J7UPP5, UniRef:UniRef90_J7UPP5
contig00001	cds	768956	770347	-	S9_03765	aroG2	3-deoxy-7-phosphoheptulonate synthase class II	COG:COG3200, COG:E, EC:2.5.1.54, KEGG:K01626, RefSeq:WP_046429066.1, SO:0001217, UniParc:UPI0006229F81, UniRef:UniRef100_A0A6N7NXE5, UniRef:UniRef50_A0A1V6HWN1, UniRef:UniRef90_A0A1B2N241
contig00001	cds	770564	772687	+	S9_03770	fepA	Outer membrane receptor for ferrienterochelin and colicins	COG:COG4771, COG:P, SO:0001217, UniRef:UniRef50_J7VNE7, UniRef:UniRef90_J7VNE7
contig00001	cds	772792	773298	-	S9_03775	dsbB	disulfide bond formation protein B	COG:COG1495, COG:O, RefSeq:WP_065186362.1, SO:0001217, UniParc:UPI0007F90600, UniRef:UniRef100_UPI0007F90600, UniRef:UniRef50_Q9PGG2, UniRef:UniRef90_T5KCA1
contig00001	cds	773541	773924	-	S9_03780	rplQ	50S ribosomal protein L17	COG:COG0203, COG:J, GO:0003735, GO:0005840, GO:0006412, GO:1990904, RefSeq:WP_005408217.1, SO:0001217, UniParc:UPI0001737D26, UniRef:UniRef100_B2FQK9, UniRef:UniRef50_B7IA13, UniRef:UniRef90_B2FQK9
contig00001	cds	774115	775113	-	S9_03785	rpoA	DNA-directed RNA polymerase subunit alpha	COG:COG0202, COG:K, EC:2.7.7.6, GO:0000428, GO:0003677, GO:0003899, GO:0005737, GO:0006351, GO:0046983, RefSeq:WP_005408216.1, SO:0001217, UniParc:UPI0001737D25, UniRef:UniRef100_B2FQK8, UniRef:UniRef50_A1JS01, UniRef:UniRef90_P0A0Y2
contig00001	cds	775169	775798	-	S9_03790	rpsD	30S ribosomal protein S4	COG:COG0522, COG:J, GO:0003735, GO:0006412, GO:0015935, GO:0019843, GO:0045903, KEGG:K02986, RefSeq:WP_004145446.1, SO:0001217, UniParc:UPI0000EB8998, UniRef:UniRef100_B4SLH4, UniRef:UniRef50_B4SLH4, UniRef:UniRef90_B4SLH4
contig00001	cds	775814	776203	-	S9_03795	rpsK	30S ribosomal protein S11	COG:COG0100, COG:J, GO:0003735, GO:0005840, GO:0006412, GO:0019843, GO:1990904, RefSeq:WP_004145443.1, SO:0001217, UniParc:UPI0000EB8999, UniRef:UniRef100_B4SLH3, UniRef:UniRef50_P44379, UniRef:UniRef90_B4SLH3
contig00001	cds	776215	776571	-	S9_03800	rpsM	30S ribosomal protein S13	COG:COG0099, COG:J, GO:0000049, GO:0003735, GO:0005840, GO:0006412, GO:0019843, GO:1990904, KEGG:K02952, RefSeq:WP_004154500.1, SO:0001217, UniParc:UPI0001737D24, UniRef:UniRef100_B2FQK5, UniRef:UniRef50_P59753, UniRef:UniRef90_B2FQK5
contig00001	cds	776919	778286	-	S9_03805	secY	preprotein translocase subunit SecY	COG:COG0201, COG:U, RefSeq:WP_005415420.1, SO:0001217, UniParc:UPI00021E0D14, UniRef:UniRef100_A0A0H2QNC8, UniRef:UniRef50_A0A1J8PG74, UniRef:UniRef90_A0A0M0N897
contig00001	cds	778294	778737	-	S9_03810	rplO	50S ribosomal protein L15	COG:COG0200, COG:J, RefSeq:WP_004154498.1, SO:0001217, UniParc:UPI0000EB8991, UniRef:UniRef100_A0A0F5ZPP2, UniRef:UniRef50_B2UQM8, UniRef:UniRef90_A0A0F5ZPP2
contig00001	cds	778744	778935	-	S9_03815	rpmD	50S ribosomal protein L30	COG:COG1841, COG:J, GO:0003735, GO:0005737, GO:0006412, GO:0015934, RefSeq:WP_005408214.1, SO:0001217, UniParc:UPI0001737CD8, UniRef:UniRef100_B2FQK2, UniRef:UniRef50_Q0K637, UniRef:UniRef90_B2FQK2
contig00001	cds	778928	779470	-	S9_03820	rpsE	30S ribosomal protein S5	COG:COG0098, COG:J, GO:0003735, GO:0006412, GO:0015935, GO:0019843, RefSeq:WP_005408213.1, SO:0001217, UniParc:UPI0001737CD7, UniRef:UniRef100_B2FQK1, UniRef:UniRef50_B2FQK1, UniRef:UniRef90_B2FQK1
contig00001	cds	779632	779985	-	S9_03825	rplR	50S ribosomal protein L18	COG:COG0256, COG:J, RefSeq:WP_014646053.1, SO:0001217, UniParc:UPI000259C19C, UniRef:UniRef100_A0A0H2R752, UniRef:UniRef50_Q9PE60, UniRef:UniRef90_A0A0R0BCK1
contig00001	cds	780072	780596	-	S9_03830	rplF	50S ribosomal protein L6	COG:COG0097, COG:J, GO:0003735, GO:0005840, GO:0006412, GO:0019843, GO:1990904, KEGG:K02933, RefSeq:WP_014646052.1, SO:0001217, UniParc:UPI000101CB49, UniRef:UniRef100_A0A2J0SQK0, UniRef:UniRef50_Q5FM76, UniRef:UniRef90_B2FQJ9
contig00001	cds	780615	781013	-	S9_03835	rpsH	30S ribosomal protein S8	COG:COG0096, COG:J, GO:0003735, GO:0005840, GO:0006412, GO:0019843, GO:1990904, RefSeq:WP_005408210.1, SO:0001217, UniParc:UPI0001737CD4, UniRef:UniRef100_B2FQJ8, UniRef:UniRef50_A0QSG3, UniRef:UniRef90_B2FQJ8
contig00001	cds	781271	781576	-	S9_03840	rpsN	30S ribosomal protein S14	COG:COG0199, COG:J, GO:0003735, GO:0005840, GO:0006412, GO:0019843, GO:1990904, RefSeq:WP_005408209.1, SO:0001217, UniParc:UPI0001737CD3, UniRef:UniRef100_B2FQJ7, UniRef:UniRef50_Q85CU9, UniRef:UniRef90_B4SKX6
contig00001	cds	781595	782137	-	S9_03845	rplE	50S ribosomal protein L5	COG:COG0094, COG:J, GO:0000049, GO:0003735, GO:0005840, GO:0006412, GO:0019843, GO:1990904, RefSeq:WP_005415416.1, SO:0001217, UniParc:UPI000259C19B, UniRef:UniRef100_A0A0H2QQ31, UniRef:UniRef50_C5CGJ0, UniRef:UniRef90_Q3BWX1
contig00001	cds	782149	782466	-	S9_03850	rplX	50S ribosomal protein L24	COG:COG0198, COG:J, GO:0003735, GO:0005829, GO:0005840, GO:0006412, GO:0019843, GO:1990904, RefSeq:WP_004154490.1, SO:0001217, UniParc:UPI0001737CD1, UniRef:UniRef100_B2FQJ5, UniRef:UniRef50_B2FQJ5, UniRef:UniRef90_B2FQJ5
contig00001	cds	782483	782851	-	S9_03855	rplN	50S ribosomal protein L14	COG:COG0093, COG:J, GO:0003735, GO:0006412, GO:0015934, GO:0019843, KEGG:K02874, RefSeq:WP_010483978.1, SO:0001217, UniParc:UPI00021E0D0F, UniRef:UniRef100_A0A0H2QNC0, UniRef:UniRef50_Q5SHP8, UniRef:UniRef90_B4SKX3
contig00001	cds	782864	783133	-	S9_03860	rpsQ	30S ribosomal protein S17	COG:COG0186, COG:J, GO:0003735, GO:0005840, GO:0006412, GO:0019843, GO:1990904, RefSeq:WP_004154489.1, SO:0001217, UniParc:UPI0001737CD0, UniRef:UniRef100_B2FQJ3, UniRef:UniRef50_B4SKX2, UniRef:UniRef90_B4SKX2
contig00001	cds	783145	783330	-	S9_03865	rpmC	50S ribosomal protein L29	COG:COG0255, COG:J, GO:0003735, GO:0005840, GO:0006412, GO:1990904, RefSeq:WP_004154487.1, SO:0001217, UniParc:UPI0001737CCF, UniRef:UniRef100_B2FQ53, UniRef:UniRef50_B2FQ53, UniRef:UniRef90_B2FQ53
contig00001	cds	783330	783743	-	S9_03870	rplP	50S ribosomal protein L16	COG:COG0197, COG:J, GO:0000049, GO:0003735, GO:0005840, GO:0006412, GO:0019843, GO:1990904, RefSeq:WP_004154486.1, SO:0001217, UniParc:UPI00013F33C0, UniRef:UniRef100_B2FQ52, UniRef:UniRef50_B0C1E0, UniRef:UniRef90_B2FQ52
contig00001	cds	783749	784483	-	S9_03875	rpsC	30S ribosomal protein S3	COG:COG0092, COG:J, GO:0003729, GO:0003735, GO:0005840, GO:0006412, GO:0019843, GO:1990904, RefSeq:WP_004145350.1, SO:0001217, UniParc:UPI0000EB898A, UniRef:UniRef100_A0A0H2R740, UniRef:UniRef50_Q8PNR9, UniRef:UniRef90_Q3BWX7
contig00001	cds	784502	784837	-	S9_03880	rplV	50S ribosomal protein L22	COG:COG0091, COG:J, GO:0003735, GO:0006412, GO:0015934, GO:0019843, KEGG:K02890, RefSeq:WP_004145348.1, SO:0001217, UniParc:UPI0000EB8990, UniRef:UniRef100_B2FQ50, UniRef:UniRef50_P42060, UniRef:UniRef90_B2FQ50
contig00001	cds	784850	785119	-	S9_03885	rpsS	30S ribosomal protein S19	COG:COG0185, COG:J, GO:0003735, GO:0005737, GO:0006412, GO:0015935, GO:0019843, RefSeq:WP_005415413.1, SO:0001217, UniParc:UPI00010917C4, UniRef:UniRef100_A0A0H2QNK4, UniRef:UniRef50_Q6ME59, UniRef:UniRef90_B4SKW7
contig00001	cds	785126	785953	-	S9_03890	rplB	50S ribosomal protein L2	COG:COG0090, COG:J, GO:0003735, GO:0005829, GO:0006412, GO:0015934, GO:0016740, GO:0019843, RefSeq:WP_004145339.1, SO:0001217, UniParc:UPI0000EB899A, UniRef:UniRef100_B4SKW6, UniRef:UniRef50_Q3IF22, UniRef:UniRef90_B4SKW6
contig00001	cds	785964	786263	-	S9_03895	rplW	50S ribosomal protein L23	COG:COG0089, COG:J, GO:0003735, GO:0005840, GO:0006412, GO:0019843, GO:1990904, RefSeq:WP_004145338.1, SO:0001217, UniParc:UPI0000EB89A1, UniRef:UniRef100_B4SKW5, UniRef:UniRef50_Q9PE74, UniRef:UniRef90_B4SKW5
contig00001	cds	786260	786865	-	S9_03900	rplD	50S ribosomal protein L4	COG:COG0088, COG:J, GO:0003735, GO:0005840, GO:0006412, GO:0019843, GO:1990904, RefSeq:WP_004145337.1, SO:0001217, UniParc:UPI0001737CCD, UniRef:UniRef100_B4SKW4, UniRef:UniRef50_Q9PE75, UniRef:UniRef90_B4SKW4
contig00001	cds	786878	787528	-	S9_03905	rplC	50S ribosomal protein L3	COG:COG0087, COG:J, GO:0003735, GO:0005840, GO:0006412, GO:0019843, GO:1990904, KEGG:K02906, RefSeq:WP_004145336.1, SO:0001217, UniParc:UPI0000EB8CD8, UniRef:UniRef100_B4SKW3, UniRef:UniRef50_A9BPR8, UniRef:UniRef90_B4SKW3
contig00001	cds	787540	787851	-	S9_03910	rpsJ	30S ribosomal protein S10	COG:COG0051, COG:J, GO:0000049, GO:0003735, GO:0005840, GO:0006412, GO:1990904, RefSeq:WP_005408208.1, SO:0001217, UniParc:UPI0001737CCC, UniRef:UniRef100_B4SKW2, UniRef:UniRef50_Q48D35, UniRef:UniRef90_B4SKW2
contig00001	cds	788184	788495	-	S9_03915		GTP-EFTU-D3 domain-containing protein	SO:0001217, UniRef:UniRef50_A0A2V8GKZ5, UniRef:UniRef90_A0A0R0CMC9
contig00002	cds	1728	2111	-	S9_03920		Secreted protein	RefSeq:WP_014647020.1, SO:0001217, UniParc:UPI000259C44B, UniRef:UniRef100_A0A0M0NTS3, UniRef:UniRef50_E6WT85, UniRef:UniRef90_A0A023Y3C2
contig00002	cds	2247	2738	-	S9_03925	cheW	Chemotaxis signal transduction protein CheW	COG:COG0835, COG:T, RefSeq:WP_014647021.1, SO:0001217, UniParc:UPI000259C44C, UniRef:UniRef100_A0A2J0VTU5, UniRef:UniRef50_A0A376S9H2, UniRef:UniRef90_A0A0R0DZR8
contig00002	cds	2922	3695	-	S9_03930	ycgR	Flagellar brake protein YcgR	COG:COG5581, COG:N, GO:0009425, GO:0035438, GO:0071945, GO:0071973, RefSeq:WP_046430424.1, SO:0001217, UniParc:UPI0006218CC1, UniRef:UniRef100_A0A6N7NUV2, UniRef:UniRef50_B4SHX7, UniRef:UniRef90_B4SHX7
contig00002	cds	3856	6105	-	S9_03935	tar	Methyl-accepting chemotaxis protein (MCP)	COG:COG0840, COG:T, SO:0001217, UniRef:UniRef50_A0A7G9TAK3, UniRef:UniRef90_A0A2U4I2L1
contig00002	cds	6477	8465	-	S9_03940	cheA	Chemotaxis protein histidine kinase CheA	COG:COG0643, COG:T, SO:0001217, UniRef:UniRef50_A0A0M0NM23, UniRef:UniRef90_A0A0M0NM23
contig00002	cds	8511	8876	-	S9_03945	ompR	DNA-binding response regulator, OmpR family, contains REC and winged-helix (wHTH) domain	COG:COG0745, COG:TK, RefSeq:WP_005409521.1, SO:0001217, UniParc:UPI0000EBB39A, UniRef:UniRef100_A0A0H2QKP9, UniRef:UniRef50_A0A098QW26, UniRef:UniRef90_A0A0R0DMM3
contig00002	cds	8873	9181	-	S9_03950		STAS domain-containing protein	RefSeq:WP_014647026.1, SO:0001217, UniParc:UPI000259C451, UniRef:UniRef100_A0A0H2R4G7, UniRef:UniRef50_B2FQB2, UniRef:UniRef90_B2FQB2
contig00002	cds	9466	10731	-	S9_03955	cheW	Chemotaxis protein CheW	RefSeq:WP_262093629.1, SO:0001217, UniParc:UPI0021C59D7A, UniRef:UniRef100_UPI0021C59D7A, UniRef:UniRef50_B2FQB3, UniRef:UniRef90_A0A2Y9U680
contig00002	cds	10728	11510	-	S9_03960	parA	ParA-like ATPase involved in chromosome/plasmid partitioning or cellulose biosynthesis protein BcsQ	COG:COG1192, COG:DN, RefSeq:WP_014647028.1, SO:0001217, UniParc:UPI000259C453, UniRef:UniRef100_A0A2Y9U687, UniRef:UniRef50_M5CN36, UniRef:UniRef90_M5CN36
contig00002	cds	11515	12531	-	S9_03965	motD	flagellar motor protein MotD	COG:COG1360, COG:N, RefSeq:WP_014647029.1, SO:0001217, UniParc:UPI000259C454, UniRef:UniRef100_A0A2Y9U6B8, UniRef:UniRef50_J7VDV5, UniRef:UniRef90_J7VDV5
contig00002	cds	12533	13273	-	S9_03970	motC	flagellar motor protein	COG:COG1291, COG:N, RefSeq:WP_005409527.1, SO:0001217, UniParc:UPI0001738238, UniRef:UniRef100_A0A0H2QMV9, UniRef:UniRef50_A0A1U9JLM1, UniRef:UniRef90_A0A0K2IK14
contig00002	cds	13364	15208	-	S9_03975	cheA	Chemotaxis protein histidine kinase CheA	COG:COG0643, COG:T, RefSeq:WP_126412095.1, SO:0001217, UniParc:UPI000F6B6C2D, UniRef:UniRef100_UPI000F6B6C2D, UniRef:UniRef50_B2FQB7, UniRef:UniRef90_B2FQB7
contig00002	cds	15211	15816	-	S9_03980	cheZ	Phosphoaspartate phosphatase CheZ, dephosphorylates CheY~P	COG:COG3143, COG:NT, RefSeq:WP_049441909.1, SO:0001217, UniParc:UPI00066DF113, UniRef:UniRef100_UPI00066DF113, UniRef:UniRef50_A0A1A9M619, UniRef:UniRef90_A0A0U5HM90
contig00002	cds	15816	16196	-	S9_03985	cheY	chemotaxis response regulator CheY	COG:COG4753, COG:TK, SO:0001217, UniParc:UPI00021E1167, UniRef:UniRef100_A0A8D6B3S8, UniRef:UniRef50_Q51455, UniRef:UniRef90_A0A0M1E9Y7
contig00002	cds	16266	17012	-	S9_03990	fliA	DNA-directed RNA polymerase specialized sigma subunit	COG:COG1191, COG:K, KEGG:K02405, RefSeq:WP_014647032.1, SO:0001217, UniParc:UPI000259C457, UniRef:UniRef100_A0A2Y9U692, UniRef:UniRef50_A0A0F5ZNA8, UniRef:UniRef90_A0A0F5ZNA8
contig00002	cds	17009	17896	-	S9_03995	flhG	MinD-like ATPase FlhG/YlxH, activator of the FlhF-type GTPase	COG:COG0455, COG:DN, RefSeq:WP_005416424.1, SO:0001217, UniParc:UPI00021E1169, UniRef:UniRef100_A0A0H2R4F2, UniRef:UniRef50_G3XD64, UniRef:UniRef90_A0A0M0NGC3
contig00002	cds	17883	19565	-	S9_04000	flhF	flagellar biosynthesis protein FlhF	COG:COG1419, COG:N, KEGG:K02404, SO:0001217, UniRef:UniRef50_A0A7V8FJK0, UniRef:UniRef90_A0A239QAW0
contig00002	cds	19645	21753	-	S9_04005	flhA	flagellar biosynthesis protein FlhA	COG:COG1298, COG:N, KEGG:K02400, SO:0001217, UniParc:UPI000259C45A, UniRef:UniRef100_A0A2Y9U690, UniRef:UniRef50_Q51910, UniRef:UniRef90_B8LAS9
contig00002	cds	21750	22880	-	S9_04010	flhB	flagellar biosynthesis protein FlhB	COG:COG1377, COG:N, RefSeq:WP_014037101.1, SO:0001217, UniParc:UPI00021E116C, UniRef:UniRef100_A0A0H2QL71, UniRef:UniRef50_A0A0J9WXK3, UniRef:UniRef90_B8LAS8
contig00002	cds	23087	25219	-	S9_04015		Cyclic di-GMP metabolism protein, combines GGDEF and EAL domains with a 6TM membrane domain	COG:COG5001, COG:T, EC:2.7.7.65, KEGG:K21023, RefSeq:WP_075076495.1, SO:0001217, UniParc:UPI0007B2F7EF, UniRef:UniRef100_UPI0007B2F7EF, UniRef:UniRef50_A0A2D5CEZ5, UniRef:UniRef90_A0A2W6IMP4
contig00002	cds	25495	26286	-	S9_04020	fliR	flagellar biosynthetic protein FliR	COG:COG1684, COG:N, RefSeq:WP_014037103.1, SO:0001217, UniParc:UPI00021E116E, UniRef:UniRef100_A0A2J0VME1, UniRef:UniRef50_A0A0U5FD58, UniRef:UniRef90_A0A2R3Q0F8
contig00002	cds	26300	26569	-	S9_04025	fliQ	Flagellar biosynthesis protein FliQ	COG:COG1987, COG:N, RefSeq:WP_005413254.1, SO:0001217, UniParc:UPI000173827C, UniRef:UniRef100_A0A0F5ZNG2, UniRef:UniRef50_J7VJ92, UniRef:UniRef90_J7VJ92
contig00002	cds	26636	27415	-	S9_04030	fliP	flagellar type III secretion system pore protein FliP	COG:COG1338, COG:N, RefSeq:WP_014647039.1, SO:0001217, UniParc:UPI000259C569, UniRef:UniRef100_A0A2W6KBZ0, UniRef:UniRef50_A0A2D5DKP6, UniRef:UniRef90_M5CMP5
contig00002	cds	27417	27836	-	S9_04035	fliO	flagellar biosynthetic protein FliO	COG:COG3190, COG:N, RefSeq:WP_126412099.1, SO:0001217, UniParc:UPI000F6C2B7D, UniRef:UniRef100_UPI000F6C2B7D, UniRef:UniRef50_E6WSP8, UniRef:UniRef90_B2FQS2
contig00002	cds	27833	28168	-	S9_04040	fliN	Flagellar motor switch protein FliN	RefSeq:WP_005409543.1, SO:0001217, UniParc:UPI000173827E, UniRef:UniRef100_A0A0F5ZNK3, UniRef:UniRef50_A0A522J770, UniRef:UniRef90_A0A0F5ZNK3
contig00002	cds	28165	29169	-	S9_04045	fliM	flagellar motor switch protein FliM	COG:COG1868, COG:N, RefSeq:WP_014647040.1, SO:0001217, UniParc:UPI000259C56A, UniRef:UniRef100_A0A0H2R4G2, UniRef:UniRef50_A0A110B695, UniRef:UniRef90_A0A0M0NGB4
contig00002	cds	29180	29695	-	S9_04050	fliL	Flagellar basal body-associated protein FliL	COG:COG1580, COG:N, RefSeq:WP_049441913.1, SO:0001217, UniParc:UPI00065979B8, UniRef:UniRef100_A0A8D6B180, UniRef:UniRef50_Q3BU40, UniRef:UniRef90_B2FQS5
contig00002	cds	29888	31057	-	S9_04055	fliK	Flagellar hook-length control protein FliK	RefSeq:WP_049441914.1, SO:0001217, UniParc:UPI00066BB033, UniRef:UniRef100_UPI00066BB033, UniRef:UniRef50_A0A1D8YEK6, UniRef:UniRef90_A0A2W6M1K5
contig00002	cds	31057	31524	-	S9_04060	fliJ	flagellar export protein FliJ	RefSeq:WP_049441916.1, SO:0001217, UniParc:UPI00066DE3C9, UniRef:UniRef100_UPI00066DE3C9, UniRef:UniRef50_A0A0M0NGL0, UniRef:UniRef90_A0A0M0NGL0
contig00002	cds	31528	32913	-	S9_04065	fliI	flagellar protein export ATPase FliI	COG:COG1157, COG:NU, RefSeq:WP_014647044.1, SO:0001217, UniParc:UPI000259C56E, UniRef:UniRef100_A0A0H2QL60, UniRef:UniRef50_A0A430KTN0, UniRef:UniRef90_A0A270NGV3
contig00002	cds	32910	33551	-	S9_04070	fliH	Flagellar biosynthesis/type III secretory pathway protein FliH	COG:COG1317, COG:NU, KEGG:K02411, RefSeq:WP_014647045.1, SO:0001217, UniParc:UPI000259C56F, UniRef:UniRef100_A0A2W6KCI6, UniRef:UniRef50_A0A2A3VK59, UniRef:UniRef90_B8LBC0
contig00002	cds	33548	34549	-	S9_04075	fliG	flagellar motor switch protein FliG	COG:COG1536, COG:N, SO:0001217, UniRef:UniRef50_A0A0K2YZ61, UniRef:UniRef90_A0A0K2YZ61
contig00002	cds	34542	36188	-	S9_04080	fliF	flagellar basal-body MS-ring/collar protein FliF	COG:COG1766, COG:NU, KEGG:K02409, RefSeq:WP_014647047.1, SO:0001217, UniParc:UPI000259C571, UniRef:UniRef100_A0A2W6KEJ1, UniRef:UniRef50_D2UAF2, UniRef:UniRef90_A0A8E3U9T7
contig00002	cds	36202	36567	-	S9_04085	fliE	flagellar hook-basal body complex protein FliE	COG:COG1677, COG:N, RefSeq:WP_014037113.1, SO:0001217, UniParc:UPI00021E1179, UniRef:UniRef100_A0A0H2QMV6, UniRef:UniRef50_A0A0E3YL93, UniRef:UniRef90_A0A0M0NGK9
contig00002	cds	37009	37425	-	S9_04090		Membrane protein	RefSeq:WP_049441918.1, SO:0001217, UniParc:UPI00066BDF6F, UniRef:UniRef100_UPI00066BDF6F, UniRef:UniRef50_A0A2J0U6F2, UniRef:UniRef90_A0A149QKC6
contig00002	cds	37622	39127	-	S9_04095	atoC	DNA-binding transcriptional response regulator, NtrC family, contains REC, AAA-type ATPase, and a Fis-type DNA-binding domains	COG:COG2204, COG:T, KEGG:K10941, RefSeq:WP_014647049.1, SO:0001217, UniParc:UPI000259C573, UniRef:UniRef100_UPI000259C573, UniRef:UniRef50_M7NZN7, UniRef:UniRef90_J7VJA6
contig00002	cds	39124	39501	-	S9_04100	citB	DNA-binding response regulator, NarL/FixJ family, contains REC and HTH domains	COG:COG2197, COG:TK, RefSeq:WP_010485922.1, SO:0001217, UniParc:UPI00021E117C, UniRef:UniRef100_B8LBB4, UniRef:UniRef50_I8T8D9, UniRef:UniRef90_M5CY18
contig00002	cds	39516	40925	-	S9_04105	rpoN	RNA polymerase factor sigma-54	COG:COG1508, COG:K, RefSeq:WP_069116900.1, SO:0001217, UniParc:UPI00083FB9A3, UniRef:UniRef100_UPI00083FB9A3, UniRef:UniRef50_A0A5C5TUX7, UniRef:UniRef90_A0A0K2IW15
contig00002	cds	41247	41885	-	S9_04110	citB	DNA-binding response regulator, NarL/FixJ family, contains REC and HTH domains	COG:COG2197, COG:TK, SO:0001217, UniParc:UPI000259C575, UniRef:UniRef100_A0A8D6B055, UniRef:UniRef50_A0A1Y5Q1B2, UniRef:UniRef90_A0A7V8JN84
contig00002	cds	41972	42550	-	S9_04115		tPilZ domain-containing protein	RefSeq:WP_014647052.1, SO:0001217, UniParc:UPI000259C576, UniRef:UniRef100_A0A2W6KC11, UniRef:UniRef50_A0A0F5ZPI5, UniRef:UniRef90_T5L6I8
contig00002	cds	42547	42840	-	S9_04120	fliT	Flagellar protein FliT	RefSeq:WP_032959403.1, SO:0001217, UniParc:UPI0004467395, UniRef:UniRef100_UPI0004467395, UniRef:UniRef50_B2FQU2, UniRef:UniRef90_B2FQU2
contig00002	cds	42837	43253	-	S9_04125	fliS	flagellar export chaperone FliS	COG:COG1516, COG:NU, RefSeq:WP_005416447.1, SO:0001217, UniParc:UPI0000EBA652, UniRef:UniRef100_A0A0H2QKM1, UniRef:UniRef50_D2UAA0, UniRef:UniRef90_A0A0K2IKA7
contig00002	cds	43381	44796	-	S9_04130		Flagellar hook-associated protein 2	KEGG:K02407, SO:0001217, UniRef:UniRef50_B2FQU4, UniRef:UniRef90_A0A4Q1CRR0
contig00002	cds	45238	46416	-	S9_04135		Flagellin	KEGG:K02406, RefSeq:WP_014647055.1, SO:0001217, UniParc:UPI000259C579, UniRef:UniRef100_A0A2Y9U6E5, UniRef:UniRef50_D2UAA2, UniRef:UniRef90_B8LBA8
contig00002	cds	46503	47687	-	S9_04140		Flagellin	RefSeq:WP_005413266.1, SO:0001217, UniParc:UPI000259C57A, UniRef:UniRef100_A0A2W6KF03, UniRef:UniRef50_D2UAA2, UniRef:UniRef90_B4SIK9
contig00002	cds	47760	48977	-	S9_04145	flgL	Flagellin and related hook-associated protein FlgL	COG:COG1344, COG:N, KEGG:K02406, RefSeq:WP_032961916.1, SO:0001217, UniParc:UPI000453A457, UniRef:UniRef100_A0A2Y9U6C0, UniRef:UniRef50_D2UAA2, UniRef:UniRef90_B8LBA7
contig00002	cds	49378	50580	-	S9_04150	flgL	flagellar hook-associated protein FlgL	COG:COG1344, COG:N, RefSeq:WP_014647057.1, SO:0001217, UniParc:UPI000259C57C, UniRef:UniRef100_A0A2Y9U6D3, UniRef:UniRef50_A0A0G8K3U6, UniRef:UniRef90_B8LBA6
contig00002	cds	50577	52457	-	S9_04155	flgK	flagellar hook-associated protein FlgK	COG:COG1256, COG:N, SO:0001217, UniRef:UniRef50_A0A023Y425, UniRef:UniRef90_B8LBA5
contig00002	cds	52466	53665	-	S9_04160	flgJ	flagellar assembly peptidoglycan hydrolase FlgJ	COG:COG3951, COG:N, RefSeq:WP_014647059.1, SO:0001217, UniParc:UPI000259C57E, UniRef:UniRef100_UPI000259C57E, UniRef:UniRef50_A0A518N0W8, UniRef:UniRef90_A0A0M0NJQ6
contig00002	cds	53667	54797	-	S9_04165	flgI	Flagellar basal body P-ring protein FlgI	COG:COG1706, COG:N, SO:0001217, UniRef:UniRef50_Q52082, UniRef:UniRef90_T5KW97
contig00002	cds	54806	55498	-	S9_04170	flgH	flagellar basal body L-ring protein FlgH	COG:COG2063, COG:N, GO:0003774, GO:0009279, GO:0009427, GO:0071973, RefSeq:WP_014647061.1, SO:0001217, UniParc:UPI000259C580, UniRef:UniRef100_A0A2Y9U6F6, UniRef:UniRef50_B2FQV2, UniRef:UniRef90_B2FQV2
contig00002	cds	55521	56306	-	S9_04175	flgG	flagellar basal-body rod protein FlgG	COG:COG4786, COG:N, RefSeq:WP_005409571.1, SO:0001217, UniParc:UPI0000EBA6CA, UniRef:UniRef100_A0A0H2QL30, UniRef:UniRef50_Q89AH7, UniRef:UniRef90_A0A1A6XY57
contig00002	cds	56410	57159	-	S9_04180	flgF	Flagellar basal body rod protein FlgF	COG:COG4787, COG:N, SO:0001217, UniRef:UniRef50_A0A1Y6HJA5, UniRef:UniRef90_A0A3S5GHP1
contig00002	cds	57192	58415	-	S9_04185	flgE	flagellar hook protein FlgE	COG:COG1749, COG:N, RefSeq:WP_014647063.1, SO:0001217, UniParc:UPI000259C582, UniRef:UniRef100_A0A2Y9U6F5, UniRef:UniRef50_A0A7V8K6Q7, UniRef:UniRef90_A0A0U5HMN6
contig00002	cds	58448	59131	-	S9_04190	flgD	Flagellar hook-capping protein FlgD	COG:COG1843, COG:N, RefSeq:WP_014647064.1, SO:0001217, UniParc:UPI000259C583, UniRef:UniRef100_A0A0H2R4B7, UniRef:UniRef50_A0A1E7RMQ1, UniRef:UniRef90_B2FQV6
contig00002	cds	59155	59562	-	S9_04195	flgC	flagellar basal body rod protein FlgC	COG:COG1558, COG:N, RefSeq:WP_005416461.1, SO:0001217, UniParc:UPI0000EBA575, UniRef:UniRef100_A0A0H2QKL2, UniRef:UniRef50_A0A2S7DQN2, UniRef:UniRef90_A0A0F5ZNB8
contig00002	cds	59566	59961	-	S9_04200	flgB	flagellar basal body rod protein FlgB	COG:COG1815, COG:N, RefSeq:WP_005409576.1, SO:0001217, UniParc:UPI00017382D0, UniRef:UniRef100_A0A0H2QL27, UniRef:UniRef50_A0A023Y3T7, UniRef:UniRef90_A0A023Y3T7
contig00002	cds	60113	61057	-	S9_04205	cheW	Chemotaxis signal transduction protein CheW	COG:COG0835, COG:T, KEGG:K03408, SO:0001217, UniRef:UniRef50_A0A2J0TZW6, UniRef:UniRef90_A0A2J0TZW6
contig00002	cds	61317	61973	+	S9_04210	flgA	Flagellar basal body P-ring formation protein FlgA	COG:COG1261, COG:N, RefSeq:WP_032961903.1, SO:0001217, UniParc:UPI0004456A01, UniRef:UniRef100_A0A6N7NXK6, UniRef:UniRef50_B2FQW0, UniRef:UniRef90_B2FQW0
contig00002	cds	62049	62354	+	S9_04215	flgM	flagellar biosynthesis anti-sigma factor FlgM	RefSeq:WP_014647067.1, SO:0001217, UniParc:UPI000259C643, UniRef:UniRef100_A0A2Y9U6D2, UniRef:UniRef50_A0A0K2IJW9, UniRef:UniRef90_A0A0K2IJW9
contig00002	cds	62351	62689	+	S9_04220	flgN	Flagellar protein FlgN	RefSeq:WP_014037132.1, SO:0001217, UniParc:UPI00021E1252, UniRef:UniRef100_A0A0H2QKK7, UniRef:UniRef50_A0A0K2ZHD2, UniRef:UniRef90_B4SIM5
contig00002	cds	62781	64001	+	S9_04225	baeS	Signal transduction histidine kinase	COG:COG0642, COG:T, RefSeq:WP_014647069.1, SO:0001217, UniParc:UPI000259C645, UniRef:UniRef100_A0A6N7NVJ4, UniRef:UniRef50_D2UAG5, UniRef:UniRef90_A0A7V8FJG8
contig00002	cds	64240	66012	-	S9_04230	atoC	DNA-binding transcriptional response regulator, NtrC family, contains REC, AAA-type ATPase, and a Fis-type DNA-binding domains	COG:COG2204, COG:T, RefSeq:WP_014647070.1, SO:0001217, UniParc:UPI000259C646, UniRef:UniRef100_A0A2W6KEG3, UniRef:UniRef50_B8LB90, UniRef:UniRef90_B8LB90
contig00002	cds	66017	68119	-	S9_04235	comP	Signal transduction histidine kinase ComP	COG:COG4585, COG:T, RefSeq:WP_032961901.1, SO:0001217, UniParc:UPI0004A11F3D, UniRef:UniRef100_A0A6N7P3T8, UniRef:UniRef50_A0A7V8FJF6, UniRef:UniRef90_A0A1A6Y0M0
contig00002	cds	68250	71009	+	S9_04240		Cyclic di-GMP metabolism protein, combines GGDEF and EAL domains with a 6TM membrane domain	COG:COG5001, COG:T, SO:0001217, UniRef:UniRef50_Q8P9A5, UniRef:UniRef90_A0A699XYJ2
contig00002	cds	71134	71640	-	S9_04245		Transmembrane protein	RefSeq:WP_111206874.1, SO:0001217, UniParc:UPI000DAA4CCD, UniRef:UniRef100_UPI000DAA4CCD, UniRef:UniRef50_B4SIN0, UniRef:UniRef90_J7UXB2
contig00002	cds	71708	71923	-	S9_04250	copG	CopG family transcriptional regulator	RefSeq:WP_014647074.1, SO:0001217, UniParc:UPI000259C64A, UniRef:UniRef100_A0A6N7NUG0, UniRef:UniRef50_A0A0M0NJM7, UniRef:UniRef90_A0A0M0NJM7
contig00002	cds	72022	73212	-	S9_04255		Chemotaxis protein	RefSeq:WP_005416472.1, SO:0001217, UniParc:UPI0002BEEBB0, UniRef:UniRef100_A0A1A6XS06, UniRef:UniRef50_D2UDC0, UniRef:UniRef90_A0A0R0DGF5
contig00002	cds	73431	74045	-	S9_04260	hflD	high frequency lysogenization protein HflD	COG:COG2915, COG:XT, GO:0005737, GO:0005886, RefSeq:WP_032961893.1, SO:0001217, UniParc:UPI0004451561, UniRef:UniRef100_A0A2Y9U6E0, UniRef:UniRef50_Q8P9A2, UniRef:UniRef90_B2FQX1
contig00002	cds	74042	75184	-	S9_04265	mnmA	tRNA 2-thiouridine(34) synthase MnmA	COG:COG0482, COG:J, EC:2.8.1.13, GO:0000049, GO:0005524, GO:0005737, GO:0006400, GO:0016783, RefSeq:WP_049403980.1, SO:0001217, UniParc:UPI00066CC6C1, UniRef:UniRef100_A0A2Y9U6E2, UniRef:UniRef50_B2FQX2, UniRef:UniRef90_B2FQX2
contig00002	cds	75181	75642	-	S9_04270	yjhB	ADP-ribose pyrophosphatase YjhB, NUDIX family	COG:COG1051, COG:F, RefSeq:WP_014647078.1, SO:0001217, UniParc:UPI000259C64E, UniRef:UniRef100_A0A6B8HS42, UniRef:UniRef50_A0A2N7QNH1, UniRef:UniRef90_M5CMR5
contig00002	cds	75644	76117	-	S9_04275	ybjN	YbjN domain-containing protein	RefSeq:WP_014647079.1, SO:0001217, UniParc:UPI000259C64F, UniRef:UniRef100_UPI000259C64F, UniRef:UniRef50_B4SIN6, UniRef:UniRef90_B4SIN6
contig00002	cds	76230	76556	+	S9_04280	clpS	ATP-dependent Clp protease adapter ClpS	COG:COG2127, COG:O, GO:0006508, GO:0030163, RefSeq:WP_006444529.1, SO:0001217, UniParc:UPI0002C53F62, UniRef:UniRef100_A0A0M0NTS9, UniRef:UniRef50_B2FQX5, UniRef:UniRef90_B2FQX5
contig00002	cds	76718	77530	-	S9_04285	aph(6)	APH(6) family putative aminoglycoside O-phosphotransferase	COG:COG3570, COG:V, EC:2.7.1.72, KEGG:K04343, NCBIProtein:WP_063841666.1, SO:0001217, UniRef:UniRef50_J7VW34, UniRef:UniRef90_J7VW34
contig00002	cds	77669	79954	+	S9_04290	clpA	ATP-dependent Clp protease ATP-binding subunit ClpA	COG:COG0542, COG:O, RefSeq:WP_032961881.1, SO:0001217, UniParc:UPI000449794E, UniRef:UniRef100_A0A6N7P1M5, UniRef:UniRef50_A0A7W0X0L3, UniRef:UniRef90_A0A4V6RDL3
contig00002	cds	80226	80411	+	S9_04295		Proteic killer suppression protein	SO:0001217, UniRef:UniRef50_A0A389MGI2
contig00002	cds	80420	80707	+	S9_04300	higA	HigA family addiction module antitoxin	RefSeq:WP_241883843.1, SO:0001217, UniParc:UPI001F53995D, UniRef:UniRef100_UPI001F53995D, UniRef:UniRef50_A0A024HNK4, UniRef:UniRef90_A0A4Z0DIU6
contig00002	cds	80756	81136	-	S9_04305		Conserved secreted protein	RefSeq:WP_032961879.1, SO:0001217, UniParc:UPI0004493B3E, UniRef:UniRef100_A0A2Y9U6F3, UniRef:UniRef50_A0A1Z2LK16, UniRef:UniRef90_A0A6N7NVS1
contig00002	cds	81340	81558	-	S9_04310	infA	translation initiation factor IF-1	COG:COG0361, COG:J, GO:0003743, GO:0005737, GO:0019843, GO:0043022, RefSeq:WP_005409596.1, SO:0001217, UniParc:UPI0000EBA597, UniRef:UniRef100_A0A0R0DSH1, UniRef:UniRef50_Q1ACG4, UniRef:UniRef90_Q8PL04
contig00002	cds	81645	82430	-	S9_04315	aat	leucyl/phenylalanyl-tRNA--protein transferase	COG:COG2360, COG:O, SO:0001217, UniRef:UniRef50_Q2P2R2, UniRef:UniRef90_B4SIP3
contig00002	cds	82458	83726	+	S9_04320		DUF1963 domain-containing protein	SO:0001217, UniRef:UniRef50_B2FQY1, UniRef:UniRef90_UPI001D0FF0A1
contig00002	cds	83817	84941	-	S9_04325		putative N-acyltransferase	COG:COG3146, COG:R, SO:0001217, UniRef:UniRef50_A0A0S2DGZ4, UniRef:UniRef90_B2FQY2
contig00002	cds	85135	86196	+	S9_04330		N-acetylmuramoyl-L-alanine amidase	SO:0001217, UniRef:UniRef50_UPI001D0C7845
contig00002	cds	86746	87717	-	S9_04335	trxB	thioredoxin-disulfide reductase	COG:COG0492, COG:O, RefSeq:WP_014647087.1, SO:0001217, UniParc:UPI000259C657, UniRef:UniRef100_A0A6N7NUL0, UniRef:UniRef50_P43788, UniRef:UniRef90_A0A0F5ZPJ3
contig00002	cds	87951	90311	+	S9_04340	ftsK	DNA segregation ATPase FtsK/SpoIIIE or related protein	COG:COG1674, COG:D, RefSeq:WP_014647088.1, SO:0001217, UniParc:UPI000259C658, UniRef:UniRef100_A0A2Y9U6H5, UniRef:UniRef50_Q8P993, UniRef:UniRef90_B4SIP8
contig00002	cds	90351	92294	+	S9_04345	yebA	Transglutaminase-like enzyme, putative cysteine protease	COG:COG1305, COG:O, SO:0001217, UniRef:UniRef50_A0A1H0ZUN7, UniRef:UniRef90_A0A854E2Z3
contig00002	cds	92406	93044	+	S9_04350	lolA	outer membrane lipoprotein chaperone LolA	COG:COG2834, COG:M, RefSeq:WP_005413289.1, SO:0001217, UniParc:UPI000259C65A, UniRef:UniRef100_A0A2J0VMI5, UniRef:UniRef50_Q9PDC7, UniRef:UniRef90_B4SIQ0
contig00002	cds	93535	94812	+	S9_04355	rarA	Replication-associated recombination protein RarA (DNA-dependent ATPase)	COG:COG2256, COG:L, SO:0001217, UniRef:UniRef50_A0A653XDZ4, UniRef:UniRef90_A0A0R0DCW1
contig00002	cds	95011	95373	+	S9_04360		DUF805 domain-containing protein	RefSeq:WP_153643354.1, SO:0001217, UniParc:UPI000F6E2F0C, UniRef:UniRef100_A0A2Y9U6H8, UniRef:UniRef50_J7VD78, UniRef:UniRef90_B4SIQ2
contig00002	cds	95448	95822	-	S9_04365		Signal peptide protein	RefSeq:WP_014647092.1, SO:0001217, UniParc:UPI000259C65D, UniRef:UniRef100_A0A6N7NXI1, UniRef:UniRef50_A0A149QKG4, UniRef:UniRef90_A0A149QKG4
contig00002	cds	96104	97132	+	S9_04370	ybbA	putative hydrolase of the alpha/beta superfamily	COG:COG2819, COG:R, SO:0001217, UniRef:UniRef50_A0A6N7NZH2, UniRef:UniRef90_A0A6N7NZH2
contig00002	cds	97255	98631	+	S9_04375		ATP-binding protein	RefSeq:WP_241886796.1, SO:0001217, UniParc:UPI001F539EDE, UniRef:UniRef100_UPI001F539EDE, UniRef:UniRef50_B4SIQ5, UniRef:UniRef90_B4SIQ5
contig00002	cds	98683	99729	+	S9_04380	chuT	ABC-type hemin transport system, periplasmic component	COG:COG4558, COG:P, RefSeq:WP_049439866.1, SO:0001217, UniParc:UPI00066B4908, UniRef:UniRef100_UPI00066B4908, UniRef:UniRef50_J7UXD3, UniRef:UniRef90_J7UXD3
contig00002	cds	99771	100769	+	S9_04385	fepD	ABC-type Fe3+-siderophore transport system, permease component	COG:COG0609, COG:P, SO:0001217, UniRef:UniRef50_J7VD82, UniRef:UniRef90_J7VD82
contig00002	cds	100766	101527	+	S9_04390	fepC	heme ABC transporter ATP-binding protein	COG:COG1120, COG:PH, RefSeq:WP_046430487.1, SO:0001217, UniParc:UPI000622148B, UniRef:UniRef100_UPI000622148B, UniRef:UniRef50_A0A0U5I9E3, UniRef:UniRef90_A0A0U5I9E3
contig00002	cds	101591	102340	+	S9_04395		DUF4412 domain-containing protein	SO:0001217, UniRef:UniRef50_A0A1A6Y0Y8, UniRef:UniRef90_A0A0M0NKA5
contig00002	cds	102790	104826	+	S9_04400	fusA	elongation factor G	COG:COG0480, COG:J, SO:0001217, UniRef:UniRef50_A0A7X0FHP5, UniRef:UniRef90_A0A3S0HGZ5
contig00002	cds	105079	105351	+	S9_04405		Ribbon-helix-helix DNA binding domain protein	RefSeq:WP_005409616.1, SO:0001217, UniParc:UPI000173839D, UniRef:UniRef100_A0A8D5X6B1, UniRef:UniRef50_A0A2J0TG19, UniRef:UniRef90_A0A8D5X6B1
contig00002	cds	105462	106217	+	S9_04410	sapC	SapC family protein	SO:0001217, UniRef:UniRef50_M5CYZ4, UniRef:UniRef90_M5CMX5
contig00002	cds	106218	108545	-	S9_04415		histidine kinase	SO:0001217, UniRef:UniRef50_A0A317BTY1, UniRef:UniRef90_A0A1Z2LJY6
contig00002	cds	108542	109192	-	S9_04420	luxR	LuxR family transcriptional regulator	RefSeq:WP_232503899.1, SO:0001217, UniParc:UPI000A744A27, UniRef:UniRef100_A0A2W6LW30, UniRef:UniRef50_B4SIR4, UniRef:UniRef90_A0A149QK81
contig00002	cds	109435	112914	-	S9_04425		Helicase	SO:0001217, UniRef:UniRef50_A0A2Y9U6H0, UniRef:UniRef90_A0A6N7P137
contig00002	cds	113221	113754	-	S9_04430		Outer membrane lipoprotein Blc	RefSeq:WP_111206860.1, SO:0001217, UniParc:UPI000DA9A556, UniRef:UniRef100_UPI000DA9A556, UniRef:UniRef50_C6XDC4, UniRef:UniRef90_A0A149QK73
contig00002	cds	113763	114836	-	S9_04435		Cyclopropane-fatty-acyl-phospholipid synthase	SO:0001217, UniRef:UniRef50_A0A3R9YL23, UniRef:UniRef90_M5CYA6
contig00002	cds	114833	115618	-	S9_04440		Steroid 5-alpha reductase family enzyme	COG:COG3752, COG:R, SO:0001217, UniRef:UniRef50_A0A2N1XFA6, UniRef:UniRef90_A0A1Z2LK36
contig00002	cds	115615	116160	-	S9_04445		DUF2878 domain-containing protein	RefSeq:WP_014647125.1, SO:0001217, UniParc:UPI000259C743, UniRef:UniRef100_UPI000259C743, UniRef:UniRef50_B2FRF8, UniRef:UniRef90_A0A149QK72
contig00002	cds	116162	117421	-	S9_04450	cfa	Cyclopropane fatty-acyl-phospholipid synthase and related methyltransferases	COG:COG2230, COG:I, RefSeq:WP_041863424.1, SO:0001217, UniParc:UPI0005A434B7, UniRef:UniRef100_UPI0005A434B7, UniRef:UniRef50_A0A157SGW5, UniRef:UniRef90_B8LB47
contig00002	cds	117418	118185	-	S9_04455		DUF1365 domain-containing protein	COG:COG3496, COG:S, RefSeq:WP_014647127.1, SO:0001217, UniParc:UPI000259B719, UniRef:UniRef100_A0A2Y9U6D9, UniRef:UniRef50_A0A239QAR7, UniRef:UniRef90_A0A239QAR7
contig00002	cds	118182	119459	-	S9_04460	ppro0129	putative flavin-containing amine oxidase	COG:COG2907, COG:R, RefSeq:WP_049439856.1, SO:0001217, UniParc:UPI00066E043D, UniRef:UniRef100_UPI00066E043D, UniRef:UniRef50_A0A1T5ITN4, UniRef:UniRef90_M5CYB2
contig00002	cds	119461	120411	-	S9_04465	oLE1	Fatty-acid desaturase	COG:COG1398, COG:I, RefSeq:WP_014647129.1, SO:0001217, UniParc:UPI000259B71B, UniRef:UniRef100_UPI000259B71B, UniRef:UniRef50_A0A108U7U4, UniRef:UniRef90_J7SZR3
contig00002	cds	120493	121260	-	S9_04470		DUF3857 domain-containing protein	RefSeq:WP_111206857.1, SO:0001217, UniParc:UPI000DAAC26A, UniRef:UniRef100_UPI000DAAC26A, UniRef:UniRef50_A0A149QKH6, UniRef:UniRef90_A0A0M0NJV9
contig00002	cds	121395	122018	+	S9_04475	rpoE	DNA-directed RNA polymerase specialized sigma subunit, sigma24 family	COG:COG1595, COG:K, RefSeq:WP_142234702.1, SO:0001217, UniParc:UPI001151E586, UniRef:UniRef100_UPI001151E586, UniRef:UniRef50_A0A7V8FBJ7, UniRef:UniRef90_A0A3D4TQC1
contig00002	cds	122015	122689	+	S9_04480	chrR	Anti-sigma factor ChrR, cupin superfamily	COG:COG3806, COG:T, RefSeq:WP_075075968.1, SO:0001217, UniParc:UPI0007B2DD9C, UniRef:UniRef100_UPI0007B2DD9C, UniRef:UniRef50_A0A0R0AEP8, UniRef:UniRef90_J7UXE8
contig00002	cds	122703	123395	+	S9_04485		Oxidoreductase	RefSeq:WP_032961090.1, SO:0001217, UniParc:UPI00051992C6, UniRef:UniRef100_UPI00051992C6, UniRef:UniRef50_B4SIS6, UniRef:UniRef90_A0A246KUR4
contig00002	cds	123398	125797	-	S9_04490		Signal transduction histidine kinase regulating C4-dicarboxylate transport system	COG:COG4191, COG:T, SO:0001217, UniRef:UniRef50_A0A1H7UDB6, UniRef:UniRef90_B2FRG7
contig00002	cds	125790	126257	-	S9_04495	ompR	DNA-binding response regulator, OmpR family, contains REC and winged-helix (wHTH) domain	COG:COG0745, COG:TK, RefSeq:WP_014647135.1, SO:0001217, UniParc:UPI000259B721, UniRef:UniRef100_UPI000259B721, UniRef:UniRef50_K9DZ75, UniRef:UniRef90_A0A0F5ZNL7
contig00002	cds	126254	128491	-	S9_04500		Bacteriophytochrome (light-regulated signal transduction histidine kinase)	COG:COG4251, COG:T, SO:0001217, UniRef:UniRef50_A0A546W675, UniRef:UniRef90_J7VQK0
contig00002	cds	128755	129048	+	S9_04505		Zf-trcl domain-containing protein	RefSeq:WP_111206852.1, SO:0001217, UniParc:UPI000DA97C9F, UniRef:UniRef100_UPI000DA97C9F, UniRef:UniRef50_A0A1D8Y5H6, UniRef:UniRef90_A0A2U4HHK8
contig00002	cds	129065	129550	-	S9_04510		Tryptophan-rich sensory protein	RefSeq:WP_049439841.1, SO:0001217, UniParc:UPI00066AA5C7, UniRef:UniRef100_UPI00066AA5C7, UniRef:UniRef50_A0A0A0F3F8, UniRef:UniRef90_A0A2Y9U6E8
contig00002	cds	129622	131817	-	S9_04515		DUF748 domain-containing protein	SO:0001217, UniRef:UniRef50_B4SIS8, UniRef:UniRef90_J7SZR7
contig00002	cds	131951	132430	+	S9_04520		N-acetyltransferase	RefSeq:WP_241886809.1, SO:0001217, UniParc:UPI001F52BC42, UniRef:UniRef100_UPI001F52BC42, UniRef:UniRef50_B2FRH3, UniRef:UniRef90_A0A246KUY9
contig00002	cds	132453	133571	-	S9_04525		Histidine kinase domain-containing protein	SO:0001217, UniRef:UniRef50_A0A8T9TTE1, UniRef:UniRef90_J7VQK4
contig00002	cds	133993	134730	+	S9_04530		hypothetical protein
contig00002	cds	134732	135553	+	S9_04535		adenylate/guanylate cyclase domain-containing protein	RefSeq:WP_164109236.1, SO:0001217, UniParc:UPI0013DACC3D, UniRef:UniRef100_UPI0013DACC3D, UniRef:UniRef50_A0A2J0U556, UniRef:UniRef90_UPI0009ADF7B5
contig00002	cds	135768	136922	-	S9_04540		protein kinase	SO:0001217, UniRef:UniRef50_UPI001DD4808C, UniRef:UniRef90_UPI001DD4808C
contig00002	cds	137272	137985	-	S9_04545	nfeD	NfeD domain-containing protein	RefSeq:WP_241883858.1, SO:0001217, UniParc:UPI001F539505, UniRef:UniRef100_UPI001F539505, UniRef:UniRef50_A0A0L8ADF9, UniRef:UniRef90_UPI001F539505
contig00002	cds	138152	138907	+	S9_04550		Uncharacterized conserved protein ECs_4300, contains TPR-like domain	COG:COG4700, COG:S, RefSeq:WP_241883859.1, SO:0001217, UniParc:UPI001D27F258, UniRef:UniRef100_UPI001D27F258, UniRef:UniRef50_J7VDE1, UniRef:UniRef90_J7VDE1
contig00002	ncRNA	139241	139325	+	S9_04555	C4	C4 antisense RNA	RFAM:RF01695, SO:0000644
contig00002	cds	139365	139721	+	S9_04560		STAS domain-containing protein	RefSeq:WP_010485758.1, SO:0001217, UniParc:UPI000299D9F3, UniRef:UniRef100_A0A0L8ADP0, UniRef:UniRef50_A0A3S7KVR2, UniRef:UniRef90_B4SJD6
contig00002	cds	139722	140222	+	S9_04565		Cold-shock protein	SO:0001217, UniRef:UniRef50_B2FS80, UniRef:UniRef90_A0A246L2J1
contig00002	cds	140232	140858	-	S9_04570	mocA	CTP:molybdopterin cytidylyltransferase MocA	COG:COG2068, COG:H, RefSeq:WP_134808858.1, SO:0001217, UniParc:UPI000657A2BD, UniRef:UniRef100_UPI000657A2BD, UniRef:UniRef50_A0A0H1AZH0, UniRef:UniRef90_B2FS81
contig00002	cds	140834	141895	-	S9_04575	xdhC	Molybdoenzyme maturation factor PaoD (Mo cofactor insertion), XdhC/CoxF family	COG:COG1975, COG:O, SO:0001217, UniRef:UniRef50_A0A0U5DVZ4, UniRef:UniRef90_A0A0U5DVZ4
contig00002	cds	141904	144108	-	S9_04580	coxL	Aldehyde, CO or xanthine dehydrogenase, Mo-binding subunit	COG:C, COG:COG1529, SO:0001217, UniRef:UniRef50_P77489, UniRef:UniRef90_M5D7F2
contig00002	cds	144108	145058	-	S9_04585	cutB	Aldehyde, CO, or xanthine dehydrogenase, FAD-binding subunit	COG:C, COG:COG1319, SO:0001217, UniRef:UniRef50_A0A376MRK1, UniRef:UniRef90_M5CY73
contig00002	cds	145055	145720	-	S9_04590		Aldehyde dehydrogenase iron-sulfur subunit	SO:0001217, UniRef:UniRef50_A0A7X9ZGH9
contig00002	cds	145933	146661	-	S9_04595		ABC transporter ATP-binding protein	RefSeq:WP_111205746.1, SO:0001217, UniParc:UPI000DA884AC, UniRef:UniRef100_UPI000DA884AC, UniRef:UniRef50_A0A2J0TEV3, UniRef:UniRef90_B2FS86
contig00002	cds	146741	147217	-	S9_04600		50S ribosomal protein L21	RefSeq:WP_123958565.1, SO:0001217, UniParc:UPI000F504243, UniRef:UniRef100_UPI000F504243, UniRef:UniRef50_A0A0F7VLX8, UniRef:UniRef90_B4SJF1
contig00002	cds	147280	147849	-	S9_04605		HTH tetR-type domain-containing protein	RefSeq:WP_180834668.1, SO:0001217, UniParc:UPI0015DFD2E3, UniRef:UniRef100_UPI0015DFD2E3, UniRef:UniRef50_J7VQP5, UniRef:UniRef90_J7VQP5
contig00002	cds	148018	148971	+	S9_04610	menH	2-succinyl-6-hydroxy-2,4-cyclohexadiene-1-carboxylate synthase MenH and related esterases, alpha/beta hydrolase fold	COG:COG0596, COG:HR, RefSeq:WP_049407332.1, SO:0001217, UniParc:UPI000657ED10, UniRef:UniRef100_UPI000657ED10, UniRef:UniRef50_A0A448QKX5, UniRef:UniRef90_A0A0U5I7Y0
contig00002	cds	149026	150222	-	S9_04615		histidine kinase	SO:0001217, UniRef:UniRef50_Q8P936, UniRef:UniRef90_A0A2Y9U6Z5
contig00002	cds	150277	151176	-	S9_04620		HTH araC/xylS-type domain-containing protein	RefSeq:WP_229653766.1, SO:0001217, UniParc:UPI0003002B17, UniRef:UniRef100_UPI000259B73A, UniRef:UniRef50_J7VDE5, UniRef:UniRef90_J7VDE5
contig00002	cds	151332	152135	+	S9_04625		SDR family oxidoreductase	RefSeq:WP_227863779.1, SO:0001217, UniParc:UPI001D113D5D, UniRef:UniRef100_UPI001D113D5D, UniRef:UniRef50_A0A1N6K4Y0, UniRef:UniRef90_J7SZT4
contig00002	cds	152195	154840	-	S9_04630	uvrA	excinuclease ABC subunit UvrA	COG:COG0178, COG:L, SO:0001217, UniRef:UniRef50_Q9RYW8, UniRef:UniRef90_B8LAW2
contig00002	cds	155116	155370	+	S9_04635	matE	MatE family transporter	RefSeq:WP_014647163.1, SO:0001217, UniParc:UPI000259B80D, UniRef:UniRef100_A0A6N7NVI4, UniRef:UniRef50_A0A0M0NG32, UniRef:UniRef90_A0A246KXS9
contig00002	cds	155367	155789	+	S9_04640	fet4	Low affinity Fe/Cu permease	COG:COG5478, COG:P, RefSeq:WP_014647164.1, SO:0001217, UniParc:UPI000259B80E, UniRef:UniRef100_A0A2Y9U6U1, UniRef:UniRef50_B4SJM2, UniRef:UniRef90_A0A0K2IKE7
contig00002	cds	155811	157304	-	S9_04645		FAD-dependent oxidoreductase	SO:0001217, UniRef:UniRef50_J7UXK5, UniRef:UniRef90_A0A246KXD5
contig00002	cds	157530	157760	+	S9_04650		Transcriptional regulator	RefSeq:WP_126412214.1, SO:0001217, UniParc:UPI00065857B2, UniRef:UniRef100_UPI00065857B2, UniRef:UniRef50_J7VDF0, UniRef:UniRef90_A0A0M0NJI1
contig00002	cds	157770	158219	-	S9_04655		BLUF domain-containing protein	RefSeq:WP_126412216.1, SO:0001217, UniParc:UPI0006584C5D, UniRef:UniRef100_UPI0006584C5D, UniRef:UniRef50_J7UMF4, UniRef:UniRef90_A0A1V3D0W1
contig00002	cds	158358	160907	-	S9_04660	ligD	DNA ligase D	COG:COG3285, COG:L, SO:0001217, UniRef:UniRef50_A0A0U5FEI8, UniRef:UniRef90_A0A6N7P0W6
contig00002	cds	160921	161097	-	S9_04665		DUF3606 domain-containing protein	RefSeq:WP_014647169.1, SO:0001217, UniParc:UPI000259B813, UniRef:UniRef100_A0A6N7NV99, UniRef:UniRef50_A0A1Y6GU38, UniRef:UniRef90_A0A2Y9U6V8
contig00002	cds	161345	161842	+	S9_04670	yciE	Ferritin-like metal-binding protein YciE	COG:COG3685, COG:P, RefSeq:WP_005416567.1, SO:0001217, UniParc:UPI0002BFEA36, UniRef:UniRef100_A0A0H2QS38, UniRef:UniRef50_P21362, UniRef:UniRef90_A0A0H1AZR6
contig00002	cds	161882	162616	-	S9_04675	nei	Formamidopyrimidine-DNA glycosylase	COG:COG0266, COG:L, SO:0001217, UniRef:UniRef50_A0A2S1SIP1, UniRef:UniRef90_A0A8D5X5W7
contig00002	cds	162609	163376	-	S9_04680		DUF72 domain-containing protein	SO:0001217, UniRef:UniRef50_B2FSB1, UniRef:UniRef90_A0A0M0NK79
contig00002	cds	163373	163840	-	S9_04685		F420H(2):quinone oxidoreductase	SO:0001217, UniRef:UniRef50_A0A2Y9U6X5, UniRef:UniRef90_A0A2Y9U6X5
contig00002	cds	164144	164467	+	S9_04690		General stress protein	KEGG:K06884, RefSeq:WP_014647174.1, SO:0001217, UniParc:UPI000259B818, UniRef:UniRef100_UPI000259B818, UniRef:UniRef50_A1TPV1, UniRef:UniRef90_A0A149QM91
contig00002	cds	164568	165476	-	S9_04695	cotJC	Mn-containing catalase (includes spore coat protein CotJC)	COG:COG3546, COG:P, SO:0001217, UniRef:UniRef50_G2IMC1, UniRef:UniRef90_J7VDG0
contig00002	cds	165513	166034	-	S9_04700	yciE	Ferritin-like metal-binding protein YciE	COG:COG3685, COG:P, RefSeq:WP_053494316.1, SO:0001217, UniParc:UPI0006AC1050, UniRef:UniRef100_UPI0006AC1050, UniRef:UniRef50_Q8P4M6, UniRef:UniRef90_J7SZU0
contig00002	cds	166194	166538	-	S9_04705		Transposase	RefSeq:WP_100450505.1, SO:0001217, UniParc:UPI000B1E7A6B, UniRef:UniRef100_A0A2W6LDY6, UniRef:UniRef50_A0A246KXQ5, UniRef:UniRef90_A0A2J0SUW2
contig00002	cds	166746	167138	+	S9_04710		Response regulator	SO:0001217, UniParc:UPI000259B81C, UniRef:UniRef100_A0A6N7P0V7, UniRef:UniRef50_M5CZS0, UniRef:UniRef90_A0A0M0NK77
contig00002	cds	167155	167502	-	S9_04715		Blue light sensor protein	RefSeq:WP_050483464.1, SO:0001217, UniParc:UPI00067BB12E, UniRef:UniRef100_A0A2Y9U6W0, UniRef:UniRef50_A0A0M0NJH3, UniRef:UniRef90_A0A0M0NJH3
contig00002	cds	167689	168117	-	S9_04720		F420H(2):quinone oxidoreductase	RefSeq:WP_126412222.1, SO:0001217, UniParc:UPI0006596F81, UniRef:UniRef100_UPI0006596F81, UniRef:UniRef50_J7UMF4, UniRef:UniRef90_A0A2J0SSJ5
contig00002	cds	168201	168926	-	S9_04725		Glycosyl transferase	RefSeq:WP_126412224.1, SO:0001217, UniParc:UPI0006582321, UniRef:UniRef100_UPI0006582321, UniRef:UniRef50_A0A0M0NJA4, UniRef:UniRef90_A0A2Y9U712
contig00002	cds	168923	169510	-	S9_04730	trmN6	tRNA1(Val) A37 N6-methylase TrmN6	COG:COG4123, COG:J, RefSeq:WP_046430711.1, SO:0001217, UniParc:UPI0006226034, UniRef:UniRef100_A0A6N7P1C5, UniRef:UniRef50_B2FSB9, UniRef:UniRef90_B2FSB9
contig00002	cds	169507	170265	-	S9_04735		PIG-L family deacetylase	RefSeq:WP_014647183.1, SO:0001217, UniParc:UPI000259B821, UniRef:UniRef100_A0A6N7NVG5, UniRef:UniRef50_B2FSC0, UniRef:UniRef90_A0A2Y9U6W7
contig00002	cds	170253	171194	-	S9_04740		Acyl-CoA dehydrogenase	SO:0001217, UniRef:UniRef50_A0A0M0NJG7, UniRef:UniRef90_A0A2J0SSL1
contig00002	cds	171297	171800	-	S9_04745		Transmembrane protein	RefSeq:WP_126412232.1, SO:0001217, UniParc:UPI000658123A, UniRef:UniRef100_UPI000658123A, UniRef:UniRef50_J7UXN0, UniRef:UniRef90_A0A2W6LCX3
contig00002	cds	171811	172974	-	S9_04750	tdh	Threonine dehydrogenase or related Zn-dependent dehydrogenase	COG:COG1063, COG:ER, SO:0001217, UniRef:UniRef50_P77316, UniRef:UniRef90_J7VDG9
contig00002	cds	173123	173311	+	S9_04755		Multidrug transporter	SO:0001217, UniRef:UniRef50_B2FSR7, UniRef:UniRef90_A0A2R3Q170
contig00002	cds	173412	174050	+	S9_04760		Transmembrane protein	RefSeq:WP_014647188.1, SO:0001217, UniParc:UPI000259B826, UniRef:UniRef100_UPI001BE43A52, UniRef:UniRef50_A0A1T3VRC1, UniRef:UniRef90_A0A0R0B6G0
contig00002	cds	174054	174623	+	S9_04765	pncA	Nicotinamidase-related amidase	COG:COG1335, COG:HR, RefSeq:WP_046430718.1, SO:0001217, UniParc:UPI00062186E4, UniRef:UniRef100_A0A6N7NV85, UniRef:UniRef50_J7VQS9, UniRef:UniRef90_A0A2J0SSM4
contig00002	cds	174631	174864	-	S9_04770		Metallothionein	RefSeq:WP_142234742.1, SO:0001217, UniParc:UPI00114EDE7F, UniRef:UniRef100_UPI00114EDE7F, UniRef:UniRef50_A0A0B5EUA4, UniRef:UniRef90_A0A0M1F0Y3
contig00002	cds	175131	175592	+	S9_04775		hypothetical protein
contig00002	cds	175479	175970	-	S9_04780		DUF4240 domain-containing protein	SO:0001217, UniParc:UPI00044FCB3D, UniRef:UniRef100_A0A6N7P1B5, UniRef:UniRef50_D4XGU3, UniRef:UniRef90_A0A6N7P1B5
contig00002	cds	176192	177175	-	S9_04785	purR	DNA-binding transcriptional regulator, LacI/PurR family	COG:COG1609, COG:K, RefSeq:WP_014647193.1, SO:0001217, UniParc:UPI000259B82B, UniRef:UniRef100_UPI000259B82B, UniRef:UniRef50_M5CZW6, UniRef:UniRef90_M5CZW6
contig00002	cds	177333	179843	+	S9_04790	ptsP	Mannitol/fructose-specific phosphotransferase system, IIA domain	COG:COG4668, COG:G, RefSeq:WP_262225117.1, SO:0001217, UniParc:UPI0021C7E77F, UniRef:UniRef100_UPI0021C7E77F, UniRef:UniRef50_P45597, UniRef:UniRef90_A0A2W6MF92
contig00002	cds	179840	180796	+	S9_04795	pfkB	Phosphofructokinase	SO:0001217, UniRef:UniRef50_P23354, UniRef:UniRef90_M5CZ70
contig00002	cds	180883	182589	+	S9_04800	frwB	Phosphotransferase system fructose-specific component IIB	COG:COG1445, COG:G, SO:0001217, UniRef:UniRef50_P23355, UniRef:UniRef90_M5D7F9
contig00002	cds	182603	183856	+	S9_04805	oprB	Carbohydrate-selective porin OprB	COG:COG3659, COG:M, RefSeq:WP_142234746.1, SO:0001217, UniParc:UPI001152D02A, UniRef:UniRef100_UPI001152D02A, UniRef:UniRef50_B2FSS7, UniRef:UniRef90_B2FSS7
contig00002	cds	183969	184799	-	S9_04810		Aldose epimerase	SO:0001217, UniRef:UniRef50_A0A0R0AQM2, UniRef:UniRef90_A0A2Y9U6X0
contig00002	cds	184804	185841	-	S9_04815		Xylosidase/arabinosidase	RefSeq:WP_053494329.1, SO:0001217, UniParc:UPI0006ACA177, UniRef:UniRef100_UPI0006ACA177, UniRef:UniRef50_A0A0U5DW76, UniRef:UniRef90_A0A0U5DW76
contig00002	cds	185858	187342	-	S9_04820		Glycoside-pentoside-hexuronide:cation symporter family protein	RefSeq:WP_049439691.1, SO:0001217, UniParc:UPI00066C20C1, UniRef:UniRef100_UPI00066C20C1, UniRef:UniRef50_Q5GUD7, UniRef:UniRef90_A0A0U5DWA5
contig00002	cds	187402	190095	-	S9_04825		Glucan 1,4-alpha-glucosidase	RefSeq:WP_080355729.1, SO:0001217, UniParc:UPI0009B27A00, UniRef:UniRef100_UPI0009B27A00, UniRef:UniRef50_B0RYZ5, UniRef:UniRef90_T5L451
contig00002	cds	190092	191843	-	S9_04830		Exported xylan 1,4-beta-xylosidase / alpha-N-arabinofuranosidase	SO:0001217, UniRef:UniRef50_B0RYZ4
contig00002	cds	191840	193828	-	S9_04835		9-O-acetylesterase	RefSeq:WP_164076899.1, SO:0001217, UniParc:UPI001310C316, UniRef:UniRef100_UPI001310C316, UniRef:UniRef50_A0A1C3TUD0, UniRef:UniRef90_A0A2Y9U703
contig00002	cds	193825	196038	-	S9_04840		Xylan alpha-1,2-glucuronidase	SO:0001217, UniRef:UniRef50_A0A2T6CN13, UniRef:UniRef90_A0A246KXG9
contig00002	cds	196092	197150	+	S9_04845	lacI	LacI family transcriptional regulator	RefSeq:WP_014647205.1, SO:0001217, UniParc:UPI000259B926, UniRef:UniRef100_UPI000259B926, UniRef:UniRef50_W4SDB0, UniRef:UniRef90_A0A149QME7
contig00002	cds	197218	199767	-	S9_04850		1,4-beta-D-glucan glucohydrolase	SO:0001217, UniRef:UniRef50_B0RTT5, UniRef:UniRef90_A0A0R0B5R7
contig00002	cds	199773	201182	-	S9_04855		Glucose transport protein	RefSeq:WP_046430740.1, SO:0001217, UniParc:UPI00062259B9, UniRef:UniRef100_A0A6N7NZ64, UniRef:UniRef50_A0A2Z7A0E8, UniRef:UniRef90_A0A0U5I524
contig00002	cds	201214	202548	-	S9_04860	xylA	xylose isomerase	RefSeq:WP_032959039.1, SO:0001217, UniParc:UPI00049EF668, UniRef:UniRef100_UPI00049EF668, UniRef:UniRef50_Q8PEW5, UniRef:UniRef90_A0A023Y349
contig00002	cds	202592	204085	-	S9_04865	xylB	xylulokinase	SO:0001217, UniRef:UniRef50_Q5GYQ6, UniRef:UniRef90_A0A149QMC0
contig00002	cds	204250	205782	-	S9_04870		Tryptophan halogenase	EC:1.14.19.9, KEGG:K14266, SO:0001217, UniRef:UniRef50_V4PUT0, UniRef:UniRef90_A0A0U5IBU2
contig00002	cds	205794	206816	-	S9_04875	jmjC	JmjC domain-containing protein	RefSeq:WP_049439670.1, SO:0001217, UniParc:UPI00066A159D, UniRef:UniRef100_UPI00066A159D, UniRef:UniRef50_Q8P6Y9, UniRef:UniRef90_A0A0U5IAZ8
contig00002	cds	206820	207578	-	S9_04880		Peptide ABC transporter permease	RefSeq:WP_049439668.1, SO:0001217, UniParc:UPI00066BA483, UniRef:UniRef100_UPI00066BA483, UniRef:UniRef50_A0A1C3NR94, UniRef:UniRef90_A0A0K2IWI6
contig00002	cds	207709	210837	-	S9_04885	fecA	FecA	RefSeq:WP_014647213.1, SO:0001217, UniParc:UPI000259B92E, UniRef:UniRef100_UPI000259B92E, UniRef:UniRef50_A0A6V7CMC8, UniRef:UniRef90_A0A0U5DVT4
contig00002	cds	211412	211624	-	S9_04890		PGM-PMM-IV domain-containing protein	RefSeq:WP_046430752.1, SO:0001217, UniParc:UPI00062109EF, UniRef:UniRef100_A0A6N7NU14, UniRef:UniRef50_A0A0K2IKF7, UniRef:UniRef90_A0A0K2IKF7
contig00002	cds	211731	212930	-	S9_04895		Penicillin-binding protein	SO:0001217, UniRef:UniRef50_J7VQU1, UniRef:UniRef90_A0A2W6LFC4
contig00002	cds	213206	214453	+	S9_04900	arsB	Na+/H+ antiporter NhaD or related arsenite permease	COG:COG1055, COG:P, SO:0001217, UniRef:UniRef50_A0A0F5K1K4, UniRef:UniRef90_A0A0U5I9R4
contig00002	cds	214479	215912	-	S9_04905	oprP	Phosphate-selective porin	COG:COG3746, COG:P, KEGG:K07221, RefSeq:WP_111205711.1, SO:0001217, UniParc:UPI00065A200A, UniRef:UniRef100_UPI00065A200A, UniRef:UniRef50_A0A139SUE1, UniRef:UniRef90_J7UXQ3
contig00002	cds	216045	216821	-	S9_04910	tauC	ABC-type nitrate/sulfonate/bicarbonate transport system, permease component	COG:COG0600, COG:P, RefSeq:WP_005409726.1, SO:0001217, UniParc:UPI00017381BA, UniRef:UniRef100_A0A0H2QKD5, UniRef:UniRef50_A0A1I2NPD4, UniRef:UniRef90_A0A0H2QKD5
contig00002	cds	216805	217638	-	S9_04915	tauB	ABC-type nitrate/sulfonate/bicarbonate transport system, ATPase component	COG:COG1116, COG:P, RefSeq:WP_014647218.1, SO:0001217, UniParc:UPI000259B933, UniRef:UniRef100_A0A0H2R419, UniRef:UniRef50_A0A385ZSS2, UniRef:UniRef90_J7SZV1
contig00002	cds	217652	218710	-	S9_04920	tauA	ABC-type nitrate/sulfonate/bicarbonate transport system, periplasmic component	COG:COG0715, COG:P, RefSeq:WP_041864185.1, SO:0001217, UniParc:UPI0005A49A26, UniRef:UniRef100_A0A2Y9U746, UniRef:UniRef50_A0A1Q9AI49, UniRef:UniRef90_J7VWG4
contig00002	cds	218786	219907	-	S9_04925	prpF	4-oxalomesaconate tautomerase	COG:C, COG:COG2828, RefSeq:WP_014647220.1, SO:0001217, UniParc:UPI000259B935, UniRef:UniRef100_A0A6N7P326, UniRef:UniRef50_P0AAV9, UniRef:UniRef90_B2FSU1
contig00002	cds	220017	220919	+	S9_04930	lysR	DNA-binding transcriptional regulator, LysR family	COG:COG0583, COG:K, KEGG:K17737, RefSeq:WP_010485668.1, SO:0001217, UniParc:UPI00029ABBD2, UniRef:UniRef100_A0A0H2QS17, UniRef:UniRef50_A0A654C9U6, UniRef:UniRef90_A0A0H2QS17
contig00002	cds	220933	221523	-	S9_04935		Tetratricopeptide repeat protein	RefSeq:WP_164165606.1, SO:0001217, UniParc:UPI000B1A937F, UniRef:UniRef100_A0A6N7NVC3, UniRef:UniRef50_A0A2Y9U717, UniRef:UniRef90_A0A2Y9U717
contig00002	cds	221510	222064	-	S9_04940		hypothetical protein	SO:0001217, UniRef:UniRef50_UPI000AC14E8A, UniRef:UniRef90_UPI000AC14E8A
contig00002	cds	222167	222694	-	S9_04945		DUF1453 domain-containing protein	RefSeq:WP_075076936.1, SO:0001217, UniParc:UPI000659B282, UniRef:UniRef100_UPI000659B282, UniRef:UniRef50_B4SJI4, UniRef:UniRef90_A0A149QMD4
contig00002	cds	222929	224080	+	S9_04950		Beta-lactamase domain-containing protein	SO:0001217, UniRef:UniRef50_T5KTQ9, UniRef:UniRef90_T5KTQ9
contig00002	cds	224087	224959	-	S9_04955		Methylenetetrahydrofolate reductase	SO:0001217, UniRef:UniRef50_V7ZG88, UniRef:UniRef90_A0A2W6LFB8
contig00002	cds	224959	225873	-	S9_04960	lysR	DNA-binding transcriptional regulator, LysR family	COG:COG0583, COG:K, RefSeq:WP_014647226.1, SO:0001217, UniParc:UPI000259B93B, UniRef:UniRef100_A0A6N7NZ43, UniRef:UniRef50_B4EJ38, UniRef:UniRef90_B8LAU7
contig00002	cds	226050	226634	+	S9_04965	msuE	FMN reductase	RefSeq:WP_041863466.1, SO:0001217, UniParc:UPI0005A472AC, UniRef:UniRef100_A0A2Y9U6Z7, UniRef:UniRef50_A0A0N1CYI3, UniRef:UniRef90_A0A1Z2LKB7
contig00002	cds	226691	227668	+	S9_04970		DUF1852 domain-containing protein	RefSeq:WP_014647228.1, SO:0001217, UniParc:UPI000259B93D, UniRef:UniRef100_A0A6N7NV39, UniRef:UniRef50_S5YTG5, UniRef:UniRef90_M5CNG3
contig00002	cds	227707	228741	+	S9_04975	metE	methionine synthase	COG:COG0620, COG:E, RefSeq:WP_014647229.1, SO:0001217, UniParc:UPI000259B93E, UniRef:UniRef100_A0A6N7NU58, UniRef:UniRef50_A0A0D7U518, UniRef:UniRef90_A0A6V7BKG2
contig00002	cds	228698	229237	-	S9_04980		Mu-transpos-C domain-containing protein	SO:0001217, UniRef:UniRef50_J7VDJ6, UniRef:UniRef90_A0A2Y9U6Z2
contig00002	cds	229399	230214	-	S9_04985		Trypsin	SO:0001217, UniRef:UniRef50_A0A7W9V4P7, UniRef:UniRef90_A0A2Y9U9U0
contig00002	cds	230350	230706	-	S9_04990		YHYH domain-containing protein	SO:0001217, UniRef:UniRef50_A0A317BVG3, UniRef:UniRef90_A0A317BVG3
contig00002	cds	231187	232188	+	S9_04995		Nudix hydrolase domain-containing protein	RefSeq:WP_069116705.1, SO:0001217, UniParc:UPI00083F7235, UniRef:UniRef100_UPI00083F7235, UniRef:UniRef50_A0A1Z2LK55, UniRef:UniRef90_A0A1Z2LK55
contig00002	cds	232239	234086	+	S9_05000		DUF1963 domain-containing protein	SO:0001217, UniRef:UniRef50_A0A1Z2LKI1, UniRef:UniRef90_A0A1Z2LKI1
contig00002	cds	234132	235589	-	S9_05005		TSPc domain-containing protein	SO:0001217, UniRef:UniRef50_A0A317C221, UniRef:UniRef90_A0A2Y9U716
contig00002	cds	235677	237251	-	S9_05010		putative acyl esterase	COG:COG2936, COG:R, SO:0001217, UniRef:UniRef50_A0A1M4JET5, UniRef:UniRef90_H9MZI2
contig00002	cds	237412	238425	+	S9_05015		DUF4034 domain-containing protein	RefSeq:WP_134808895.1, SO:0001217, UniParc:UPI000658A951, UniRef:UniRef100_UPI000658A951, UniRef:UniRef50_A0A1Z2LKB4, UniRef:UniRef90_A0A1Z2LKB4
contig00002	cds	238762	239502	+	S9_05020	nUC1	DNA/RNA endonuclease G, NUC1	COG:COG1864, COG:F, KEGG:K01173, RefSeq:WP_142234772.1, SO:0001217, UniParc:UPI001153C055, UniRef:UniRef100_UPI001153C055, UniRef:UniRef50_J7UXU7, UniRef:UniRef90_J7UXU7
contig00002	cds	239521	240426	-	S9_05025		Transmembrane protein	SO:0001217, UniRef:UniRef50_A0A0M0NJ64, UniRef:UniRef90_UPI0021C5F430
contig00002	cds	240558	241253	+	S9_05030	ycjU	Beta-phosphoglucomutase, HAD superfamily	COG:COG0637, COG:G, RefSeq:WP_014647239.1, SO:0001217, UniParc:UPI000259BA3E, UniRef:UniRef100_A0A2Y9U715, UniRef:UniRef50_A0A6S7F7H2, UniRef:UniRef90_B4SK63
contig00002	cds	241261	241491	-	S9_05035		Transmembrane protein	RefSeq:WP_032957563.1, SO:0001217, UniParc:UPI00049F31F8, UniRef:UniRef100_A0A2Y9U759, UniRef:UniRef50_F8J5I7, UniRef:UniRef90_J7SZW7
contig00002	cds	241488	241913	-	S9_05040	gloA	Catechol 2,3-dioxygenase or related enzyme, vicinal oxygen chelate (VOC) family	COG:COG0346, COG:Q, RefSeq:WP_075076944.1, SO:0001217, UniParc:UPI0007B2707E, UniRef:UniRef100_UPI0007B2707E, UniRef:UniRef50_Q13WU2, UniRef:UniRef90_J7VWL3
contig00002	cds	241924	242385	-	S9_05045	araC	AraC-type DNA-binding domain and AraC-containing proteins	COG:COG2207, COG:K, RefSeq:WP_014647242.1, SO:0001217, UniParc:UPI000259BA41, UniRef:UniRef100_A0A2Y9U723, UniRef:UniRef50_J7VQZ2, UniRef:UniRef90_J7VQZ2
contig00002	cds	242382	243308	-	S9_05050	lysR	LysR family transcriptional regulator	RefSeq:WP_014647243.1, SO:0001217, UniParc:UPI000259BA42, UniRef:UniRef100_UPI000259BA42, UniRef:UniRef50_J7UXV4, UniRef:UniRef90_A0A149QMF1
contig00002	cds	243400	244440	+	S9_05055		Tat (Twin-arginine translocation) pathway signal sequence	RefSeq:WP_046430789.1, SO:0001217, UniParc:UPI000621ED8D, UniRef:UniRef100_A0A6N7NX43, UniRef:UniRef50_A0A1V3P1E7, UniRef:UniRef90_A0A0L8ACY7
contig00002	cds	244437	245318	+	S9_05060		WD40 repeat protein	RefSeq:WP_046430791.1, SO:0001217, UniParc:UPI0006211509, UniRef:UniRef100_A0A6N7NZ23, UniRef:UniRef50_A0A0Q8XBD0, UniRef:UniRef90_A0A2Y9U728
contig00002	cds	245387	245923	+	S9_05065		CENP-V/GFA domain-containing protein	SO:0001217, UniRef:UniRef50_B2FSY5, UniRef:UniRef90_A0A2Y9U733
contig00002	cds	245916	246224	+	S9_05070		Winged helix-turn-helix domain-containing protein	RefSeq:WP_014647247.1, SO:0001217, UniParc:UPI000259BA46, UniRef:UniRef100_UPI000259BA46, UniRef:UniRef50_A0A286D7C4, UniRef:UniRef90_A0A246KXL2
contig00002	cds	246225	247580	-	S9_05075	atoC	DNA-binding transcriptional response regulator, NtrC family, contains REC, AAA-type ATPase, and a Fis-type DNA-binding domains	COG:COG2204, COG:T, SO:0001217, UniRef:UniRef50_A0A0R0DG33, UniRef:UniRef90_J7UXV9
contig00002	cds	247978	248508	+	S9_05080		Translation initiation factor 2	SO:0001217, UniRef:UniRef50_A0A0Q4QM57, UniRef:UniRef90_A0A2Y9U727
contig00002	cds	248505	249122	+	S9_05085		Fap amyloid fibril minor component	SO:0001217, UniRef:UniRef50_A0A2J0U705, UniRef:UniRef90_A0A2J0U705
contig00002	cds	249166	250482	+	S9_05090		Adhesin	RefSeq:WP_069116688.1, SO:0001217, UniParc:UPI0007B22C09, UniRef:UniRef100_UPI0007B22C09, UniRef:UniRef50_B4SK76, UniRef:UniRef90_B4SK76
contig00002	cds	250582	251286	+	S9_05095	c39G	putative double-glycine leader peptidase, C39-like (CLD) domain	COG:COG3271, COG:U, RefSeq:WP_046430798.1, SO:0001217, UniParc:UPI0006218167, UniRef:UniRef100_A0A6N7NTX6, UniRef:UniRef50_J7VR01, UniRef:UniRef90_J7VR01
contig00002	cds	251300	252049	+	S9_05100		Fimbrial biogenesis outer membrane usher protein	RefSeq:WP_111207017.1, SO:0001217, UniParc:UPI000DA93084, UniRef:UniRef100_UPI000DA93084, UniRef:UniRef50_A0A369UL88, UniRef:UniRef90_A0A0M0NJJ7
contig00002	cds	252099	253391	+	S9_05105		Transporter	RefSeq:WP_049439621.1, SO:0001217, UniParc:UPI0006597FD9, UniRef:UniRef100_UPI0006597FD9, UniRef:UniRef50_A0A023Y0R4, UniRef:UniRef90_A0A1A6XXT9
contig00002	cds	253693	253983	+	S9_05110		Glycerol-3-phosphate dehydrogenase	RefSeq:WP_005416648.1, SO:0001217, UniParc:UPI00018FF1AA, UniRef:UniRef100_A0A0M1EZC9, UniRef:UniRef50_G3ABL3, UniRef:UniRef90_G3ABL3
contig00002	cds	254027	254296	+	S9_05115		Glycerol-3-phosphate dehydrogenase	RefSeq:WP_005416649.1, SO:0001217, UniParc:UPI00018FF1A9, UniRef:UniRef100_A0A0J8PWS1, UniRef:UniRef50_G3ABL2, UniRef:UniRef90_G3ABL2
contig00002	cds	254323	254589	+	S9_05120	rebA	RebA protein	SO:0001217, UniRef:UniRef50_G3ABL1, UniRef:UniRef90_B4SK84
contig00002	cds	254650	254922	+	S9_05125		Glycerol-3-phosphate dehydrogenase	RefSeq:WP_005416651.1, SO:0001217, UniParc:UPI0000EBA680, UniRef:UniRef100_A0A0H2QMF8, UniRef:UniRef50_A0A162AB50, UniRef:UniRef90_A0A7W9JQI6
contig00002	cds	254993	255229	+	S9_05130		Killing trait domain-containing protein	RefSeq:WP_032957589.1, SO:0001217, UniParc:UPI00049F6388, UniRef:UniRef100_A0A2Y9U724, UniRef:UniRef50_B4SK86, UniRef:UniRef90_B8LAM4
contig00002	cds	255226	255816	+	S9_05135		Translation initiation factor 2	RefSeq:WP_049420461.1, SO:0001217, UniParc:UPI00066BDDFA, UniRef:UniRef100_A0A6N7P149, UniRef:UniRef50_B8LAM3, UniRef:UniRef90_A0A2Y9U737
contig00002	cds	255864	256211	+	S9_05140		R body protein RebB-like protein	RefSeq:WP_046430815.1, SO:0001217, UniParc:UPI0006221E49, UniRef:UniRef100_A0A2Y9U781, UniRef:UniRef50_C5AJC3, UniRef:UniRef90_B4SK88
contig00002	cds	256232	257311	+	S9_05145		Queuosine salvage protein	SO:0001217, UniRef:UniRef50_B4SK89, UniRef:UniRef90_A0A4T1H139
contig00002	cds	257518	257754	+	S9_05150		hypothetical protein
contig00002	cds	257814	259301	-	S9_05155	araC	AraC family transcriptional regulator	SO:0001217, UniRef:UniRef50_M5CZF3, UniRef:UniRef90_UPI0007EFF65F
contig00002	cds	259962	260225	+	S9_05160		CD225/dispanin family protein	RefSeq:WP_041863485.1, SO:0001217, UniParc:UPI0005A4A478, UniRef:UniRef100_UPI0005A4A478, UniRef:UniRef50_A0A2Y9U766, UniRef:UniRef90_A0A2Y9U766
contig00002	cds	260358	261497	+	S9_05165	ydjI	Membrane protease subunit, stomatin/prohibitin family, contains C-terminal Zn-ribbon domain	COG:COG4260, COG:O, SO:0001217, UniRef:UniRef50_R6X4N0, UniRef:UniRef90_A0A7V8FJ31
contig00002	cds	261518	262870	+	S9_05170		TFIIB-type zinc ribbon-containing protein	SO:0001217, UniRef:UniRef50_B4SK93, UniRef:UniRef90_B8LAL6
contig00002	cds	262867	263124	+	S9_05175		Transmembrane protein	RefSeq:WP_014647264.1, SO:0001217, UniParc:UPI000259BA57, UniRef:UniRef100_A0A2Y9U6Y9, UniRef:UniRef50_A0A1N6XBP5, UniRef:UniRef90_A0A1Z2LKC0
contig00002	cds	263314	263898	+	S9_05180		Inh domain-containing protein	RefSeq:WP_134808907.1, SO:0001217, UniParc:UPI00065A10D9, UniRef:UniRef100_UPI00065A10D9, UniRef:UniRef50_B4SK98, UniRef:UniRef90_J7UXW9
contig00002	cds	263968	264927	+	S9_05185	fieF	Divalent metal cation (Fe/Co/Zn/Cd) efflux pump	COG:COG0053, COG:P, RefSeq:WP_053495012.1, SO:0001217, UniParc:UPI0006AC67DC, UniRef:UniRef100_UPI0006AC67DC, UniRef:UniRef50_M5EY91, UniRef:UniRef90_A0A699YGD3
contig00002	cds	264958	265635	+	S9_05190		DNA-3-methyladenine glycosylase	SO:0001217, UniRef:UniRef50_Q39CW7, UniRef:UniRef90_A0A0M0NJJ1
contig00002	cds	265632	265829	+	S9_05195		AbrB/MazE/SpoVT family DNA-binding domain-containing protein	SO:0001217, UniRef:UniRef50_E6WWD7, UniRef:UniRef90_B2FT00
contig00002	cds	265950	267668	+	S9_05200	gAF	GAF domain	COG:COG2203, COG:T, RefSeq:WP_126412308.1, SO:0001217, UniParc:UPI0006586906, UniRef:UniRef100_UPI0006586906, UniRef:UniRef50_A0A8F6HAF0, UniRef:UniRef90_B2FT01
contig00002	cds	267669	268463	-	S9_05205	xth	exodeoxyribonuclease III	COG:COG0708, COG:L, EC:3.1.11.2, KEGG:K01142, RefSeq:WP_014647270.1, SO:0001217, UniParc:UPI000259BA5D, UniRef:UniRef100_A0A6N7NX16, UniRef:UniRef50_A0A521RRB0, UniRef:UniRef90_A0A7G7P7Y4
contig00002	cds	268623	270209	+	S9_05210	amyA	Glycosidase/amylase (phosphorylase)	COG:COG0366, COG:G, SO:0001217, UniRef:UniRef50_J7VDP1, UniRef:UniRef90_J7VDP1
contig00002	cds	270179	271192	-	S9_05215	ssuD	Flavin-dependent oxidoreductase, luciferase family (includes alkanesulfonate monooxygenase SsuD and methylene tetrahydromethanopterin reductase)	COG:COG2141, COG:HR, SO:0001217, UniRef:UniRef50_A0A0M6XLF1, UniRef:UniRef90_A0A4S0Z6G9
contig00002	cds	271225	271608	+	S9_05220		Sensory rhodopsin transducer	RefSeq:WP_014647273.1, SO:0001217, UniParc:UPI000259BB35, UniRef:UniRef100_A0A2Y9U763, UniRef:UniRef50_K9GZ01, UniRef:UniRef90_A0A149Q580
contig00002	cds	271710	272576	+	S9_05225	fabG	NAD(P)-dependent dehydrogenase, short-chain alcohol dehydrogenase family	COG:COG1028, COG:I, RefSeq:WP_032962699.1, SO:0001217, UniParc:UPI000448A6EB, UniRef:UniRef100_UPI000448A6EB, UniRef:UniRef50_A0A2E3M2V0, UniRef:UniRef90_J7VR14
contig00002	cds	272583	273176	+	S9_05230	mscS	Small-conductance mechanosensitive channel	COG:COG0668, COG:M, RefSeq:WP_014647275.1, SO:0001217, UniParc:UPI000259BB37, UniRef:UniRef100_A0A2Y9U700, UniRef:UniRef50_A0A3P1XE60, UniRef:UniRef90_J7UXY0
contig00002	cds	273291	275234	-	S9_05235	lolD	ABC-type lipoprotein export system, ATPase component	COG:COG1136, COG:M, SO:0001217, UniRef:UniRef50_Q6D8T5, UniRef:UniRef90_UPI000C157AEB
contig00002	cds	275237	276418	-	S9_05240		Efflux transporter periplasmic adaptor subunit	RefSeq:WP_049439599.1, SO:0001217, UniParc:UPI00066EB8E7, UniRef:UniRef100_UPI00066EB8E7, UniRef:UniRef50_M5D7H7, UniRef:UniRef90_A0A2Y9U764
contig00002	cds	276656	277222	+	S9_05245		Transmembrane protein	RefSeq:WP_262225088.1, SO:0001217, UniParc:UPI0021CA7271, UniRef:UniRef100_UPI0021CA7271, UniRef:UniRef50_J7VWP5, UniRef:UniRef90_A0A2Y9UA37
contig00002	cds	277275	277991	+	S9_05250	adeR	Two-component system, OmpR family, response regulator AdeR	SO:0001217, UniRef:UniRef50_A0A3M4Q209, UniRef:UniRef90_A0A239QBB2
contig00002	cds	277995	279071	+	S9_05255	baeS	Signal transduction histidine kinase	COG:COG0642, COG:T, SO:0001217, UniRef:UniRef50_A0A853T1E3, UniRef:UniRef90_B2FTK1
contig00002	cds	279262	280188	+	S9_05260		ABC transmembrane type-1 domain-containing protein	SO:0001217, UniRef:UniRef50_A0A6I6I1Q0, UniRef:UniRef90_B4SKA6
contig00002	cds	280700	281788	-	S9_05265	ycaQ	DNA glycosylase YcaQ, repair of DNA interstrand crosslinks	COG:COG3214, COG:L, SO:0001217, UniRef:UniRef50_A0A5C9CKP2, UniRef:UniRef90_B2FTK3
contig00002	cds	281893	282477	-	S9_05270	tetR	TetR family transcriptional regulator	RefSeq:WP_014647283.1, SO:0001217, UniParc:UPI000259BB3F, UniRef:UniRef100_A0A1V3CZY3, UniRef:UniRef50_B2FTK4, UniRef:UniRef90_J7VWQ0
contig00002	cds	282736	284931	+	S9_05275	fhuE	Outer membrane receptor for ferric coprogen and ferric-rhodotorulic acid	COG:COG4773, COG:P, SO:0001217, UniRef:UniRef50_A0A0K1NCI3, UniRef:UniRef90_T5L3X0
contig00002	cds	285063	285419	-	S9_05280		Acyl-CoA dehydrogenase	RefSeq:WP_032962681.1, SO:0001217, UniParc:UPI000449D541, UniRef:UniRef100_A0A209L4G9, UniRef:UniRef50_B8L7V0, UniRef:UniRef90_A0A149Q5C0
contig00002	cds	285882	286547	-	S9_05285		Putative transmembrane mating pair formation protein	RefSeq:WP_241886882.1, SO:0001217, UniParc:UPI001F53AF1E, UniRef:UniRef100_UPI001F53AF1E, UniRef:UniRef50_M5D087, UniRef:UniRef90_A0A0U5BPA5
contig00002	cds	286662	287609	+	S9_05290	pip	prolyl aminopeptidase	COG:COG0596, COG:HR, SO:0001217, UniRef:UniRef50_B2FTK7, UniRef:UniRef90_B2FTK7
contig00002	cds	287667	288869	-	S9_05295		Secreted protein	SO:0001217, UniRef:UniRef50_A0A6N7NTT8, UniRef:UniRef90_UPI0013DC4A51
contig00002	cds	288866	291385	-	S9_05300	ecpC	putative outer membrane usher protein EcpC	KEGG:K21966, SO:0001217, UniRef:UniRef50_A0A2U4HEP0, UniRef:UniRef90_A0A6N7NVF1
contig00002	cds	291444	291944	-	S9_05305		Adhesin	RefSeq:WP_014647290.1, SO:0001217, UniParc:UPI000259BB46, UniRef:UniRef100_UPI000259BB46, UniRef:UniRef50_A0A2Y9U7B3, UniRef:UniRef90_A0A2Y9U7B3
contig00002	cds	292070	292804	-	S9_05310		Pilus assembly protein	KEGG:K21965, RefSeq:WP_111206280.1, SO:0001217, UniParc:UPI000DA874FD, UniRef:UniRef100_UPI000DA874FD, UniRef:UniRef50_A0A2U4HA13, UniRef:UniRef90_A0A2Y9U751
contig00002	cds	293160	293459	+	S9_05315		EF-hand domain-containing protein	RefSeq:WP_049439579.1, SO:0001217, UniParc:UPI00066C1815, UniRef:UniRef100_UPI00066C1815, UniRef:UniRef50_B4SKC0, UniRef:UniRef90_A0A2Y9U770
contig00002	cds	293753	294052	+	S9_05320		DUF1330 domain-containing protein	SO:0001217, UniRef:UniRef50_A0A3C0GQ92, UniRef:UniRef90_B4SKC1
contig00002	cds	294116	296875	+	S9_05325	mgtA	magnesium-translocating P-type ATPase	COG:COG0474, COG:P, SO:0001217, UniRef:UniRef50_A0A3R9W5U7, UniRef:UniRef90_B2FTK9
contig00002	cds	296906	297643	+	S9_05330	sapB	Magnesium uptake protein YhiD/SapB, involved in acid resistance	COG:COG1285, COG:P, RefSeq:WP_012511185.1, SO:0001217, UniParc:UPI0000EBA5BE, UniRef:UniRef100_A0A2J0UNF8, UniRef:UniRef50_A0A2J7TF63, UniRef:UniRef90_A0A0M0NJI2
contig00002	cds	297938	298993	+	S9_05335		Signal transduction histidine kinase regulating C4-dicarboxylate transport system	COG:COG4191, COG:T, SO:0001217, UniRef:UniRef50_A0A157SJX8, UniRef:UniRef90_M5CZI2
contig00002	cds	298986	299627	+	S9_05340	fixJ	DNA-binding response regulator, FixJ family, consists of REC and HTH domains	COG:COG4566, COG:TK, RefSeq:WP_014647295.1, SO:0001217, UniParc:UPI000259BB4C, UniRef:UniRef100_A0A6N7NV46, UniRef:UniRef50_A0A256FUU8, UniRef:UniRef90_J7VDR3
contig00002	cds	299624	300139	+	S9_05345		DUF1697 domain-containing protein	COG:COG3797, COG:S, RefSeq:WP_197604667.1, SO:0001217, UniParc:UPI0018D3296D, UniRef:UniRef100_UPI0018D3296D, UniRef:UniRef50_B2FTL3, UniRef:UniRef90_A0A3D4TNF4
contig00002	cds	300136	300528	-	S9_05350		DUF3224 domain-containing protein	RefSeq:WP_126412339.1, SO:0001217, UniParc:UPI0006584CC3, UniRef:UniRef100_UPI0006584CC3, UniRef:UniRef50_A0A0N0XKB2, UniRef:UniRef90_A0A2J0UCD7
contig00002	cds	300560	300994	-	S9_05355	ribN	Riboflavin transporter RibN, EamA domain	COG:COG2510, COG:H, RefSeq:WP_032962665.1, SO:0001217, UniParc:UPI00044A6038, UniRef:UniRef100_UPI0011527976, UniRef:UniRef50_J7VR30, UniRef:UniRef90_J7VR30
contig00002	cds	301297	302493	+	S9_05360		Cell surface protein	RefSeq:WP_075076982.1, SO:0001217, UniParc:UPI0007B2B913, UniRef:UniRef100_UPI0007B2B913, UniRef:UniRef50_B8L611, UniRef:UniRef90_B8L611
contig00002	cds	302507	303994	+	S9_05365		FGE-sulfatase domain-containing protein	RefSeq:WP_049439567.1, SO:0001217, UniParc:UPI00066A51CD, UniRef:UniRef100_UPI00066A51CD, UniRef:UniRef50_A0A0M0NJH9, UniRef:UniRef90_A0A0M0NJH9
contig00002	cds	304011	305438	+	S9_05370	sbcC	Exonuclease SbcC	RefSeq:WP_126412343.1, SO:0001217, UniParc:UPI000F70F372, UniRef:UniRef100_UPI000F70F372, UniRef:UniRef50_A0A2D0ANG0, UniRef:UniRef90_A0A0M0NK10
contig00002	cds	305435	306613	-	S9_05375		Low temperature requirement protein A	RefSeq:WP_046430856.1, SO:0001217, UniParc:UPI0006218E08, UniRef:UniRef100_A0A6N7NTX3, UniRef:UniRef50_A0A0G3EMC3, UniRef:UniRef90_A0A1Z2LKH5
contig00002	cds	306623	306889	-	S9_05380		Transmembrane protein	RefSeq:WP_126412345.1, SO:0001217, UniParc:UPI000F6ECF9B, UniRef:UniRef100_UPI000F6ECF9B, UniRef:UniRef50_B4SKC8, UniRef:UniRef90_A0A246I0T3
contig00002	cds	307093	307962	+	S9_05385	blaL1	L1 family subclass B3 metallo-beta-lactamase	NCBIProtein:WP_046430859.1, RefSeq:WP_100450128.1, SO:0001217, UniParc:UPI000C259364, UniRef:UniRef100_A0A2W6LSH6, UniRef:UniRef50_P52700, UniRef:UniRef90_A0A0U5DW25
contig00002	cds	308079	308618	-	S9_05390		DUF411 domain-containing protein	COG:COG3019, COG:S, RefSeq:WP_014647305.1, SO:0001217, UniParc:UPI000259BC3B, UniRef:UniRef100_UPI001D12A0EE, UniRef:UniRef50_M5CYX2, UniRef:UniRef90_M5CYX2
contig00002	cds	309100	311385	-	S9_05395	bisC	Anaerobic selenocysteine-containing dehydrogenase	COG:C, COG:COG0243, SO:0001217, UniRef:UniRef50_B3RBP8, UniRef:UniRef90_A0A699Y3L2
contig00002	cds	311630	312478	+	S9_05400	fdhD	formate dehydrogenase accessory sulfurtransferase FdhD	SO:0001217, UniRef:UniRef50_A0A1A6Y0I9, UniRef:UniRef90_A0A0M0NK05
contig00002	cds	312518	313054	-	S9_05405	yciW	Alkylhydroperoxidase family enzyme, contains CxxC motif	COG:COG2128, COG:P, RefSeq:WP_046430864.1, SO:0001217, UniParc:UPI00062249E0, UniRef:UniRef100_A0A6N7NWX7, UniRef:UniRef50_M5CYR1, UniRef:UniRef90_M5CYR1
contig00002	cds	313161	314042	+	S9_05410	araC	AraC-type DNA-binding domain and AraC-containing proteins	COG:COG2207, COG:K, RefSeq:WP_241886894.1, SO:0001217, UniParc:UPI001F53BCAE, UniRef:UniRef100_UPI001F53BCAE, UniRef:UniRef50_Q0KAF9, UniRef:UniRef90_J7VDS8
contig00002	cds	314492	315049	-	S9_05415	tetR	Transcriptional regulator, TetR family	RefSeq:WP_032962647.1, SO:0001217, UniParc:UPI00044B0257, UniRef:UniRef100_UPI00044B0257, UniRef:UniRef50_J7VD19, UniRef:UniRef90_B4SKD8
contig00002	cds	315054	316586	-	S9_05420	uhpC	Sugar phosphate permease	COG:COG2271, COG:G, KEGG:K08167, SO:0001217, UniRef:UniRef50_A0A3N2G0C7, UniRef:UniRef90_B2FTN0
contig00002	cds	317020	318513	+	S9_05425		AAA family ATPase	SO:0001217, UniRef:UniRef50_UPI001F53A354, UniRef:UniRef90_UPI001F53A354
contig00002	cds	318510	319343	+	S9_05430		hypothetical protein	SO:0001217, UniRef:UniRef50_UPI001F52C1D1, UniRef:UniRef90_UPI001F52C1D1
contig00002	cds	319386	320132	-	S9_05435		Lipoprotein	SO:0001217, UniRef:UniRef50_B4SKE0, UniRef:UniRef90_A0A0M1ERK7
contig00002	cds	320132	320749	-	S9_05440		DUF3299 domain-containing protein	RefSeq:WP_262225076.1, SO:0001217, UniParc:UPI0021C8159F, UniRef:UniRef100_UPI0021C8159F, UniRef:UniRef50_A0A2D0AP98, UniRef:UniRef90_A0A2D0AP98
contig00002	cds	320739	321290	-	S9_05445		DUF3299 domain-containing protein	COG:COG3495, COG:S, RefSeq:WP_049439548.1, SO:0001217, UniParc:UPI00066E1E0B, UniRef:UniRef100_UPI00066E1E0B, UniRef:UniRef50_A0A7G7SJJ9, UniRef:UniRef90_J7UX62
contig00002	cds	321293	322546	-	S9_05450	lolC	ABC-type transport system involved in lipoprotein release, permease component LolC	COG:COG4591, COG:M, SO:0001217, UniRef:UniRef50_M5CYY2, UniRef:UniRef90_M5CYY2
contig00002	cds	322539	323228	-	S9_05455	lolD	ABC-type lipoprotein export system, ATPase component	COG:COG1136, COG:M, SO:0001217, UniRef:UniRef50_A0A379HDV4, UniRef:UniRef90_J7SZM6
contig00002	cds	323231	323764	-	S9_05460		DUF2796 domain-containing protein	RefSeq:WP_049439542.1, SO:0001217, UniParc:UPI00066BD895, UniRef:UniRef100_UPI00066BD895, UniRef:UniRef50_B2FTN6, UniRef:UniRef90_A0A6N7NVC2
contig00002	cds	323797	324273	+	S9_05465	merC	MerC domain-containing protein	SO:0001217, UniRef:UniRef50_B4SKE6, UniRef:UniRef90_UPI0015DDC638
contig00002	cds	324543	325445	-	S9_05470	lysR	DNA-binding transcriptional regulator, LysR family	COG:COG0583, COG:K, RefSeq:WP_111206306.1, SO:0001217, UniParc:UPI00065928DE, UniRef:UniRef100_UPI00065928DE, UniRef:UniRef50_A0A6P3ZEB2, UniRef:UniRef90_J7UX67
contig00002	cds	325564	326367	+	S9_05475	dkgB	2,5-didehydrogluconate reductase DkgB	COG:COG0656, COG:Q, SO:0001217, UniRef:UniRef50_L1LZM3, UniRef:UniRef90_J7VD26
contig00002	cds	326379	327353	+	S9_05480	ssuD	Flavin-dependent oxidoreductase, luciferase family (includes alkanesulfonate monooxygenase SsuD and methylene tetrahydromethanopterin reductase)	COG:COG2141, COG:HR, SO:0001217, UniRef:UniRef50_A0A7H1BH44, UniRef:UniRef90_UPI001D0FCCFD
contig00002	cds	327373	328311	+	S9_05485		Kynurenine formamidase	COG:COG1878, COG:E, RefSeq:WP_142234817.1, SO:0001217, UniParc:UPI00114E6220, UniRef:UniRef100_UPI00114E6220, UniRef:UniRef50_F6IEL4, UniRef:UniRef90_J7VVY7
contig00002	cds	328308	328631	+	S9_05490		Adenylate cyclase	RefSeq:WP_169411111.1, SO:0001217, UniParc:UPI00146D1350, UniRef:UniRef100_UPI00146D1350, UniRef:UniRef50_B2FTP2, UniRef:UniRef90_B2FTP2
contig00002	cds	328651	329604	-	S9_05495	lysR	DNA-binding transcriptional regulator, LysR family	COG:COG0583, COG:K, SO:0001217, UniRef:UniRef50_A0A0T9TVQ5, UniRef:UniRef90_J7VQB9
contig00002	cds	329711	330454	+	S9_05500	fabG	NAD(P)-dependent dehydrogenase, short-chain alcohol dehydrogenase family	COG:COG1028, COG:I, RefSeq:WP_142234819.1, SO:0001217, UniParc:UPI001150E9FA, UniRef:UniRef100_UPI001150E9FA, UniRef:UniRef50_K0VHG6, UniRef:UniRef90_J7UX76
contig00002	cds	330819	333896	-	S9_05505	cusA	Cu/Ag efflux pump CusA	COG:COG3696, COG:P, SO:0001217, UniRef:UniRef50_A0A0C4YSJ5, UniRef:UniRef90_B8L5Y6
contig00002	cds	333893	335065	-	S9_05510	acrA	Multidrug efflux pump subunit AcrA (membrane-fusion protein)	COG:COG0845, COG:MV, RefSeq:WP_014647332.1, SO:0001217, UniParc:UPI000259BC56, UniRef:UniRef100_UPI000259BC56, UniRef:UniRef50_M5CYS6, UniRef:UniRef90_A0A1Z2LKH3
contig00002	cds	335062	336309	-	S9_05515	tolC	Outer membrane protein TolC	COG:COG1538, COG:M, RefSeq:WP_053495411.1, SO:0001217, UniParc:UPI0006AC2EBB, UniRef:UniRef100_UPI0006AC2EBB, UniRef:UniRef50_J7VVZ7, UniRef:UniRef90_J7VVZ7
contig00002	cds	336372	337046	+	S9_05520	ompR	DNA-binding response regulator, OmpR family, contains REC and winged-helix (wHTH) domain	COG:COG0745, COG:TK, RefSeq:WP_241886908.1, SO:0001217, UniParc:UPI001F532842, UniRef:UniRef100_UPI001F532842, UniRef:UniRef50_K9DF80, UniRef:UniRef90_A0A0U5HUV0
contig00002	cds	337036	338412	+	S9_05525	baeS	Signal transduction histidine kinase	COG:COG0642, COG:T, SO:0001217, UniRef:UniRef50_A0A7V8FJ50, UniRef:UniRef90_B2FTQ3
contig00002	cds	338556	340898	-	S9_05530		Putative alpha-1,2-mannosidase	COG:COG3537, COG:G, SO:0001217, UniRef:UniRef50_J7VD38, UniRef:UniRef90_J7VD38
contig00002	ncRNA	341244	341333	+	S9_05535	C4	C4 antisense RNA	RFAM:RF01695, SO:0000644
contig00002	cds	341365	341610	+	S9_05540		MED11 polymerase	SO:0001217, UniRef:UniRef50_B8L5X7, UniRef:UniRef90_A0A0M1ESL3
contig00002	cds	341670	341993	-	S9_05545		Thiol reductase thioredoxin	RefSeq:WP_053495407.1, SO:0001217, UniParc:UPI0006AC7CAC, UniRef:UniRef100_UPI0006AC7CAC, UniRef:UniRef50_H8FI41, UniRef:UniRef90_A0A2W6KG48
contig00002	cds	341999	342415	-	S9_05550		Host attachment protein	RefSeq:WP_014647339.1, SO:0001217, UniParc:UPI000259BC5D, UniRef:UniRef100_A0A6N7NWU3, UniRef:UniRef50_A0A7V8FIU3, UniRef:UniRef90_B4SKZ9
contig00002	cds	342985	344475	+	S9_05555	proP	glycine betaine/L-proline transporter ProP	COG:COG0477, COG:GEPR, RefSeq:WP_046430926.1, SO:0001217, UniParc:UPI000620F595, UniRef:UniRef100_A0A6N7NYS8, UniRef:UniRef50_A0A069B6G0, UniRef:UniRef90_A0A8E3RJX3
contig00002	cds	344548	345177	-	S9_05560		ABC-type ATPase	RefSeq:WP_014647342.1, SO:0001217, UniParc:UPI000259BD56, UniRef:UniRef100_A0A2Y9U7A4, UniRef:UniRef50_A0A410GDG2, UniRef:UniRef90_A0A149QG32
contig00002	cds	345181	345522	-	S9_05565		Antitoxin	SO:0001217, UniRef:UniRef50_A0A4U3GNV1, UniRef:UniRef90_B4SL04
contig00002	cds	345593	347131	-	S9_05570		Histidine kinase	SO:0001217, UniRef:UniRef50_M5CND4, UniRef:UniRef90_A0A149QG97
contig00002	cds	347189	347593	-	S9_05575	citB	DNA-binding response regulator DpiB of citrate/malate metabolism	COG:COG4565, COG:KT, RefSeq:WP_014647345.1, SO:0001217, UniParc:UPI000259BD59, UniRef:UniRef100_A0A6N7P2M4, UniRef:UniRef50_J7VQD3, UniRef:UniRef90_A0A2T1ID62
contig00002	cds	347730	349184	-	S9_05580		DUF560 domain-containing protein	SO:0001217, UniRef:UniRef50_A0A2M9QWJ1, UniRef:UniRef90_A0A2T3X158
contig00002	cds	349274	350038	-	S9_05585		TbpB-B-D domain-containing protein	RefSeq:WP_014647346.1, SO:0001217, UniParc:UPI000259BD5A, UniRef:UniRef100_A0A6N7NV00, UniRef:UniRef50_J7VD45, UniRef:UniRef90_A0A149QGN2
contig00002	cds	350091	353207	-	S9_05590		TonB-dependent receptor	SO:0001217, UniRef:UniRef50_J7SZN8, UniRef:UniRef90_A0A246KTM8
contig00002	cds	353392	354348	-	S9_05595	fecR	FecR domain-containing protein	SO:0001217, UniRef:UniRef50_J7VW12, UniRef:UniRef90_UPI00146EA296
contig00002	cds	354431	354934	-	S9_05600	rpoE	DNA-directed RNA polymerase specialized sigma subunit, sigma24 family	COG:COG1595, COG:K, RefSeq:WP_014647349.1, SO:0001217, UniParc:UPI000259BD5D, UniRef:UniRef100_A0A6N7NWT3, UniRef:UniRef50_A0A7V8FJ03, UniRef:UniRef90_B2FUF9
contig00002	cds	355065	355991	-	S9_05605	lysR	LysR family transcriptional regulator	COG:COG0583, COG:K, RefSeq:WP_241886913.1, SO:0001217, UniParc:UPI001F53CCAC, UniRef:UniRef100_UPI001F53CCAC, UniRef:UniRef50_K8P9M4, UniRef:UniRef90_J7UX96
contig00002	cds	356141	357007	+	S9_05610	yhaK	Redox-sensitive bicupin YhaK, pirin superfamily	COG:COG1741, COG:R, RefSeq:WP_014647351.1, SO:0001217, UniParc:UPI000259BD5F, UniRef:UniRef100_A0A2W6NM53, UniRef:UniRef50_A0A0S4I019, UniRef:UniRef90_A0A397NDC7
contig00002	cds	357079	357759	+	S9_05615	pncA	Nicotinamidase-related amidase	COG:COG1335, COG:HR, RefSeq:WP_014647352.1, SO:0001217, UniParc:UPI000259BD60, UniRef:UniRef100_UPI000259BD60, UniRef:UniRef50_A0A5E6SJM9, UniRef:UniRef90_M5CN73
contig00002	cds	357815	358456	+	S9_05620	pncA	Nicotinamidase-related amidase	COG:COG1335, COG:HR, RefSeq:WP_032962577.1, SO:0001217, UniParc:UPI0004494CA0, UniRef:UniRef100_UPI0004494CA0, UniRef:UniRef50_A0A6G9Q1D7, UniRef:UniRef90_B4SL15
contig00002	cds	358574	358972	+	S9_05625	yhfA	Uncharacterized OsmC-related protein	COG:COG1765, COG:R, SO:0001217, UniRef:UniRef50_A0A2N7QLX6, UniRef:UniRef90_J7VQE2
contig00002	cds	359236	359520	+	S9_05630		hypothetical protein
contig00002	cds	359412	359876	-	S9_05635	asnC	AsnC family transcriptional regulator	RefSeq:WP_005413654.1, SO:0001217, UniParc:UPI0001738459, UniRef:UniRef100_A0A0J8SXQ6, UniRef:UniRef50_V2V0X7, UniRef:UniRef90_A0A0J8SXQ6
contig00002	cds	360005	360736	+	S9_05640	azlC	putative branched-chain amino acid permease (azaleucine resistance)	COG:COG1296, COG:E, RefSeq:WP_049439472.1, SO:0001217, UniParc:UPI00066AE86E, UniRef:UniRef100_A0A2Y9U7H4, UniRef:UniRef50_F2LPL8, UniRef:UniRef90_M5CMP0
contig00002	cds	360733	361047	+	S9_05645		Uncharacterized membrane protein	COG:COG4541, COG:S, RefSeq:WP_014647378.1, SO:0001217, UniParc:UPI000259BE7F, UniRef:UniRef100_A0A6N7P0C0, UniRef:UniRef50_T0J1V1, UniRef:UniRef90_A0A2W6HL17
contig00002	cds	361116	363236	-	S9_05650	glgX	glycogen debranching protein GlgX	COG:COG1523, COG:G, SO:0001217, UniRef:UniRef50_A0A6V7F5C8, UniRef:UniRef90_A0A0U5I9F7
contig00002	cds	363362	365935	-	S9_05655	treY	malto-oligosyltrehalose synthase	SO:0001217, UniRef:UniRef50_A0A0R0DCM2, UniRef:UniRef90_A0A0U5DVU7
contig00002	cds	365932	367776	-	S9_05660	malQ	4-alpha-glucanotransferase	SO:0001217, UniRef:UniRef50_A0A699XXS1, UniRef:UniRef90_A0A0M0NJ44
contig00002	cds	367773	369491	-	S9_05665	treZ	malto-oligosyltrehalose trehalohydrolase	COG:COG0296, COG:G, SO:0001217, UniRef:UniRef50_D5RRD4, UniRef:UniRef90_T5KLQ0
contig00002	cds	369488	371722	-	S9_05670	glgB	1,4-alpha-glucan branching enzyme	COG:COG0296, COG:G, EC:2.4.1.18, KEGG:K00700, SO:0001217, UniRef:UniRef50_Q3BYI0, UniRef:UniRef90_A0A699Y5F6
contig00002	cds	371719	373245	-	S9_05675	glgA	glycogen synthase GlgA	COG:COG0297, COG:G, RefSeq:WP_080354736.1, SO:0001217, UniParc:UPI0009B2E189, UniRef:UniRef100_UPI0009B2E189, UniRef:UniRef50_J7SYT2, UniRef:UniRef90_J7SYT2
contig00002	cds	373531	374115	+	S9_05680	pAS	PAS domain	COG:COG2202, COG:T, SO:0001217, UniRef:UniRef50_U4E8L2, UniRef:UniRef90_A0A7V8FIX5
contig00002	cds	374112	375641	+	S9_05685	cysJ	Flavoprotein (flavin reductase) subunit CysJ of sulfite and N-hydroxylaminopurine reductases	COG:COG0369, COG:FP, SO:0001217, UniRef:UniRef50_J7VMT7, UniRef:UniRef90_J7VMT7
contig00002	cds	375780	376448	-	S9_05690	cysA	ABC-type sulfate/molybdate transport systems, ATPase component	COG:COG1118, COG:P, SO:0001217, UniRef:UniRef50_F2BDV3, UniRef:UniRef90_A0A0U5I2U3
contig00002	cds	376438	377121	-	S9_05695	modB	molybdate ABC transporter permease subunit	COG:COG4149, COG:P, RefSeq:WP_049439453.1, SO:0001217, UniParc:UPI0006578E17, UniRef:UniRef100_UPI0006578E17, UniRef:UniRef50_A0A0D6IDE5, UniRef:UniRef90_A0A0F5ZQB4
contig00002	cds	377125	377868	-	S9_05700	modA	molybdate ABC transporter substrate-binding protein	RefSeq:WP_142234850.1, SO:0001217, UniParc:UPI00114E882C, UniRef:UniRef100_UPI00114E882C, UniRef:UniRef50_A0A0Q6MN81, UniRef:UniRef90_A0A246KTA3
contig00002	cds	377887	378663	-	S9_05705	crp	cAMP-binding domain of CRP or a regulatory subunit of cAMP-dependent protein kinases	COG:COG0664, COG:T, RefSeq:WP_046430997.1, SO:0001217, UniParc:UPI000621D4AF, UniRef:UniRef100_A0A6N7P2G6, UniRef:UniRef50_M5CMP3, UniRef:UniRef90_A0A0R0BE81
contig00002	cds	378732	379097	-	S9_05710	pilZ	PilZ domain-containing protein	RefSeq:WP_014647390.1, SO:0001217, UniParc:UPI000259BE8B, UniRef:UniRef100_A0A2W6LTK3, UniRef:UniRef50_A0A0R0CA23, UniRef:UniRef90_J7VMU2
contig00002	cds	379094	379660	-	S9_05715		NTP-transf-3 domain-containing protein	SO:0001217, UniRef:UniRef50_J7UUL8, UniRef:UniRef90_J7UUL8
contig00002	cds	379626	380126	-	S9_05720	moaE	Molybdopterin synthase catalytic subunit MoaE	COG:COG0314, COG:H, RefSeq:WP_049439445.1, SO:0001217, UniParc:UPI00066A66B0, UniRef:UniRef100_UPI00066A66B0, UniRef:UniRef50_A0A518N207, UniRef:UniRef90_B2FUL6
contig00002	cds	380130	380390	-	S9_05725	moaD	Molybdopterin synthase sulfur carrier subunit MoaD	COG:COG1977, COG:H, RefSeq:WP_005409914.1, SO:0001217, UniParc:UPI000259BE8E, UniRef:UniRef100_J7SYT4, UniRef:UniRef50_J7SYT4, UniRef:UniRef90_J7SYT4
contig00002	cds	380390	381643	-	S9_05730		Molybdopterin molybdenumtransferase	RefSeq:WP_049439443.1, SO:0001217, UniParc:UPI00066E7648, UniRef:UniRef100_UPI00066E7648, UniRef:UniRef50_B2FUL8, UniRef:UniRef90_B8L5Q4
contig00002	cds	381643	382638	-	S9_05735	moaCB	bifunctional molybdenum cofactor biosynthesis protein MoaC/MoaB	COG:COG0521, COG:H, RefSeq:WP_049439441.1, SO:0001217, UniParc:UPI00066CCD9D, UniRef:UniRef100_UPI00066CCD9D, UniRef:UniRef50_M4NGD3, UniRef:UniRef90_A0A0U5I2R2
contig00002	cds	382647	383627	-	S9_05740	moaA	GTP 3',8-cyclase MoaA	COG:COG2896, COG:H, EC:4.1.99.22, GO:0005525, GO:0006777, GO:0019008, GO:0046872, GO:0051539, GO:0061798, GO:1904047, SO:0001217, UniRef:UniRef50_B2FUM0, UniRef:UniRef90_B2FUM0
contig00002	ncRNA	384067	384153	+	S9_05745	C4	C4 antisense RNA	RFAM:RF01695, SO:0000644
contig00002	cds	384194	384568	+	S9_05750		Cob-adeno-trans domain-containing protein	RefSeq:WP_126412428.1, SO:0001217, UniParc:UPI000F71F413, UniRef:UniRef100_UPI000F71F413, UniRef:UniRef50_B4SM33, UniRef:UniRef90_A0A4S0Z6S4
contig00002	cds	385219	385605	-	S9_05755		Pyridoxamine 5'-phosphate oxidase	RefSeq:WP_126412430.1, SO:0001217, UniParc:UPI000F6D3263, UniRef:UniRef100_UPI000F6D3263, UniRef:UniRef50_A0A149QB11, UniRef:UniRef90_A0A1A6XZA2
contig00002	cds	386556	386879	-	S9_05760		Acyl carrier protein	SO:0001217, UniRef:UniRef50_A0A6B8HH04, UniRef:UniRef90_A0A8I0Y6W7
contig00002	cds	387198	387638	-	S9_05765		Lipoprotein	RefSeq:WP_141098601.1, SO:0001217, UniParc:UPI000AB46C8A, UniRef:UniRef100_UPI002153872D, UniRef:UniRef50_A0A2J0TFV5, UniRef:UniRef90_A0A270NPY0
contig00002	cds	387721	388641	-	S9_05770		RHS repeat protein	SO:0001217, UniRef:UniRef50_B2FLK1
contig00002	cds	388764	389099	-	S9_05775		hypothetical protein	RefSeq:WP_049439430.1, SO:0001217, UniParc:UPI00066CE7A3, UniRef:UniRef100_UPI00066CE7A3, UniRef:UniRef50_UPI0015DE8465, UniRef:UniRef90_UPI0015DE8465
contig00002	cds	389103	391532	-	S9_05780		Ntox37 domain-containing protein	SO:0001217, UniRef:UniRef50_A0A7H1AK84
contig00002	cds	391573	392088	+	S9_05785		Putative alpha/beta hydrolase fold protein	SO:0001217, UniRef:UniRef50_A0A6J4L4S0, UniRef:UniRef90_A0A0U5I2L0
contig00002	cds	392124	392990	-	S9_05790	araC	AraC-type DNA-binding domain and AraC-containing proteins	COG:COG2207, COG:K, KEGG:K25495, SO:0001217, UniRef:UniRef50_I4KKP2, UniRef:UniRef90_J7VTD1
contig00002	cds	392998	394959	+	S9_05795		Fusaric acid transporter	SO:0001217, UniRef:UniRef50_J7VMV7, UniRef:UniRef90_A0A2J0SMD8
contig00002	cds	394964	395173	+	S9_05800		DUF1656 domain-containing protein	RefSeq:WP_014647401.1, SO:0001217, UniParc:UPI000259BE97, UniRef:UniRef100_A0A6N7P0R0, UniRef:UniRef50_B4SL76, UniRef:UniRef90_B4SL76
contig00002	cds	395175	396059	+	S9_05805	emrA	Multidrug resistance efflux pump EmrA	COG:COG1566, COG:V, RefSeq:WP_014647402.1, SO:0001217, UniParc:UPI000259BE98, UniRef:UniRef100_UPI000259BE98, UniRef:UniRef50_T0IH84, UniRef:UniRef90_A0A0R0B3Y7
contig00002	cds	396056	397492	+	S9_05810	tolC	Outer membrane protein TolC	COG:COG1538, COG:M, SO:0001217, UniRef:UniRef50_A0A6A8QJV3, UniRef:UniRef90_B4SLQ6
contig00002	cds	397627	397974	+	S9_05815	rcnB	RcnB family protein	RefSeq:WP_049439424.1, SO:0001217, UniParc:UPI000659692C, UniRef:UniRef100_UPI000659692C, UniRef:UniRef50_B2FHN9, UniRef:UniRef90_B2FHN9
contig00002	cds	398357	398680	-	S9_05820		Lipoprotein	SO:0001217, UniRef:UniRef50_M5D0J8, UniRef:UniRef90_UPI001862C4D8
contig00002	cds	398913	399452	+	S9_05825		Conserved secreted protein	RefSeq:WP_262225039.1, SO:0001217, UniParc:UPI000B11897A, UniRef:UniRef100_UPI000B11897A, UniRef:UniRef50_A0A0R0B526, UniRef:UniRef90_A0A2J0SNG8
contig00002	cds	399485	399937	+	S9_05830		Lipoprotein	SO:0001217, UniRef:UniRef50_A0A1V3CZC9
contig00002	cds	399976	400503	+	S9_05835		Nuclear transport factor 2 family protein	SO:0001217, UniRef:UniRef50_A0A2W6I9Q7, UniRef:UniRef90_A0A2Y9U7H6
contig00002	cds	400608	401282	+	S9_05840	ompR	DNA-binding response regulator, OmpR family, contains REC and winged-helix (wHTH) domain	COG:COG0745, COG:TK, RefSeq:WP_014647407.1, SO:0001217, UniParc:UPI000259BF9D, UniRef:UniRef100_UPI000259BF9D, UniRef:UniRef50_S3NWQ8, UniRef:UniRef90_A0A0X3QUE4
contig00002	cds	401279	402532	+	S9_05845		histidine kinase	RefSeq:WP_049439413.1, SO:0001217, UniParc:UPI0006583579, UniRef:UniRef100_UPI0006583579, UniRef:UniRef50_I0HRL1, UniRef:UniRef90_A0A0M0NJ50
contig00002	cds	402580	402966	+	S9_05850	dgkA	Diacylglycerol kinase	COG:COG0818, COG:I, RefSeq:WP_014647409.1, SO:0001217, UniParc:UPI000259BF9F, UniRef:UniRef100_UPI000259BF9F, UniRef:UniRef50_A0A4S2D0J5, UniRef:UniRef90_A0A0F5ZNE3
contig00002	cds	403040	404848	+	S9_05855		Phosphoethanolamine transferase	EC:2.7.8.43, KEGG:K03760, SO:0001217, UniRef:UniRef50_J7VTD9, UniRef:UniRef90_A0A246KTG2
contig00002	cds	404752	405672	-	S9_05860		putative deacylase	COG:COG3608, COG:R, RefSeq:WP_033835608.1, SO:0001217, UniParc:UPI00053A38F8, UniRef:UniRef100_A0A6N7NTG7, UniRef:UniRef50_R7UF23, UniRef:UniRef90_A0A0U5I5B5
contig00002	cds	405819	406472	+	S9_05865		DUF3348 domain-containing protein	RefSeq:WP_014647411.1, SO:0001217, UniParc:UPI000259BFA1, UniRef:UniRef100_A0A6N7NV24, UniRef:UniRef50_A0A126NRQ0, UniRef:UniRef90_B4SLR4
contig00002	cds	406483	408747	+	S9_05870		DUF802 domain-containing protein	SO:0001217, UniRef:UniRef50_J7VAR6, UniRef:UniRef90_J7VAR6
contig00002	cds	408744	409382	+	S9_05875	motB	Flagellar motor protein MotB	COG:COG1360, COG:N, RefSeq:WP_049439405.1, SO:0001217, UniParc:UPI00065926A2, UniRef:UniRef100_UPI00065926A2, UniRef:UniRef50_N6W1L2, UniRef:UniRef90_A0A3Q8FKH9
contig00002	cds	409372	409755	+	S9_05880		DUF2894 domain-containing protein	RefSeq:WP_049439402.1, SO:0001217, UniParc:UPI00066EDC43, UniRef:UniRef100_UPI001D0FBF3A, UniRef:UniRef50_A0A7V8FIU5, UniRef:UniRef90_B4SLR7
contig00002	cds	410622	411380	-	S9_05885	fabG	2,3-dihydro-2,3-dihydroxybenzoate dehydrogenase	COG:COG1028, COG:I, SO:0001217, UniRef:UniRef50_A0A3N6B4M6, UniRef:UniRef90_A0A427CXL9
contig00002	cds	411371	415261	-	S9_05890	entF2	Thioesterase domain of type I polyketide synthase or non-ribosomal peptide synthetase	COG:COG3319, COG:Q, RefSeq:WP_111205411.1, SO:0001217, UniParc:UPI000DA7C375, UniRef:UniRef100_UPI000DA7C375, UniRef:UniRef50_M5D0H4, UniRef:UniRef90_M5D0H4
contig00002	cds	415258	415515	-	S9_05895	acpA	Acyl carrier protein/domain	COG:COG3433, COG:IQ, RefSeq:WP_049439394.1, SO:0001217, UniParc:UPI00066CD3CC, UniRef:UniRef100_UPI00066CD3CC, UniRef:UniRef50_A0A7G7Q0D5, UniRef:UniRef90_A0A7G7Q0D5
contig00002	cds	415515	416147	-	S9_05900	entB1	Isochorismate hydrolase	COG:COG1535, COG:Q, EC:3.3.2.1, EC:6.3.2.14, KEGG:K01252, RefSeq:WP_111205410.1, SO:0001217, UniParc:UPI000DAAD193, UniRef:UniRef100_UPI000DAAD193, UniRef:UniRef50_E7RUE4, UniRef:UniRef90_J7VAS6
contig00002	cds	416147	417799	-	S9_05905	entE	EntE, 2,3-dihydroxybenzoate-AMP synthase component of non-ribosomal peptide synthetase	COG:COG1021, COG:Q, RefSeq:WP_197574564.1, SO:0001217, UniParc:UPI0018D31ABF, UniRef:UniRef100_UPI0018D31ABF, UniRef:UniRef50_Q8CV01, UniRef:UniRef90_A0A246IFT7
contig00002	cds	417796	418989	-	S9_05910		isochorismate synthase	SO:0001217, UniRef:UniRef50_B2FHQ6
contig00002	cds	418986	420182	-	S9_05915		MFS domain-containing protein	RefSeq:WP_014647422.1, SO:0001217, UniParc:UPI000259BFAC, UniRef:UniRef100_UPI000259BFAC, UniRef:UniRef50_J7VMY3, UniRef:UniRef90_J7VMY3
contig00002	cds	420334	420645	-	S9_05920		DUF3817 domain-containing protein	RefSeq:WP_041863547.1, SO:0001217, UniParc:UPI0005A49170, UniRef:UniRef100_A0A6N7NWL9, UniRef:UniRef50_A0A0F9WH55, UniRef:UniRef90_A0A270NR99
contig00002	cds	420771	421706	-	S9_05925	ssuD	Flavin-dependent oxidoreductase, luciferase family (includes alkanesulfonate monooxygenase SsuD and methylene tetrahydromethanopterin reductase)	COG:COG2141, COG:HR, SO:0001217, UniRef:UniRef50_A0A7X3G2F1, UniRef:UniRef90_A0A7Z0T018
contig00002	cds	421773	422222	+	S9_05930	rimI	Ribosomal protein S18 acetylase RimI and related acetyltransferases	COG:COG0456, COG:J, SO:0001217, UniRef:UniRef50_A0A1A8TB52, UniRef:UniRef90_A0A0M0NIW5
contig00002	cds	422329	423840	+	S9_05935	dsbD	Thiol:disulfide interchange protein DsbD	COG:COG4232, COG:O, SO:0001217, UniRef:UniRef50_H8FDI8, UniRef:UniRef90_J7VTG0
contig00002	cds	424426	425055	+	S9_05940	sodA	Superoxide dismutase	COG:COG0605, COG:P, RefSeq:WP_049440860.1, SO:0001217, UniParc:UPI00066EA869, UniRef:UniRef100_UPI00066EA869, UniRef:UniRef50_O30826, UniRef:UniRef90_B2FHR2
contig00002	cds	425052	425630	+	S9_05945	rutF	FMN reductase RutF, DIM6/NTAB family	COG:C, COG:COG1853, RefSeq:WP_032962524.1, SO:0001217, UniParc:UPI00044D1307, UniRef:UniRef100_A0A2Y9U7N4, UniRef:UniRef50_J7UUR2, UniRef:UniRef90_J7UUR2
contig00002	cds	425627	425962	+	S9_05950	pilF	Type IV pilus assembly protein PilF/PilW	COG:COG3063, COG:NW, RefSeq:WP_014647429.1, SO:0001217, UniParc:UPI000259BFB3, UniRef:UniRef100_A0A2Y9U7N1, UniRef:UniRef50_F2KB11, UniRef:UniRef90_T5KHQ0
contig00002	cds	425968	427116	-	S9_05955	desA	Fatty acid desaturase	COG:COG3239, COG:I, RefSeq:WP_014647430.1, SO:0001217, UniParc:UPI000259BFB4, UniRef:UniRef100_A0A6N7NUQ9, UniRef:UniRef50_V2UVD5, UniRef:UniRef90_J7SYU3
contig00002	cds	427128	428237	-	S9_05960	fpr	Flavodoxin/ferredoxin--NADP reductase	COG:C, COG:COG1018, SO:0001217, UniParc:UPI0009B283F8, UniRef:UniRef100_A0A6N7NTE1, UniRef:UniRef50_A0A091B263, UniRef:UniRef90_J7VTG5
contig00002	cds	428291	428947	+	S9_05965	fabR	HTH-type transcriptional repressor FabR	COG:COG1309, COG:K, RefSeq:WP_014647432.1, SO:0001217, UniParc:UPI000259BFB6, UniRef:UniRef100_A0A2W6LVJ7, UniRef:UniRef50_M5CZA7, UniRef:UniRef90_M5CZA7
contig00002	cds	429217	431376	+	S9_05970	fepA	Outer membrane receptor for ferrienterochelin and colicins	COG:COG4771, COG:P, SO:0001217, UniRef:UniRef50_J7VAU0, UniRef:UniRef90_J7VAU0
contig00002	cds	431393	431914	+	S9_05975	trxA	Thiol-disulfide isomerase or thioredoxin	COG:COG0526, COG:O, SO:0001217, UniRef:UniRef50_A0A0H1APF2, UniRef:UniRef90_A0A0L8AC48
contig00002	cds	432029	432499	-	S9_05980	mntR	manganese-binding transcriptional regulator MntR	COG:COG1321, COG:K, RefSeq:WP_014647435.1, SO:0001217, UniParc:UPI000259BFB9, UniRef:UniRef100_A0A2Y9U7K4, UniRef:UniRef50_A0A5E4P412, UniRef:UniRef90_A0A0F5ZPE0
contig00002	cds	432617	433948	+	S9_05985	mntH	Nramp family divalent metal transporter	COG:COG1914, COG:P, SO:0001217, UniRef:UniRef50_Q9RPF2, UniRef:UniRef90_B8L5L8
contig00002	cds	434036	434362	-	S9_05990	dsbD	Thiol:disulfide interchange protein DsbD	COG:COG4232, COG:O, RefSeq:WP_005409967.1, SO:0001217, UniParc:UPI000173858D, UniRef:UniRef100_A0A0M1E0I7, UniRef:UniRef50_A0A7V8FIV0, UniRef:UniRef90_B8L5L7
contig00002	cds	434334	434876	-	S9_05995	fldA	flavodoxin	COG:C, COG:COG0716, SO:0001217, UniRef:UniRef50_M5CNM5, UniRef:UniRef90_M5CNM5
contig00002	cds	434827	435867	-	S9_06000	nrdB	ribonucleotide-diphosphate reductase subunit beta	COG:COG0208, COG:F, SO:0001217, UniRef:UniRef50_A0A061NSE6, UniRef:UniRef90_A0A699Y378
contig00002	cds	435978	438341	-	S9_06005	nrdA	ribonucleoside-diphosphate reductase subunit alpha	COG:COG0209, COG:F, RefSeq:WP_046431067.1, SO:0001217, UniParc:UPI0006210ADE, UniRef:UniRef100_A0A2Y9U7P0, UniRef:UniRef50_B2FHS6, UniRef:UniRef90_B2FHS6
contig00002	cds	438775	439752	+	S9_06010	qor	NADPH:quinone reductase or related Zn-dependent oxidoreductase	COG:COG0604, COG:CR, SO:0001217, UniRef:UniRef50_A0A379LQF2, UniRef:UniRef90_J7VN01
contig00002	cds	439983	442610	+	S9_06015	fepA	Outer membrane receptor for ferrienterochelin and colicins	COG:COG4771, COG:P, RefSeq:WP_046431072.1, SO:0001217, UniParc:UPI00062248DA, UniRef:UniRef100_A0A6N7NUZ0, UniRef:UniRef50_Q5QV71, UniRef:UniRef90_J7UUS8
contig00002	cds	442721	444700	-	S9_06020	betT	Choline-glycine betaine transporter	COG:COG1292, COG:M, RefSeq:WP_049407437.1, SO:0001217, UniParc:UPI00066CD490, UniRef:UniRef100_A0A2Y9U7M4, UniRef:UniRef50_Q8P5D9, UniRef:UniRef90_B8L5L0
contig00002	cds	444884	445264	-	S9_06025		Glyoxalase	RefSeq:WP_046431075.1, SO:0001217, UniParc:UPI000622241E, UniRef:UniRef100_A0A2W6LTU8, UniRef:UniRef50_A9W023, UniRef:UniRef90_T5KJX3
contig00002	cds	445362	445685	-	S9_06030	emrE	Multidrug transporter EmrE and related cation transporters	COG:COG2076, COG:V, RefSeq:WP_014647443.1, SO:0001217, UniParc:UPI000259C0BE, UniRef:UniRef100_UPI000259C0BE, UniRef:UniRef50_A8T664, UniRef:UniRef90_A0A0U5I852
contig00002	cds	445685	446038	-	S9_06035	emrE	Multidrug transporter EmrE and related cation transporters	COG:COG2076, COG:V, RefSeq:WP_010485170.1, SO:0001217, UniParc:UPI0000EBA0BE, UniRef:UniRef100_A0A163ING9, UniRef:UniRef50_A0A7V8FIU0, UniRef:UniRef90_A0A0U5I5X4
contig00002	cds	446201	447052	+	S9_06040	lysR	DNA-binding transcriptional regulator, LysR family	COG:COG0583, COG:K, RefSeq:WP_014647444.1, SO:0001217, UniParc:UPI000259C0BF, UniRef:UniRef100_A0A6N7NUG4, UniRef:UniRef50_A0A0C5EDV9, UniRef:UniRef90_J7VTI7
contig00002	cds	447140	448060	-	S9_06045		putative deacylase	COG:COG3608, COG:R, RefSeq:WP_046431082.1, SO:0001217, UniParc:UPI000621859B, UniRef:UniRef100_A0A6N7NTH3, UniRef:UniRef50_R7UF23, UniRef:UniRef90_M5D7M1
contig00002	cds	448192	450273	+	S9_06050	fecA	Outer membrane receptor for Fe3+-dicitrate	COG:COG4772, COG:P, SO:0001217, UniRef:UniRef50_A0A853SWH6, UniRef:UniRef90_A0A0U5I890
contig00002	cds	450312	452108	+	S9_06055	clcA	H+/Cl- antiporter ClcA	COG:COG0038, COG:P, SO:0001217, UniRef:UniRef50_A0A1X0SWV6, UniRef:UniRef90_J7VAV9
contig00002	cds	452210	452926	+	S9_06060	sapB	Magnesium uptake protein YhiD/SapB, involved in acid resistance	COG:COG1285, COG:P, KEGG:K07507, RefSeq:WP_014647448.1, SO:0001217, UniParc:UPI000259C0C3, UniRef:UniRef100_A0A2Y9U7N6, UniRef:UniRef50_A0A0C6F9V5, UniRef:UniRef90_A0A1S2BB30
contig00002	cds	453000	453407	-	S9_06065	soxR	DNA-binding transcriptional regulator, MerR family	COG:COG0789, COG:K, RefSeq:WP_046431094.1, SO:0001217, UniParc:UPI0006213B3B, UniRef:UniRef100_A0A6N7NTD0, UniRef:UniRef50_A0A5E6YCV0, UniRef:UniRef90_J7VTJ4
contig00002	cds	453471	454298	+	S9_06070		SAM-dependent methyltransferase	SO:0001217, UniRef:UniRef50_A1K8T1, UniRef:UniRef90_A0A2Y9U7M8
contig00002	cds	454379	454669	-	S9_06075		Flagellar protein	RefSeq:WP_014037513.1, SO:0001217, UniParc:UPI00021E0FD8, UniRef:UniRef100_A0A8D5X5Q0, UniRef:UniRef50_B2FHU4, UniRef:UniRef90_B2FHU4
contig00002	cds	454791	455633	-	S9_06080	bamE	Outer membrane protein assembly factor BamE, lipoprotein component of the BamABCDE complex	COG:COG2913, COG:M, SO:0001217, UniRef:UniRef50_A0A0Q9QNU1, UniRef:UniRef90_A0A2W5H3L9
contig00002	cds	455695	461250	-	S9_06085		Hemagglutinin	SO:0001217, UniRef:UniRef50_A0A2J0TG37
contig00002	cds	461486	462466	-	S9_06090	araC	AraC-type DNA-binding domain and AraC-containing proteins	COG:COG2207, COG:K, RefSeq:WP_032962548.1, SO:0001217, UniParc:UPI0004529B98, UniRef:UniRef100_A0A6N7NUF6, UniRef:UniRef50_A0A699Y582, UniRef:UniRef90_B8L5J2
contig00002	cds	463159	463347	+	S9_06095		Flp family type IVb pilin	RefSeq:WP_005416979.1, SO:0001217, UniParc:UPI000259C0CA, UniRef:UniRef100_A0A0H2QK30, UniRef:UniRef50_A0A0G3EKJ6, UniRef:UniRef90_A0A2H5II81
contig00002	cds	463437	463982	+	S9_06100		Peptidase	SO:0001217, UniRef:UniRef50_M5CNQ4, UniRef:UniRef90_A0A0M0NJ16
contig00002	cds	463979	464455	+	S9_06105	tadE	Pilus assembly protein TadE	RefSeq:WP_032962550.1, SO:0001217, UniParc:UPI0004457315, UniRef:UniRef100_A0A6N7P0J5, UniRef:UniRef50_B4SLW9, UniRef:UniRef90_A0A149QCE1
contig00002	cds	464481	465515	+	S9_06110	cpaB	Flp pilus assembly protein CpaB	RefSeq:WP_046431112.1, SO:0001217, UniParc:UPI0006216751, UniRef:UniRef100_A0A6N7NUM8, UniRef:UniRef50_A0A2T3WLN8, UniRef:UniRef90_A0A1Z2LL61
contig00002	cds	465534	466892	+	S9_06115	cpaC	Flp pilus assembly protein, secretin CpaC	COG:COG4964, COG:UW, RefSeq:WP_032962552.1, SO:0001217, UniParc:UPI0004467AF6, UniRef:UniRef100_A0A6N7NTC0, UniRef:UniRef50_M5CP12, UniRef:UniRef90_A0A2W6LVM9
contig00002	cds	466965	468176	+	S9_06120	cpaE	Flp pilus assembly ATPase CpaE/TadZ, contains N-terminal REC/TadZ_N domain	COG:COG4963, COG:UW, SO:0001217, UniRef:UniRef50_J7VN26, UniRef:UniRef90_J7VN26
contig00002	cds	468161	469510	+	S9_06125	cpaF	Pilus assembly protein, ATPase of CpaF family	COG:COG4962, COG:UW, SO:0001217, UniRef:UniRef50_A0A0A1F8U6, UniRef:UniRef90_B8L5I5
contig00002	cds	469513	470469	+	S9_06130		T2SSF domain-containing protein	SO:0001217, UniRef:UniRef50_J7VAX1, UniRef:UniRef90_J7VAX1
contig00002	cds	470498	471433	+	S9_06135	tadC	Flp pilus assembly protein TadC	COG:COG2064, COG:W, RefSeq:WP_014647461.1, SO:0001217, UniParc:UPI000259C0D2, UniRef:UniRef100_UPI000259C0D2, UniRef:UniRef50_A0A7V8FIT4, UniRef:UniRef90_J7SYV1
contig00002	cds	471433	472323	+	S9_06140	tadD	Flp pilus assembly protein TadD	RefSeq:WP_032962555.1, SO:0001217, UniParc:UPI0004485587, UniRef:UniRef100_UPI0004485587, UniRef:UniRef50_A0A0Q9ZWU5, UniRef:UniRef90_A0A397N5M2
contig00002	cds	472320	472790	+	S9_06145		DUF3613 domain-containing protein	RefSeq:WP_075077222.1, SO:0001217, UniParc:UPI0006592FC0, UniRef:UniRef100_UPI000A84012C, UniRef:UniRef50_A0A1W1GUK0, UniRef:UniRef90_A0A1Z2LKR8
contig00002	cds	472799	474949	+	S9_06150		Tad-C domain-containing protein	SO:0001217, UniRef:UniRef50_A0A023Y319, UniRef:UniRef90_A0A0R0BDF7
contig00002	cds	475055	475765	+	S9_06155		DUF2968 domain-containing protein	RefSeq:WP_014647465.1, SO:0001217, UniParc:UPI000259C0D6, UniRef:UniRef100_A0A2W6LPQ7, UniRef:UniRef50_A0A0R0A9Y4, UniRef:UniRef90_A0A149QCD4
contig00002	cds	475841	476227	-	S9_06160		DUF4124 domain-containing protein	RefSeq:WP_014647466.1, SO:0001217, UniParc:UPI000259C0D7, UniRef:UniRef100_A0A2Y9U7Q6, UniRef:UniRef50_A0A3S7K4B6, UniRef:UniRef90_A0A2J0UBU0
contig00002	cds	476414	477238	+	S9_06165	menH	2-succinyl-6-hydroxy-2,4-cyclohexadiene-1-carboxylate synthase MenH and related esterases, alpha/beta hydrolase fold	COG:COG0596, COG:HR, RefSeq:WP_014647467.1, SO:0001217, UniParc:UPI000259C0D8, UniRef:UniRef100_A0A6N7NTA6, UniRef:UniRef50_G8Q8K7, UniRef:UniRef90_B8L5H8
contig00002	cds	477353	478999	-	S9_06170	araJ	putative arabinose efflux permease AraJ, MFS family	COG:COG2814, COG:G, RefSeq:WP_049420754.1, SO:0001217, UniParc:UPI00066E9084, UniRef:UniRef100_A0A6N7NUU7, UniRef:UniRef50_B4SLY2, UniRef:UniRef90_B4SLY2
contig00002	cds	478993	480276	-	S9_06175		alginate export family protein	SO:0001217, UniRef:UniRef50_B2FIG6, UniRef:UniRef90_UPI0015E01F5B
contig00002	cds	480255	482225	-	S9_06180	ytcJ	putative amidohydrolase YtcJ	COG:COG1574, COG:R, SO:0001217, UniRef:UniRef50_A0A0D5BL24, UniRef:UniRef90_J7VAX9
contig00002	cds	482222	482647	-	S9_06185	doxX	DoxX family protein	SO:0001217, UniRef:UniRef50_V7ZDD5, UniRef:UniRef90_A0A1A6Y0T1
contig00002	cds	482650	483306	-	S9_06190	pncA	Nicotinamidase-related amidase	COG:COG1335, COG:HR, RefSeq:WP_014647472.1, SO:0001217, UniParc:UPI00013F42D6, UniRef:UniRef100_A0A8D5X897, UniRef:UniRef50_A0A2H1STE4, UniRef:UniRef90_B4SLY6
contig00002	cds	483303	483719	-	S9_06195		Helix-turn-helix domain-containing protein	SO:0001217, UniRef:UniRef50_J7VN43, UniRef:UniRef90_A0A6N7NTE2
contig00002	cds	483797	484129	-	S9_06200	doxX	DoxX family membrane protein	RefSeq:WP_046431144.1, SO:0001217, UniParc:UPI0006217B44, UniRef:UniRef100_A0A2Y9U7R1, UniRef:UniRef50_B8L5H0, UniRef:UniRef90_A0A1Z2LL30
contig00002	cds	484234	487254	+	S9_06205		Histidine kinase	SO:0001217, UniRef:UniRef50_J7VAY3, UniRef:UniRef90_A0A2W6LE06
contig00002	cds	487247	487900	+	S9_06210	citB	DNA-binding response regulator, NarL/FixJ family, contains REC and HTH domains	COG:COG2197, COG:TK, RefSeq:WP_014647476.1, SO:0001217, UniParc:UPI000259C1DB, UniRef:UniRef100_A0A2Y9U7R5, UniRef:UniRef50_J7SYV4, UniRef:UniRef90_J7SYV4
contig00003	rRNA	4	96	+	S9_06215	rrf	(partial) 5S ribosomal RNA	GO:0003735, GO:0005840, KEGG:K01985, RFAM:RF00001, SO:0000652
contig00003	cds	459	2564	-	S9_06220		Chemotaxis protein	RefSeq:WP_049442114.1, SO:0001217, UniParc:UPI00066D484A, UniRef:UniRef100_UPI00066D484A, UniRef:UniRef50_J7SY62, UniRef:UniRef90_J7SY62
contig00003	cds	2855	3709	-	S9_06225	menH	2-succinyl-6-hydroxy-2,4-cyclohexadiene-1-carboxylate synthase MenH and related esterases, alpha/beta hydrolase fold	COG:COG0596, COG:HR, RefSeq:WP_032957858.1, SO:0001217, UniParc:UPI000445C28F, UniRef:UniRef100_A0A2Y9U595, UniRef:UniRef50_A0A087MGR9, UniRef:UniRef90_J7V7G9
contig00003	cds	3706	4677	-	S9_06230	hemH	ferrochelatase	COG:COG0276, COG:H, EC:4.98.1.1, GO:0004325, GO:0005737, GO:0006783, GO:0046872, SO:0001217, UniRef:UniRef50_Q8P3H6, UniRef:UniRef90_B4SNS0
contig00003	cds	4834	5733	+	S9_06235		Ysc84 domain-containing protein	RefSeq:WP_046433307.1, SO:0001217, UniParc:UPI0006217920, UniRef:UniRef100_A0A2Y9U562, UniRef:UniRef50_G7UU57, UniRef:UniRef90_B8L775
contig00003	cds	5770	6036	+	S9_06240	tatA	Sec-independent protein translocase subunit TatA	COG:COG1826, COG:U, GO:0008320, GO:0033281, GO:0043953, SO:0001217, UniParc:UPI00021E0A69, UniRef:UniRef100_A0A0H2QF92, UniRef:UniRef50_B2FP54, UniRef:UniRef90_B2FP54
contig00003	cds	6052	6510	+	S9_06245	tatB	Sec-independent protein translocase protein TatB	RefSeq:WP_032957854.1, SO:0001217, UniParc:UPI00044C3297, UniRef:UniRef100_A0A2Y9U573, UniRef:UniRef50_A0A3N1KAL1, UniRef:UniRef90_A0A270NBS7
contig00003	cds	6507	7256	+	S9_06250	tatC	twin-arginine translocase subunit TatC	COG:COG0805, COG:U, RefSeq:WP_005420449.1, SO:0001217, UniParc:UPI000259C00C, UniRef:UniRef100_A0A8D6B288, UniRef:UniRef50_C6WSZ1, UniRef:UniRef90_A0A0J8PRH4
contig00003	cds	7342	8253	-	S9_06255		Transmembrane protein	RefSeq:WP_014648905.1, SO:0001217, UniParc:UPI000259C00B, UniRef:UniRef100_A0A2Y9U528, UniRef:UniRef50_A0A1E7RKB6, UniRef:UniRef90_B8L779
contig00003	cds	8304	9050	-	S9_06260	guaA1	glutamine amidotransferase	COG:COG0518, COG:F, EC:6.3.5.2, KEGG:K01951, RefSeq:WP_014648904.1, SO:0001217, UniParc:UPI000259C00A, UniRef:UniRef100_A0A2W6L992, UniRef:UniRef50_A0A1Y6H1I8, UniRef:UniRef90_B8L780
contig00003	cds	9022	10857	-	S9_06265	pulE	Type II secretory pathway ATPase GspE/PulE or T4P pilus assembly pathway ATPase PilB	COG:COG2804, COG:NUW, RefSeq:WP_014648903.1, SO:0001217, UniParc:UPI000259C009, UniRef:UniRef100_A0A2Y9U556, UniRef:UniRef50_J7VQ39, UniRef:UniRef90_J7VQ39
contig00003	cds	10941	11852	+	S9_06270	glyQ	glycine--tRNA ligase subunit alpha	COG:COG0752, COG:J, EC:6.1.1.14, GO:0004820, GO:0005524, GO:0005737, GO:0006426, RefSeq:WP_014648902.1, SO:0001217, UniParc:UPI000259C008, UniRef:UniRef100_A0A0H2QHP5, UniRef:UniRef50_P00960, UniRef:UniRef90_B2FP48
contig00003	cds	11940	14015	+	S9_06275	glyS	Glycyl-tRNA synthetase, beta subunit	COG:COG0751, COG:J, RefSeq:WP_142235021.1, SO:0001217, UniParc:UPI0011538977, UniRef:UniRef100_UPI0011538977, UniRef:UniRef50_Q9PC26, UniRef:UniRef90_B2FP47
contig00003	cds	14228	16024	+	S9_06280	tamA	Translocation and assembly module subunit TamA	RefSeq:WP_111205391.1, SO:0001217, UniParc:UPI000DAA3B60, UniRef:UniRef100_UPI000DAA3B60, UniRef:UniRef50_A0A1H7YDI1, UniRef:UniRef90_B4SNR0
contig00003	cds	16021	19878	+	S9_06285	tamB	Autotransporter translocation and assembly protein TamB	COG:COG2911, COG:U, SO:0001217, UniRef:UniRef50_B4SNQ9, UniRef:UniRef90_B4SNQ9
contig00003	cds	19890	21137	-	S9_06290		Heat-shock protein	RefSeq:WP_111205389.1, SO:0001217, UniParc:UPI000DA87581, UniRef:UniRef100_UPI000DA87581, UniRef:UniRef50_A0A2Y9U572, UniRef:UniRef90_A0A2Y9U572
contig00003	cds	21134	22588	-	S9_06295		heat-shock protein	SO:0001217, UniRef:UniRef50_A0A2J0T4X7, UniRef:UniRef90_UPI00203CA2A8
contig00003	cds	22585	24273	-	S9_06300	dnaK	Molecular chaperone DnaK (HSP70)	COG:COG0443, COG:O, RefSeq:WP_046433293.1, SO:0001217, UniParc:UPI00062130B3, UniRef:UniRef100_A0A2W6L6J2, UniRef:UniRef50_A0A517DZ05, UniRef:UniRef90_A0A2J0T4K8
contig00003	cds	24400	26547	+	S9_06305		Dipeptidyl-peptidase	RefSeq:WP_032957842.1, SO:0001217, UniParc:UPI00044C81B0, UniRef:UniRef100_A0A6N7P018, UniRef:UniRef50_A0A075K8W6, UniRef:UniRef90_B4SNQ8
contig00003	cds	26781	30239	+	S9_06310	pAS	PAS domain	COG:COG2202, COG:T, RefSeq:WP_014648893.1, SO:0001217, UniParc:UPI000259BFFF, UniRef:UniRef100_UPI000259BFFF, UniRef:UniRef50_A0A1M4XSA1, UniRef:UniRef90_B2FNG9
contig00003	ncRNA-region	30384	30469	+			yybP-ykoY manganese riboswitch	RFAM:RF00080, SO:0000035
contig00003	cds	30558	31133	+	S9_06315	mntP	Putative manganese efflux pump MntP	COG:COG1971, COG:P, GO:0005384, GO:0005886, RefSeq:WP_032957840.1, SO:0001217, UniParc:UPI00044867DD, UniRef:UniRef100_A0A6B8JPM8, UniRef:UniRef50_Q9PB87, UniRef:UniRef90_B2FNG8
contig00003	cds	31280	31735	+	S9_06320		Y1-Tnp domain-containing protein	RefSeq:WP_126411537.1, SO:0001217, UniParc:UPI000F6F9B89, UniRef:UniRef100_UPI000F6F9B89, UniRef:UniRef50_B4SNQ5, UniRef:UniRef90_A0A149Q2N6
contig00003	cds	31838	32503	-	S9_06325	citB	DNA-binding response regulator, NarL/FixJ family, contains REC and HTH domains	COG:COG2197, COG:TK, RefSeq:WP_006477308.1, SO:0001217, UniParc:UPI00018FE72A, UniRef:UniRef100_A0A0J8SL88, UniRef:UniRef50_A0A1B5CZ67, UniRef:UniRef90_A0A0J8SL88
contig00003	cds	32614	34557	-	S9_06330	acs	acetate--CoA ligase	COG:COG0365, COG:I, RefSeq:WP_227864157.1, SO:0001217, UniParc:UPI001D110F23, UniRef:UniRef100_UPI001D110F23, UniRef:UniRef50_Q8EDK3, UniRef:UniRef90_A0A1A6X4T7
contig00003	cds	34803	36230	+	S9_06335		Porin	SO:0001217, UniRef:UniRef50_A0A4Q1JXA2
contig00003	cds	36358	38022	+	S9_06340	proP	MFS family permease, includes anhydromuropeptide permease AmpG	COG:COG0477, COG:GEPR, RefSeq:WP_014648890.1, SO:0001217, UniParc:UPI000259BEF0, UniRef:UniRef100_A0A2Y9U549, UniRef:UniRef50_K9DLU3, UniRef:UniRef90_J7URB9
contig00003	cds	38221	39630	+	S9_06345		Aldehyde dehydrogenase	SO:0001217, UniRef:UniRef50_A0A4Q6FJM6
contig00003	cds	39785	40552	+	S9_06350	xth	exodeoxyribonuclease III	COG:COG0708, COG:L, RefSeq:WP_111205384.1, SO:0001217, UniParc:UPI000DA70A0E, UniRef:UniRef100_UPI000DA70A0E, UniRef:UniRef50_A0A3M8QWU8, UniRef:UniRef90_A0A6N7NU77
contig00003	cds	40625	40876	-	S9_06355	yeaQ	Uncharacterized membrane protein YeaQ/YmgE, transglycosylase-associated protein family	COG:COG2261, COG:R, RefSeq:WP_014648887.1, SO:0001217, UniParc:UPI000259BEED, UniRef:UniRef100_A0A0H2QYT1, UniRef:UniRef50_A4QI04, UniRef:UniRef90_A0A7V8JK52
contig00003	cds	40961	41560	+	S9_06360	sfp	Phosphopantetheinyl transferase	COG:COG2091, COG:H, RefSeq:WP_111205383.1, SO:0001217, UniParc:UPI000657BB6A, UniRef:UniRef100_UPI000657BB6A, UniRef:UniRef50_A0A0Q8F3M0, UniRef:UniRef90_M5CRN9
contig00003	cds	41600	42238	+	S9_06365	rsmG	16S rRNA (guanine(527)-N(7))-methyltransferase RsmG	COG:COG0357, COG:J, EC:2.1.1.170, GO:0005737, GO:0070043, RefSeq:WP_014648885.1, SO:0001217, UniParc:UPI000259BEEB, UniRef:UniRef100_A0A0M2KPF7, UniRef:UniRef50_Q9PC50, UniRef:UniRef90_B2FNF9
contig00003	cds	42351	43148	+	S9_06370	parA	ParA-like ATPase involved in chromosome/plasmid partitioning or cellulose biosynthesis protein BcsQ	COG:COG1192, COG:DN, KEGG:K03496, RefSeq:WP_014648884.1, SO:0001217, UniParc:UPI000259BEEA, UniRef:UniRef100_A0A0H2QFF3, UniRef:UniRef50_A0A0B5QWD3, UniRef:UniRef90_B8L796
contig00003	cds	43148	44071	+	S9_06375	spo0J	Chromosome segregation protein Spo0J, contains ParB-like nuclease domain	COG:COG1475, COG:D, KEGG:K03497, RefSeq:WP_014648883.1, SO:0001217, UniParc:UPI000259BEE9, UniRef:UniRef100_A0A4S0YW04, UniRef:UniRef50_Q9PB63, UniRef:UniRef90_A0A0R0B3Q9
contig00003	cds	44198	44932	+	S9_06380		SUFU domain-containing protein	RefSeq:WP_049442094.1, SO:0001217, UniParc:UPI000658F0EF, UniRef:UniRef100_UPI000658F0EF, UniRef:UniRef50_M5CSS1, UniRef:UniRef90_A0A2J0T457
contig00003	cds	44978	45943	+	S9_06385	wcaG	Nucleoside-diphosphate-sugar epimerase	COG:COG0451, COG:M, EC:5.1.3.6, KEGG:K08679, SO:0001217, UniRef:UniRef50_A0A1X7BYZ2, UniRef:UniRef90_M5D5W7
contig00003	cds	46034	46756	+	S9_06390	wcaA	Glycosyltransferase involved in cell wall bisynthesis	COG:COG0463, COG:M, EC:2.4.1.83, KEGG:K00721, RefSeq:WP_005420380.1, SO:0001217, UniParc:UPI000026389F, UniRef:UniRef100_A0A0H2QYU0, UniRef:UniRef50_A0A2N7QXI5, UniRef:UniRef90_M5D571
contig00003	cds	46756	47103	+	S9_06395	lABN	Uncharacterized N-terminal domain of lipid-A-disaccharide synthase	COG:COG3952, COG:R, RefSeq:WP_014648879.1, SO:0001217, UniParc:UPI000259BEE5, UniRef:UniRef100_A0A8D5XCJ2, UniRef:UniRef50_D2U8Q6, UniRef:UniRef90_V7Z8K7
contig00003	cds	47317	49089	+	S9_06400		DUF885 domain-containing protein	COG:COG4805, COG:S, RefSeq:WP_049442093.1, SO:0001217, UniParc:UPI00066DE6C9, UniRef:UniRef100_UPI00066DE6C9, UniRef:UniRef50_B2FNF2, UniRef:UniRef90_B2FNF2
contig00003	cds	49185	52394	-	S9_06405	cusA	Cu/Ag efflux pump CusA	COG:COG3696, COG:P, RefSeq:WP_049442091.1, SO:0001217, UniParc:UPI0006581384, UniRef:UniRef100_A0A2W6M771, UniRef:UniRef50_A0A3G2VHA8, UniRef:UniRef90_B8L7A3
contig00003	cds	52405	53610	-	S9_06410	acrA	Multidrug efflux pump subunit AcrA (membrane-fusion protein)	COG:COG0845, COG:MV, RefSeq:WP_126411526.1, SO:0001217, UniParc:UPI000659641E, UniRef:UniRef100_UPI000659641E, UniRef:UniRef50_A0A0S1AXA6, UniRef:UniRef90_A0A0U5HDF1
contig00003	cds	53607	54860	-	S9_06415	tolC	TolC family protein	SO:0001217, UniRef:UniRef50_J7VQX2, UniRef:UniRef90_J7VQX2
contig00003	cds	54917	55249	-	S9_06420		DUF2946 domain-containing protein	RefSeq:WP_014648874.1, SO:0001217, UniParc:UPI000259BEE0, UniRef:UniRef100_A0A2Y9U560, UniRef:UniRef50_A0A0J6ITC8, UniRef:UniRef90_A0A2T3WYY2
contig00003	cds	55491	55880	-	S9_06425	ridA	Enamine deaminase RidA, house cleaning of reactive enamine intermediates, YjgF/YER057c/UK114 family	COG:COG0251, COG:V, SO:0001217, UniRef:UniRef50_A0A090V4H9, UniRef:UniRef90_J7V892
contig00003	cds	55989	56882	+	S9_06430	lysR	DNA-binding transcriptional regulator, LysR family	COG:COG0583, COG:K, SO:0001217, UniRef:UniRef50_M5CSR0, UniRef:UniRef90_M5CSR0
contig00003	cds	57029	57538	+	S9_06435	dnaQ	DNA polymerase III subunit epsilon	COG:COG0847, COG:L, RefSeq:WP_049407177.1, SO:0001217, UniParc:UPI00066B9439, UniRef:UniRef100_UPI00066B9439, UniRef:UniRef50_A0A109JAF5, UniRef:UniRef90_A0A109JAF5
contig00003	cds	57552	58766	-	S9_06440	yjiC	UDP:flavonoid glycosyltransferase YjiC, YdhE family	COG:COG1819, COG:G, RefSeq:WP_049442086.1, SO:0001217, UniParc:UPI00066DCDB4, UniRef:UniRef100_A0A2W6LFY9, UniRef:UniRef50_G0ESI8, UniRef:UniRef90_J7VQW7
contig00003	cds	59047	59283	+	S9_06445	rpmB	50S ribosomal protein L28	COG:COG0227, COG:J, GO:0003735, GO:0005840, GO:0006412, GO:1990904, RefSeq:WP_005411638.1, SO:0001217, UniParc:UPI0000EB9A27, UniRef:UniRef100_B4SNN0, UniRef:UniRef50_B4SNN0, UniRef:UniRef90_B4SNN0
contig00003	cds	59297	59461	+	S9_06450	rpmG	50S ribosomal protein L33	COG:COG0267, COG:J, GO:0003735, GO:0005737, GO:0005840, GO:0006412, GO:1990904, RefSeq:WP_005411637.1, SO:0001217, UniParc:UPI0001738AD1, UniRef:UniRef100_B2FNE2, UniRef:UniRef50_Q9HTN9, UniRef:UniRef90_B4SNM9
contig00003	ncRNA	59852	59948	+	S9_06455	C4	C4 antisense RNA	RFAM:RF01695, SO:0000644
contig00003	cds	59979	60227	+	S9_06460		Chemotaxis protein	RefSeq:WP_126411524.1, SO:0001217, UniParc:UPI000F6C2890, UniRef:UniRef100_UPI000F6C2890, UniRef:UniRef50_A0A0H2QFF9, UniRef:UniRef90_A0A0H2QFF9
contig00003	cds	60353	61771	+	S9_06465	cls	cardiolipin synthase	COG:COG1502, COG:I, RefSeq:WP_014648869.1, SO:0001217, UniParc:UPI000259BEDB, UniRef:UniRef100_A0A2Y9U529, UniRef:UniRef50_A0A6V7C678, UniRef:UniRef90_J7US58
contig00003	cds	61817	63238	+	S9_06470	ydhS	Uncharacterized NAD(P)/FAD-binding protein YdhS	COG:COG4529, COG:R, SO:0001217, UniRef:UniRef50_A0A0U5HF24, UniRef:UniRef90_A0A0U5HF24
contig00003	cds	63248	65440	+	S9_06475	uvrD	DNA helicase II	COG:COG0210, COG:L, SO:0001217, UniRef:UniRef50_A0A7G6UJ98, UniRef:UniRef90_A0A5K1NSW8
contig00003	cds	65562	65888	+	S9_06480		putative protein tyrosine phosphatase	COG:COG4551, COG:R, RefSeq:WP_032960648.1, SO:0001217, UniParc:UPI000448953E, UniRef:UniRef100_A0A4S0YW37, UniRef:UniRef50_A0A5S9QIL0, UniRef:UniRef90_B4SNM5
contig00003	cds	65995	66549	+	S9_06485		Transcriptional regulator	RefSeq:WP_049442082.1, SO:0001217, UniParc:UPI00065880B2, UniRef:UniRef100_UPI00065880B2, UniRef:UniRef50_B4SNM4, UniRef:UniRef90_B4SNM4
contig00003	cds	66851	67297	+	S9_06490	uspA	Nucleotide-binding universal stress protein, UspA family	COG:COG0589, COG:T, RefSeq:WP_005411629.1, SO:0001217, UniParc:UPI0000EB9A30, UniRef:UniRef100_A0A0H2QYW2, UniRef:UniRef50_A0A0U5BZS5, UniRef:UniRef90_A0A7V8FD83
contig00003	cds	67468	67752	-	S9_06495		DUF2782 domain-containing protein	RefSeq:WP_111205376.1, SO:0001217, UniParc:UPI000DA7D217, UniRef:UniRef100_UPI000DA7D217, UniRef:UniRef50_A0A0A8DXC4, UniRef:UniRef90_T5KLC4
contig00003	cds	67850	70624	+	S9_06500	polA	DNA polymerase I	COG:COG0749, COG:L, EC:2.7.7.7, KEGG:K02335, SO:0001217, UniRef:UniRef50_A0A8J7TPP6, UniRef:UniRef90_A0A7V8FDB7
contig00003	ncRNA	70775	70888	+	S9_06505	sX13	Xanthomonadaceae sRNA sX13	RFAM:RF02232, SO:0000655
contig00003	cds	70994	71473	+	S9_06510	ycaP	DUF421 domain-containing protein	COG:COG2323, COG:S, RefSeq:WP_014648862.1, SO:0001217, UniParc:UPI000259BED4, UniRef:UniRef100_UPI000259BED4, UniRef:UniRef50_B4SNL9, UniRef:UniRef90_J7US46
contig00003	cds	71518	73038	-	S9_06515		Beta-lactamase	SO:0001217, UniRef:UniRef50_B4SNL8, UniRef:UniRef90_A0A1Z2LQE5
contig00003	cds	73135	74031	-	S9_06520	hemF	oxygen-dependent coproporphyrinogen oxidase	COG:COG0408, COG:H, EC:1.3.3.3, GO:0004109, GO:0005737, GO:0006782, GO:0042803, GO:0046872, RefSeq:WP_032960638.1, SO:0001217, UniParc:UPI00044A46A0, UniRef:UniRef100_UPI00044A46A0, UniRef:UniRef50_Q9PHC7, UniRef:UniRef90_B2FND0
contig00003	cds	74085	75698	-	S9_06525		Beta-lactamase	SO:0001217, UniRef:UniRef50_B2FNC9, UniRef:UniRef90_A0A149PVI3
contig00003	cds	75736	76848	-	S9_06530		DUF4124 domain-containing protein	SO:0001217, UniRef:UniRef50_J7V868, UniRef:UniRef90_A0A6N7NU31
contig00003	cds	76883	77443	-	S9_06535		Transmembrane protein	RefSeq:WP_241887618.1, SO:0001217, UniParc:UPI001F53930F, UniRef:UniRef100_UPI001F53930F, UniRef:UniRef50_B4SNL4, UniRef:UniRef90_A0A1A6XRG6
contig00003	cds	77474	77875	-	S9_06540	mutT	8-oxo-dGTP pyrophosphatase MutT and related house-cleaning NTP pyrophosphohydrolases, NUDIX family	COG:COG0494, COG:V, SO:0001217, UniRef:UniRef50_B4SNL3, UniRef:UniRef90_B4SNL3
contig00003	cds	77890	80382	-	S9_06545	dAP2	Dipeptidyl aminopeptidase/acylaminoacyl peptidase	COG:COG1506, COG:E, SO:0001217, UniRef:UniRef50_A0A1M5R988, UniRef:UniRef90_J7VQU6
contig00003	cds	80427	80756	+	S9_06550		Transmembrane protein	RefSeq:WP_005411618.1, SO:0001217, UniParc:UPI00027A7637, UniRef:UniRef100_J7SYB1, UniRef:UniRef50_B4SNL1, UniRef:UniRef90_B4SNL1
contig00003	cds	80793	81443	+	S9_06555	rpoE	DNA-directed RNA polymerase specialized sigma subunit, sigma24 family	COG:COG1595, COG:K, SO:0001217, UniRef:UniRef50_A0A699Y3E4, UniRef:UniRef90_A0A149PVG8
contig00003	cds	81440	81655	+	S9_06560		Transmembrane protein	SO:0001217, UniRef:UniRef50_B4SNK9, UniRef:UniRef90_A0A2W6K5Q4
contig00003	cds	81746	82288	-	S9_06565		DUF416 domain-containing protein	SO:0001217, UniRef:UniRef50_J7VKD8, UniRef:UniRef90_A0A3S0JNN6
contig00003	cds	82594	83991	+	S9_06570	appC	Cytochrome bd-type quinol oxidase, subunit 1	COG:C, COG:COG1271, RefSeq:WP_032960628.1, SO:0001217, UniParc:UPI0004499B35, UniRef:UniRef100_A0A6N7P1X6, UniRef:UniRef50_O07440, UniRef:UniRef90_J7VQU0
contig00003	cds	83993	85006	+	S9_06575	cydB	cytochrome d ubiquinol oxidase subunit II	COG:C, COG:COG1294, RefSeq:WP_032960627.1, SO:0001217, UniParc:UPI0004477784, UniRef:UniRef100_A0A2Y9U4X6, UniRef:UniRef50_Q8P702, UniRef:UniRef90_M5CRU8
contig00003	cds	85224	85967	+	S9_06580		Ketoacyl-synth-N domain-containing protein	RefSeq:WP_014648849.1, SO:0001217, UniParc:UPI000259BDC3, UniRef:UniRef100_A0A2W6L934, UniRef:UniRef50_B4SN15, UniRef:UniRef90_B4SN15
contig00003	cds	85960	86757	+	S9_06585	plsC	1-acyl-sn-glycerol-3-phosphate acyltransferase	COG:COG0204, COG:I, RefSeq:WP_014038937.1, SO:0001217, UniParc:UPI00021E0709, UniRef:UniRef100_A0A8I0XZ03, UniRef:UniRef50_A0A091B8F5, UniRef:UniRef90_J7US31
contig00003	cds	86744	87001	+	S9_06590	acpP	Acyl carrier protein	COG:COG0236, COG:I, RefSeq:WP_005411610.1, SO:0001217, UniParc:UPI0000EB99FB, UniRef:UniRef100_A0A0H2QHY2, UniRef:UniRef50_E3HL07, UniRef:UniRef90_A0A0H2QHY2
contig00003	cds	87019	87276	+	S9_06595	acpP	acyl carrier protein	COG:COG0236, COG:I, RefSeq:WP_005411609.1, SO:0001217, UniParc:UPI0001738AB7, UniRef:UniRef100_A0A0F5ZP85, UniRef:UniRef50_K2K6W7, UniRef:UniRef90_A0A023XXX4
contig00003	cds	87236	87850	+	S9_06600		Carrier domain-containing protein	SO:0001217, UniRef:UniRef50_A0A2W5KE74
contig00003	cds	87843	89528	+	S9_06605	fabA	3-hydroxymyristoyl/3-hydroxydecanoyl-(acyl carrier protein) dehydratase	COG:COG0764, COG:I, RefSeq:WP_134809428.1, SO:0001217, UniParc:UPI0006585D0F, UniRef:UniRef100_UPI0006585D0F, UniRef:UniRef50_A0A0R0CMK1, UniRef:UniRef90_A0A0M0P5T5
contig00003	cds	89518	90288	+	S9_06610	wcaA	Glycosyltransferase involved in cell wall bisynthesis	COG:COG0463, COG:M, SO:0001217, UniRef:UniRef50_A0A5M9IAP6, UniRef:UniRef90_J7US24
contig00003	cds	90290	91231	+	S9_06615		putative acyltransferase, LPLAT superfamily	COG:COG4261, COG:R, SO:0001217, UniRef:UniRef50_A0A091AS02, UniRef:UniRef90_A0A1A6Y2I1
contig00003	cds	91221	92771	+	S9_06620	hutH	Histidine ammonia-lyase	COG:COG2986, COG:E, RefSeq:WP_032960620.1, SO:0001217, UniParc:UPI0004514DAC, UniRef:UniRef100_A0A8I0Y351, UniRef:UniRef50_G8Q2S6, UniRef:UniRef90_B4SN07
contig00003	cds	92758	93189	+	S9_06625	fadM	Acyl-CoA thioesterase FadM	COG:COG0824, COG:I, RefSeq:WP_032960618.1, SO:0001217, UniParc:UPI000447C09A, UniRef:UniRef100_A0A2Y9U4Z7, UniRef:UniRef50_A0A1B2N9B5, UniRef:UniRef90_T5KB88
contig00003	cds	93186	93815	+	S9_06630	lolA	Outer membrane lipoprotein-sorting protein	COG:COG2834, COG:M, RefSeq:WP_046433189.1, SO:0001217, UniParc:UPI000620F1BF, UniRef:UniRef100_A0A6N7NU51, UniRef:UniRef50_A0A023XYL6, UniRef:UniRef90_J7V848
contig00003	cds	93808	96162	+	S9_06635		putative exporter	COG:COG4258, COG:R, RefSeq:WP_227864177.1, SO:0001217, UniParc:UPI001D12D50B, UniRef:UniRef100_UPI001D12D50B, UniRef:UniRef50_A0A4U8VBY5, UniRef:UniRef90_A0A3R8T9M6
contig00003	cds	96215	97465	+	S9_06640	fixC	Dehydrogenase (flavoprotein)	COG:C, COG:COG0644, RefSeq:WP_014648840.1, SO:0001217, UniParc:UPI000259BDBA, UniRef:UniRef100_A0A2Y9U4Y9, UniRef:UniRef50_C3KBI3, UniRef:UniRef90_J7VKC4
contig00003	cds	97453	98010	+	S9_06645		DUF3261 domain-containing protein	RefSeq:WP_014648839.1, SO:0001217, UniParc:UPI000259BDB9, UniRef:UniRef100_A0A2Y9U4Y6, UniRef:UniRef50_A0A023XXY1, UniRef:UniRef90_A0A149PQM5
contig00003	cds	98007	99191	+	S9_06650	fabB	3-oxoacyl-(acyl-carrier-protein) synthase	COG:COG0304, COG:IQ, RefSeq:WP_014648838.1, SO:0001217, UniParc:UPI000259BDB8, UniRef:UniRef100_UPI000259BDB8, UniRef:UniRef50_M5D462, UniRef:UniRef90_M5D462
contig00003	cds	99188	99643	+	S9_06655		putative 3-hydroxylacyl-ACP dehydratase, HotDog domain	COG:COG4706, COG:I, RefSeq:WP_032960608.1, SO:0001217, UniParc:UPI00045117F7, UniRef:UniRef100_A0A246L2N1, UniRef:UniRef50_A0A1Y5Q4J6, UniRef:UniRef90_B4SN00
contig00003	cds	99640	100371	+	S9_06660	fabG2	3-ketoacyl-ACP reductase FabG2	COG:COG1028, COG:I, RefSeq:WP_032960607.1, SO:0001217, UniParc:UPI0004451E5C, UniRef:UniRef100_A0A6N7NUD3, UniRef:UniRef50_A0A0B0VGS8, UniRef:UniRef90_A0A0K2IQ89
contig00003	cds	100371	101609	+	S9_06665	fabB	beta-ketoacyl-ACP synthase	COG:COG0304, COG:IQ, RefSeq:WP_014648835.1, SO:0001217, UniParc:UPI000259BDB5, UniRef:UniRef100_A0A6N7P092, UniRef:UniRef50_A0A0T9MRA3, UniRef:UniRef90_J7VKB8
contig00003	cds	101671	102111	+	S9_06670		Excinuclease ATPase subunit	RefSeq:WP_032960605.1, SO:0001217, UniParc:UPI0002E13330, UniRef:UniRef100_A0A2Y9U504, UniRef:UniRef50_Q3KJ91, UniRef:UniRef90_A0A1W1GYW0
contig00003	cds	102272	102532	+	S9_06675	ycgL	UPF0745 protein	COG:COG3100, COG:S, RefSeq:WP_032960603.1, SO:0001217, UniParc:UPI00044E8F9A, UniRef:UniRef100_UPI00044E8F9A, UniRef:UniRef50_B2SS56, UniRef:UniRef90_A0A1A6XRH0
contig00003	cds	102525	105863	+	S9_06680	aNKYR	Ankyrin repeat	COG:COG0666, COG:T, SO:0001217, UniRef:UniRef50_G7T9L6, UniRef:UniRef90_J7V836
contig00003	cds	106054	107832	-	S9_06685	kch	Voltage-gated potassium channel Kch	COG:COG1226, COG:P, KEGG:K11747, RefSeq:WP_014648831.1, SO:0001217, UniParc:UPI000259BDB1, UniRef:UniRef100_A0A2W6L915, UniRef:UniRef50_A0A0S2DNV7, UniRef:UniRef90_B8L7D5
contig00003	cds	108179	109549	+	S9_06690	mgtE	magnesium transporter	COG:COG2239, COG:P, SO:0001217, UniRef:UniRef50_W6R6T3, UniRef:UniRef90_A0A1V3DAN0
contig00003	cds	109700	112420	+	S9_06695	rimL	Protein N-acetyltransferase, RimJ/RimL family	COG:COG1670, COG:JO, KEGG:K09181, SO:0001217, UniRef:UniRef50_A0A1V5FXN6, UniRef:UniRef90_J7VQR2
contig00003	cds	112494	112874	-	S9_06700		UPF0145 protein Smal_3901	RefSeq:WP_049442059.1, SO:0001217, UniParc:UPI00066A40DE, UniRef:UniRef100_UPI00066A40DE, UniRef:UniRef50_Q7NQ20, UniRef:UniRef90_B4SMZ1
contig00003	cds	113013	113720	+	S9_06705	menH	2-succinyl-6-hydroxy-2,4-cyclohexadiene-1-carboxylate synthase MenH and related esterases, alpha/beta hydrolase fold	COG:COG0596, COG:HR, SO:0001217, UniRef:UniRef50_A0A6V7BJ64, UniRef:UniRef90_A0A1V3D9K1
contig00003	cds	113677	114456	-	S9_06710		DUF218 domain-containing protein	SO:0001217, UniRef:UniRef50_A0A2J0TQM3, UniRef:UniRef90_A0A2Y9U4X3
contig00003	cds	114767	115171	+	S9_06715		HPt domain-containing protein	RefSeq:WP_046433170.1, SO:0001217, UniParc:UPI0006219085, UniRef:UniRef100_A0A6N7P0A2, UniRef:UniRef50_B2FMM2, UniRef:UniRef90_A0A2W6LYU9
contig00003	cds	115173	116906	+	S9_06720		histidine kinase	RefSeq:WP_049406828.1, SO:0001217, UniParc:UPI00066D03F7, UniRef:UniRef100_UPI00066D03F7, UniRef:UniRef50_B2FMM1, UniRef:UniRef90_A0A2Y9U4X5
contig00003	cds	117016	117825	-	S9_06725	dkgB	2,5-didehydrogluconate reductase DkgB	COG:COG0656, COG:Q, RefSeq:WP_126411505.1, SO:0001217, UniParc:UPI000F70C671, UniRef:UniRef100_UPI000F70C671, UniRef:UniRef50_Q8ZH36, UniRef:UniRef90_J7US00
contig00003	cds	118071	120191	-	S9_06730		HAMP domain-containing protein	RefSeq:WP_126411504.1, SO:0001217, UniParc:UPI000F717016, UniRef:UniRef100_UPI000F717016, UniRef:UniRef50_W4SJN7, UniRef:UniRef90_J7VKT3
contig00003	cds	120375	120830	+	S9_06735	iscR	DNA-binding transcriptional regulator, IscR family	COG:COG1959, COG:K, RefSeq:WP_014648823.1, SO:0001217, UniParc:UPI000259BCB9, UniRef:UniRef100_UPI000259BCB9, UniRef:UniRef50_J7VR99, UniRef:UniRef90_J7VR99
contig00003	cds	120820	121725	+	S9_06740	trxB	Thioredoxin reductase	COG:COG0492, COG:O, SO:0001217, UniRef:UniRef50_A0A7V8JK74, UniRef:UniRef90_J7SYD7
contig00003	cds	121821	123041	-	S9_06745	rtcB	RNA-splicing ligase RtcB, repairs tRNA damage	COG:COG1690, COG:J, EC:6.5.1.8, KEGG:K14415, RefSeq:WP_126411501.1, SO:0001217, UniParc:UPI000F6BB275, UniRef:UniRef100_UPI000F6BB275, UniRef:UniRef50_Q9X891, UniRef:UniRef90_B8L7E9
contig00003	cds	123098	124222	-	S9_06750	hflC	Regulator of protease activity HflC, stomatin/prohibitin superfamily	COG:COG0330, COG:O, RefSeq:WP_014648820.1, SO:0001217, UniParc:UPI000259BCB6, UniRef:UniRef100_UPI000259BCB6, UniRef:UniRef50_A0A699Y3X6, UniRef:UniRef90_A0A699Y3X6
contig00003	tRNA	124579	124651	-	S9_06755	trnQ	tRNA-Gln(ctg)	SO:0000261
contig00003	cds	125300	126256	-	S9_06760	pdxI	Pyridoxal reductase PdxI or related oxidoreductase, aldo/keto reductase family	COG:COG0667, COG:HR, SO:0001217, UniRef:UniRef50_A0A2X2Q453, UniRef:UniRef90_M5CS25
contig00003	cds	126426	127283	+	S9_06765		putative methyltransferase	COG:COG4798, COG:R, SO:0001217, UniRef:UniRef50_A0A1T5KLM6, UniRef:UniRef90_A0A1A6Y2P8
contig00003	cds	127455	127994	+	S9_06770	rsuA	Pseudouridylate synthase RsuA, specific for 16S rRNA U516 and 23S rRNA U2605	COG:COG1187, COG:J, RefSeq:WP_014648817.1, SO:0001217, UniParc:UPI000259BCB3, UniRef:UniRef100_A0A2Y9U4X2, UniRef:UniRef50_A0A6J4FZX2, UniRef:UniRef90_A0A2W5HGX0
contig00003	cds	128088	128462	-	S9_06775		Transmembrane protein	RefSeq:WP_014648816.1, SO:0001217, UniParc:UPI000259BCB2, UniRef:UniRef100_UPI000259BCB2, UniRef:UniRef50_A0A2J0TQY1, UniRef:UniRef90_A0A2J0TQY1
contig00003	cds	128663	131167	-	S9_06780	hrpB	ATP-dependent helicase HrpB	COG:COG1643, COG:J, SO:0001217, UniRef:UniRef50_A0A0S8DVF3, UniRef:UniRef90_A0A0U5HD88
contig00003	cds	131205	132152	+	S9_06785	tatD	3'->5' ssDNA/RNA exonuclease TatD	COG:COG0084, COG:N, SO:0001217, UniRef:UniRef50_A0A0U5FHS3, UniRef:UniRef90_A0A0U5HDW5
contig00003	cds	132025	132834	-	S9_06790		Epimerase	RefSeq:WP_262093735.1, SO:0001217, UniParc:UPI000A6686A8, UniRef:UniRef100_UPI000A6686A8, UniRef:UniRef50_J7SYD5, UniRef:UniRef90_A0A1Z2LQ81
contig00003	cds	132906	133844	-	S9_06795	panE	2-dehydropantoate 2-reductase	COG:COG1893, COG:H, RefSeq:WP_241887727.1, SO:0001217, UniParc:UPI001F5372E6, UniRef:UniRef100_UPI001F5372E6, UniRef:UniRef50_A0A0U5FK58, UniRef:UniRef90_B8L7G0
contig00003	cds	134032	134799	-	S9_06800		DUF4253 domain-containing protein	RefSeq:WP_041863959.1, SO:0001217, UniParc:UPI0005A4A450, UniRef:UniRef100_A0A6N7NUK8, UniRef:UniRef50_B2FMK3, UniRef:UniRef90_A0A317BY69
contig00003	cds	135167	135958	-	S9_06805	yadH	ABC-type multidrug transport system, permease component	COG:COG0842, COG:V, RefSeq:WP_014038898.1, SO:0001217, UniParc:UPI00021E0A43, UniRef:UniRef100_A0A2J0VK03, UniRef:UniRef50_P0AFN8, UniRef:UniRef90_Q5H5Y7
contig00003	cds	135955	136923	-	S9_06810	ccmA	ABC-type multidrug transport system, ATPase component	COG:COG1131, COG:V, RefSeq:WP_005411567.1, SO:0001217, UniParc:UPI0001738A89, UniRef:UniRef100_A0A0H2QI17, UniRef:UniRef50_V7Z870, UniRef:UniRef90_M5CLJ4
contig00003	cds	137047	137757	+	S9_06815	fpr	Flavodoxin/ferredoxin--NADP reductase	COG:C, COG:COG1018, RefSeq:WP_041863957.1, SO:0001217, UniParc:UPI0002F75CEB, UniRef:UniRef100_UPI000259BCAB, UniRef:UniRef50_A0A6V7F0T5, UniRef:UniRef90_B8L7G3
contig00003	cds	137909	139078	-	S9_06820		Putative secreted cellulose/chitin-binding protein	KEGG:K03933, SO:0001217, UniRef:UniRef50_A0A0Q8CTM4, UniRef:UniRef90_A0A0U5D6G7
contig00003	cds	139260	140429	-	S9_06825		putative carbohydrate-binding protein, contains CBM5 and CBM33 domains	COG:COG3397, COG:R, RefSeq:WP_142235044.1, SO:0001217, UniParc:UPI00114DBC17, UniRef:UniRef100_UPI00114DBC17, UniRef:UniRef50_J7USI5, UniRef:UniRef90_J7USI5
contig00003	cds	140621	141148	-	S9_06830		DUF1203 domain-containing protein	RefSeq:WP_041863955.1, SO:0001217, UniParc:UPI0005A481C5, UniRef:UniRef100_A0A6N7NVV8, UniRef:UniRef50_B2FMJ7, UniRef:UniRef90_T5KQD4
contig00003	cds	141445	142971	+	S9_06835	menH	2-succinyl-6-hydroxy-2,4-cyclohexadiene-1-carboxylate synthase MenH and related esterases, alpha/beta hydrolase fold	COG:COG0596, COG:HR, SO:0001217, UniRef:UniRef50_W4SCD3, UniRef:UniRef90_J7SYD3
contig00003	cds	142968	143714	+	S9_06840	natA	ABC-type Na+ transport system, ATPase component NatA	COG:COG4555, COG:CP, RefSeq:WP_046433110.1, SO:0001217, UniParc:UPI0006225823, UniRef:UniRef100_A0A6N7NNS2, UniRef:UniRef50_A0A0Q7SK60, UniRef:UniRef90_M5D4J9
contig00003	cds	143711	144895	+	S9_06845	natB	ABC-type Na+ efflux pump, permease component NatB	COG:COG1668, COG:CP, RefSeq:WP_126411496.1, SO:0001217, UniParc:UPI000F6DF540, UniRef:UniRef100_UPI000F6DF540, UniRef:UniRef50_D2UGH0, UniRef:UniRef90_J7USI2
contig00003	cds	144920	145630	-	S9_06850		Y1-Tnp domain-containing protein	RefSeq:WP_180835848.1, SO:0001217, UniParc:UPI0015E010FE, UniRef:UniRef100_UPI0015E010FE, UniRef:UniRef50_A0A0U5HA75, UniRef:UniRef90_A0A0U5HA75
contig00003	cds	145730	146533	-	S9_06855	araC	AraC family transcriptional regulator	SO:0001217, UniRef:UniRef50_J7VR83, UniRef:UniRef90_A0A0M0P5T6
contig00003	cds	146606	146860	+	S9_06860	secD	Preprotein translocase subunit SecD	RefSeq:WP_049442042.1, SO:0001217, UniParc:UPI00066EAB2E, UniRef:UniRef100_UPI00066EAB2E, UniRef:UniRef50_A0A0U5D6H4, UniRef:UniRef90_A0A0U5D6H4
contig00003	cds	146944	147957	-	S9_06865	tonB	Periplasmic protein TonB, links inner and outer membranes	COG:COG0810, COG:M, RefSeq:WP_014648799.1, SO:0001217, UniParc:UPI000259BCA1, UniRef:UniRef100_A0A2Y9U4T6, UniRef:UniRef50_M5CRH7, UniRef:UniRef90_M5CRH7
contig00003	cds	148159	148800	-	S9_06870		UPF0114 protein L681_11100	SO:0001217, UniRef:UniRef50_A0A0Q8EIW2, UniRef:UniRef90_T5KCA8
contig00003	cds	148911	149600	+	S9_06875	gstA	Glutathione S-transferase	COG:COG0625, COG:O, RefSeq:WP_014648797.1, SO:0001217, UniParc:UPI000259BC9F, UniRef:UniRef100_UPI000259BC9F, UniRef:UniRef50_A0A7W5J448, UniRef:UniRef90_M5D3Z1
contig00003	cds	149764	151989	+	S9_06880	dAP2	Dipeptidyl aminopeptidase/acylaminoacyl peptidase	COG:COG1506, COG:E, SO:0001217, UniRef:UniRef50_Q6F3I7, UniRef:UniRef90_J7VR80
contig00003	cds	152015	152530	+	S9_06885		Cytochrome oxidase complex assembly protein 1	RefSeq:WP_134809410.1, SO:0001217, UniParc:UPI00065A79D1, UniRef:UniRef100_UPI00065A79D1, UniRef:UniRef50_B4SMV4, UniRef:UniRef90_A0A0K2Z3T1
contig00003	cds	152598	154397	+	S9_06890		DUF885 domain-containing protein	COG:COG4805, COG:S, RefSeq:WP_046433089.1, SO:0001217, UniParc:UPI0006214920, UniRef:UniRef100_A0A2W6M2L3, UniRef:UniRef50_A0A0R0CSV4, UniRef:UniRef90_B4SMV3
contig00003	cds	154503	154961	-	S9_06895	pilP	Type IV pilus biogenesis protein PilP	RefSeq:WP_005420187.1, SO:0001217, UniParc:UPI000259BBB3, UniRef:UniRef100_A0A0H2QMF0, UniRef:UniRef50_G7UUC9, UniRef:UniRef90_A0A4R7UPD8
contig00003	cds	155148	155396	+	S9_06900		Transmembrane protein	RefSeq:WP_005420185.1, SO:0001217, UniParc:UPI00021E08AD, UniRef:UniRef100_A0A0H2QGN7, UniRef:UniRef50_A0A0S2F4C7, UniRef:UniRef90_A0A2J0TQR1
contig00003	cds	155520	156437	+	S9_06905	yneE	putative membrane chloride channel, bestrophin family	COG:COG3781, COG:P, KEGG:K08994, RefSeq:WP_014038878.1, SO:0001217, UniParc:UPI00021E08AC, UniRef:UniRef100_A0A8I0XWQ1, UniRef:UniRef50_E8X308, UniRef:UniRef90_B8L7K8
contig00003	cds	156457	157446	+	S9_06910	hemB	porphobilinogen synthase	COG:COG0113, COG:H, RefSeq:WP_014648793.1, SO:0001217, UniParc:UPI000259BBB2, UniRef:UniRef100_A0A2W6LDW2, UniRef:UniRef50_Q8E9Q8, UniRef:UniRef90_A0A0M0NBG1
contig00003	cds	157479	157748	+	S9_06915		SHOCT domain-containing protein	RefSeq:WP_032959066.1, SO:0001217, UniParc:UPI000447F73D, UniRef:UniRef100_A0A2Y9U4S6, UniRef:UniRef50_B4SMU8, UniRef:UniRef90_B4SMU8
contig00003	cds	157870	158733	-	S9_06920	tolB	Periplasmic component TolB of the Tol biopolymer transport system	COG:COG0823, COG:U, RefSeq:WP_111206068.1, SO:0001217, UniParc:UPI000DA720A8, UniRef:UniRef100_UPI000DA720A8, UniRef:UniRef50_B2FMH8, UniRef:UniRef90_B2FMH8
contig00003	cds	158782	159627	+	S9_06925	aroE	shikimate dehydrogenase	COG:COG0169, COG:E, EC:1.1.1.25, GO:0004764, GO:0008652, GO:0009073, GO:0009423, GO:0019632, GO:0050661, KEGG:K00014, SO:0001217, UniRef:UniRef50_B2FMH7, UniRef:UniRef90_B2FMH7
contig00003	cds	159631	159984	+	S9_06930		Transmembrane protein	RefSeq:WP_014648789.1, SO:0001217, UniParc:UPI000259BBAE, UniRef:UniRef100_A0A2Y9U4U0, UniRef:UniRef50_B4SMU5, UniRef:UniRef90_B8L7L3
contig00003	cds	160152	162254	+	S9_06935	dinG	ATP-dependent DNA helicase DinG	COG:COG1199, COG:L, RefSeq:WP_014648788.1, SO:0001217, UniParc:UPI000259BBAD, UniRef:UniRef100_UPI000259BBAD, UniRef:UniRef50_A0A7W9QQC3, UniRef:UniRef90_B8L7L4
contig00003	cds	162360	164198	-	S9_06940	ilvD	dihydroxy-acid dehydratase	COG:COG0129, COG:EG, EC:4.2.1.9, GO:0000287, GO:0004160, GO:0009097, GO:0009099, GO:0051537, SO:0001217, UniRef:UniRef50_Q8XAV1, UniRef:UniRef90_B2FMH4
contig00003	cds	164608	165180	+	S9_06945	ygiB	DUF1190 domain-containing protein	COG:COG5463, COG:S, RefSeq:WP_005420172.1, SO:0001217, UniParc:UPI000259BBAA, UniRef:UniRef100_A0A0H2QGP6, UniRef:UniRef50_B4SMU0, UniRef:UniRef90_B4SMU0
contig00003	cds	165188	166366	+	S9_06950	gsp	Glutathionylspermidine synthase, CHAP domain	COG:COG0754, COG:E, SO:0001217, UniRef:UniRef50_A0A0K3A190, UniRef:UniRef90_A0A0L8A7G6
contig00003	cds	166366	167025	+	S9_06955		Transposase	RefSeq:WP_169411994.1, SO:0001217, UniParc:UPI001312F308, UniRef:UniRef100_UPI001312F308, UniRef:UniRef50_A0A7H8NYJ0, UniRef:UniRef90_A0A2W6KPA4
contig00003	cds	167836	169134	-	S9_06960	yeaD2	Uncharacterized conserved protein, DUF58 family, contains vWF domain	COG:COG1721, COG:S, RefSeq:WP_014648783.1, SO:0001217, UniParc:UPI000259BBA7, UniRef:UniRef100_A0A6N7NP55, UniRef:UniRef50_A0A0R0BN43, UniRef:UniRef90_B4SMT8
contig00003	cds	169131	170117	-	S9_06965	moxR	MoxR-like ATPase	COG:COG0714, COG:R, RefSeq:WP_014648782.1, SO:0001217, UniParc:UPI000259BBA6, UniRef:UniRef100_A0A0H2QMG1, UniRef:UniRef50_W6QUU0, UniRef:UniRef90_A0A317BS69
contig00003	cds	170114	171298	-	S9_06970		DUF4350 domain-containing protein	RefSeq:WP_049442036.1, SO:0001217, UniParc:UPI00066D2548, UniRef:UniRef100_UPI00066D2548, UniRef:UniRef50_A0A3S7KWG2, UniRef:UniRef90_A0A0M0P619
contig00003	cds	171295	172911	-	S9_06975		DUF4129 domain-containing protein	SO:0001217, UniRef:UniRef50_B4SMT5
contig00003	cds	172901	173893	-	S9_06980	spoIIM	Stage II sporulation protein SpoIIM, component of the engulfment complex	COG:COG1300, COG:D, SO:0001217, UniRef:UniRef50_A0A2L0SI10, UniRef:UniRef90_J7VR67
contig00003	cds	173890	174579	-	S9_06985	yckC	Uncharacterized membrane protein YckC, RDD family	COG:COG1714, COG:S, RefSeq:WP_014648778.1, SO:0001217, UniParc:UPI000259BBA2, UniRef:UniRef100_A0A6N7NMG9, UniRef:UniRef50_A0A1E7RMG8, UniRef:UniRef90_J7SYC7
contig00003	cds	174703	175233	-	S9_06990	paaY	Carbonic anhydrase or acetyltransferase, isoleucine patch superfamily	COG:COG0663, COG:R, EC:4.2.1.-, KEGG:K01726, RefSeq:WP_014038860.1, SO:0001217, UniParc:UPI00021E089A, UniRef:UniRef100_A0A397NHW3, UniRef:UniRef50_A0A653KR32, UniRef:UniRef90_J7V8H2
contig00003	cds	175376	176197	-	S9_06995	ycgL	putative nucleotidyltransferase YcgL	COG:COG3541, COG:R, RefSeq:WP_014648776.1, SO:0001217, UniParc:UPI000259BBA0, UniRef:UniRef100_UPI000259BBA0, UniRef:UniRef50_B4SMT1, UniRef:UniRef90_A0A0U5I367
contig00003	cds	176333	177022	-	S9_07000	ompR	DNA-binding response regulator, OmpR family, contains REC and winged-helix (wHTH) domain	COG:COG0745, COG:TK, RefSeq:WP_014648775.1, SO:0001217, UniParc:UPI000259BB9F, UniRef:UniRef100_A0A2Y9U4P7, UniRef:UniRef50_J7VKN7, UniRef:UniRef90_J7VKN7
contig00003	cds	177019	178410	-	S9_07005	baeS	sensor histidine kinase efflux regulator BaeS	COG:COG0642, COG:T, RefSeq:WP_049442029.1, SO:0001217, UniParc:UPI00066E5FF7, UniRef:UniRef100_UPI00066E5FF7, UniRef:UniRef50_B2FMG0, UniRef:UniRef90_B2FMG0
contig00003	cds	178539	179735	+	S9_07010	adeA	multidrug efflux RND transporter periplasmic adaptor subunit SmeA	BlastRules:WP_116919952, COG:COG0845, COG:MV, RefSeq:WP_049442027.1, SO:0001217, UniParc:UPI00066BC9CA, UniRef:UniRef100_UPI00066BC9CA, UniRef:UniRef50_M5D3W6, UniRef:UniRef90_M5D3W6
contig00003	cds	179748	182897	+	S9_07015	adeB	multidrug efflux RND transporter permease subunit SmeB	BlastRules:WP_116919953, COG:COG0841, COG:V, KEGG:K18322, RefSeq:WP_111206560.1, SO:0001217, UniParc:UPI000DA9FB3D, UniRef:UniRef100_UPI000DA9FB3D, UniRef:UniRef50_O52248, UniRef:UniRef90_B2FLN5
contig00003	cds	182894	184309	+	S9_07020	adeC	multidrug efflux transporter outer membrane subunit SmeC	BlastRules:WP_116919954, COG:COG1538, COG:M, RefSeq:WP_111206562.1, SO:0001217, UniParc:UPI000DA987E0, UniRef:UniRef100_UPI000DA987E0, UniRef:UniRef50_B8L7N3, UniRef:UniRef90_B8L7N3
contig00003	cds	184460	186349	-	S9_07025	mnmG	tRNA uridine-5-carboxymethylaminomethyl(34) synthesis enzyme MnmG	COG:COG0445, COG:J, SO:0001217, UniRef:UniRef50_C4LDX1, UniRef:UniRef90_B2FLN3
contig00003	ncRNA	186495	186611	+	S9_07030	asX1	Xanthomonadaceae sRNA asX1	RFAM:RF02235, SO:0000655
contig00003	cds	186897	187388	-	S9_07035		Lipoprotein	RefSeq:WP_032957537.1, SO:0001217, UniParc:UPI000452314C, UniRef:UniRef100_UPI000452314C, UniRef:UniRef50_A0A7U5WJE0, UniRef:UniRef90_B2FLN1
contig00003	cds	187549	188511	+	S9_07040	ilvA	Threonine deaminase	COG:COG1171, COG:E, RefSeq:WP_014648768.1, SO:0001217, UniParc:UPI000259BB98, UniRef:UniRef100_A0A2Y9U4N0, UniRef:UniRef50_A0A0S2FIN4, UniRef:UniRef90_B8L7N6
contig00003	cds	188508	189140	+	S9_07045	elyC	DUF218 domain-containing protein	COG:COG1434, COG:M, RefSeq:WP_080281832.1, SO:0001217, UniParc:UPI0009AF4305, UniRef:UniRef100_A0A2Y9U4R2, UniRef:UniRef50_A0A699Y5V2, UniRef:UniRef90_A0A699Y5V2
contig00003	cds	189218	190102	-	S9_07050	bioC	malonyl-ACP O-methyltransferase BioC	COG:COG2226, COG:H, RefSeq:WP_140230551.1, SO:0001217, UniParc:UPI0011245DDC, UniRef:UniRef100_UPI0011245DDC, UniRef:UniRef50_B2IAI0, UniRef:UniRef90_B2FLM8
contig00003	cds	190115	190894	-	S9_07055	fabG	NAD(P)-dependent dehydrogenase, short-chain alcohol dehydrogenase family	COG:COG1028, COG:I, RefSeq:WP_014648765.1, SO:0001217, UniParc:UPI000259BAB4, UniRef:UniRef100_A0A6N7NSZ4, UniRef:UniRef50_A0A1Y5TE48, UniRef:UniRef90_J7VKM9
contig00003	cds	190924	191703	-	S9_07060	bioH	pimeloyl-ACP methyl ester esterase BioH	COG:COG0596, COG:HR, EC:3.1.1.85, GO:0005737, GO:0009102, GO:0052689, KEGG:K02170, SO:0001217, UniRef:UniRef50_B2FLM6, UniRef:UniRef90_B2FLM6
contig00003	cds	191722	192945	-	S9_07065	bioF	8-amino-7-oxononanoate synthase	COG:COG0156, COG:H, EC:2.3.1.47, GO:0008710, GO:0009102, GO:0030170, RefSeq:WP_046433053.1, SO:0001217, UniParc:UPI0006212152, UniRef:UniRef100_A0A6N7NP71, UniRef:UniRef50_B4SM82, UniRef:UniRef90_B4SM82
contig00003	cds	193013	194056	-	S9_07070	bioB	biotin synthase BioB	COG:COG0502, COG:H, EC:2.8.1.6, GO:0004076, GO:0005506, GO:0009102, GO:0051537, GO:0051539, SO:0001217, UniRef:UniRef50_Q5FPC9, UniRef:UniRef90_B2FLM4
contig00003	cds	194217	194780	+	S9_07075		DUF4194 domain-containing protein	SO:0001217, UniRef:UniRef50_A0A1W1GZ10, UniRef:UniRef90_A0A246L3V6
contig00003	cds	194896	195456	+	S9_07080		FCP1-like y domain-containing protein	RefSeq:WP_197607933.1, SO:0001217, UniParc:UPI000ABEB7BE, UniRef:UniRef100_UPI000ABEB7BE, UniRef:UniRef50_A0A120AHK9, UniRef:UniRef90_A0A246L3H5
contig00003	cds	195580	196920	+	S9_07085	clcA	H+/Cl- antiporter ClcA	COG:COG0038, COG:P, RefSeq:WP_014648760.1, SO:0001217, UniParc:UPI000259BAAF, UniRef:UniRef100_A0A2Y9U4Q9, UniRef:UniRef50_A0A2N7QPE6, UniRef:UniRef90_J7USD7
contig00003	cds	196978	197709	+	S9_07090		Amidophosphoribosyltransferase	KEGG:K02242, SO:0001217, UniRef:UniRef50_B2FLM1, UniRef:UniRef90_A0A246L3G8
contig00003	cds	197768	198319	+	S9_07095	hdeD	DUF308 domain-containing protein	COG:COG3247, COG:R, KEGG:K21908, RefSeq:WP_126411479.1, SO:0001217, UniParc:UPI000F7124FE, UniRef:UniRef100_UPI000F7124FE, UniRef:UniRef50_B4SM76, UniRef:UniRef90_B4SM76
contig00003	cds	198316	198786	+	S9_07100	secD	Preprotein translocase subunit SecD	RefSeq:WP_126411478.1, SO:0001217, UniParc:UPI000F70E080, UniRef:UniRef100_UPI000F70E080, UniRef:UniRef50_B2FLL3, UniRef:UniRef90_A0A0L8A7L7
contig00003	cds	198839	200617	-	S9_07105	araJ	putative arabinose efflux permease AraJ, MFS family	COG:COG2814, COG:G, RefSeq:WP_049442013.1, SO:0001217, UniParc:UPI00066E4ED4, UniRef:UniRef100_UPI00066E4ED4, UniRef:UniRef50_A0A2A2YD92, UniRef:UniRef90_B8L7Q7
contig00003	cds	200810	201925	-	S9_07110	nagA	N-acetylglucosamine-6-phosphate deacetylase	COG:COG1820, COG:G, RefSeq:WP_046433040.1, SO:0001217, UniParc:UPI000621A83D, UniRef:UniRef100_A0A6N7NQW5, UniRef:UniRef50_A0A640W8Y5, UniRef:UniRef90_B8L7Q8
contig00003	cds	201922	202698	-	S9_07115	glpR	DeoR family transcriptional regulator	COG:COG1349, COG:KG, RefSeq:WP_014038836.1, SO:0001217, UniParc:UPI00021E0A28, UniRef:UniRef100_A0A0J8SYK6, UniRef:UniRef50_J7VR38, UniRef:UniRef90_J7VR38
contig00003	cds	202732	204066	-	S9_07120	gatZ	D-tagatose-bisphosphate aldolase, class II, non-catalytic subunit	COG:COG4573, COG:G, RefSeq:WP_014648754.1, SO:0001217, UniParc:UPI000259BAA9, UniRef:UniRef100_UPI000259BAA9, UniRef:UniRef50_A0A375A5W1, UniRef:UniRef90_M5D5H0
contig00003	cds	204083	205021	-	S9_07125	nagC	Sugar kinase of the NBD/HSP70 family, may contain an N-terminal HTH domain	COG:COG1940, COG:GK, RefSeq:WP_046433033.1, SO:0001217, UniParc:UPI000621AB95, UniRef:UniRef100_A0A2Y9U4N4, UniRef:UniRef50_A0A853T1D3, UniRef:UniRef90_A0A0U5H9R2
contig00003	cds	205014	206168	-	S9_07130	agaS	Fructoselysine-6-P-deglycase FrlB or related protein, duplicated sugar isomerase (SIS) domain	COG:COG2222, COG:M, RefSeq:WP_046433031.1, SO:0001217, UniParc:UPI00062250D5, UniRef:UniRef100_A0A6N7NUV0, UniRef:UniRef50_A0A0U5HF88, UniRef:UniRef90_A0A0U5HF88
contig00003	cds	206491	209850	+	S9_07135	yicI	Alpha-glucosidase/xylosidase, GH31 family	COG:COG1501, COG:G, SO:0001217, UniRef:UniRef50_A0A1H3GNM7, UniRef:UniRef90_J7VKJ5
contig00003	cds	209985	212960	+	S9_07140	fepA	Outer membrane receptor for ferrienterochelin and colicins	COG:COG4771, COG:P, SO:0001217, UniRef:UniRef50_A0A0Q7PTN0, UniRef:UniRef90_J7VQZ4
contig00003	cds	213026	214381	+	S9_07145	mviM	Glycosyl hydrolase family 109 protein	COG:COG0673, COG:R, EC:3.2.1.-, GO:0000166, GO:0008152, GO:0016798, RefSeq:WP_206621337.1, SO:0001217, UniParc:UPI0019D428CE, UniRef:UniRef100_UPI0019D428CE, UniRef:UniRef50_B2FLK4, UniRef:UniRef90_B2FLK4
contig00003	cds	214699	219384	+	S9_07150		DUF6531 domain-containing protein	SO:0001217, UniRef:UniRef50_A0A1W1GZ93, UniRef:UniRef90_UPI00045089AD
contig00003	cds	219381	219836	+	S9_07155		Sel1 repeat family protein	RefSeq:WP_032958733.1, SO:0001217, UniParc:UPI00044B4DE4, UniRef:UniRef100_UPI00044B4DE4, UniRef:UniRef50_A0A1A6XNJ5, UniRef:UniRef90_A0A1A6XNJ5
contig00003	cds	220877	221146	+	S9_07160		Ankyrin repeat domain-containing protein	SO:0001217, UniRef:UniRef50_A0A6B8HK65, UniRef:UniRef90_A0A6B8HK65
contig00003	cds	222046	222327	+	S9_07165		hypothetical protein	SO:0001217, UniRef:UniRef50_UPI000AF8844A, UniRef:UniRef90_UPI000AF8844A
contig00003	cds	223284	223718	+	S9_07170		Transmembrane protein	RefSeq:WP_046433006.1, SO:0001217, UniParc:UPI0006222105, UniRef:UniRef100_A0A6N7NQX5, UniRef:UniRef50_A0A1A6XGH7, UniRef:UniRef90_A0A1A6XGH7
contig00003	cds	223715	224164	+	S9_07175		Adhesin	RefSeq:WP_100450745.1, SO:0001217, UniParc:UPI000C25ABB2, UniRef:UniRef100_A0A2Y9U4L5, UniRef:UniRef50_A0A397NLC1, UniRef:UniRef90_A0A397NLC1
contig00003	cds	224871	226748	-	S9_07180		Peptide-binding protein	SO:0001217, UniRef:UniRef50_B4SM64, UniRef:UniRef90_A0A2J0U7H6
contig00003	cds	226831	227955	-	S9_07185	araC	AraC family transcriptional regulator	RefSeq:WP_069117967.1, SO:0001217, UniParc:UPI00083F6D72, UniRef:UniRef100_A0A2W6N0T0, UniRef:UniRef50_B4SM63, UniRef:UniRef90_A0A2W6N0T0
contig00003	tRNA	228028	228104	-	S9_07190	trnR	tRNA-Arg(ccg)	SO:0001036
contig00003	cds	228254	229147	+	S9_07195	ubiA	4-hydroxybenzoate octaprenyltransferase	COG:COG0382, COG:H, SO:0001217, UniRef:UniRef50_Q9PH76, UniRef:UniRef90_B4SM62
contig00003	cds	229336	230760	+	S9_07200	atoE	Short chain fatty acids transporter	COG:COG2031, COG:I, KEGG:K02106, RefSeq:WP_014038818.1, SO:0001217, UniParc:UPI00021E088C, UniRef:UniRef100_A0A8I0Y1G3, UniRef:UniRef50_A0A2J7Z2E5, UniRef:UniRef90_A0A7V8FGT1
contig00003	cds	230824	231513	-	S9_07205	ecsC	EcsC family protein	RefSeq:WP_032958748.1, SO:0001217, UniParc:UPI000447E36C, UniRef:UniRef100_UPI000447E36C, UniRef:UniRef50_A9GGE8, UniRef:UniRef90_A0A6N7NUV7
contig00003	cds	231836	232000	+	S9_07210		Lana protein	RefSeq:WP_005414774.1, SO:0001217, UniParc:UPI0002B8B939, UniRef:UniRef100_A0A8D6B275, UniRef:UniRef50_A0A8I0Y905, UniRef:UniRef90_A0A8D6B275
contig00003	cds	232055	232681	-	S9_07215		Permuted papain-like amidase enzyme, YaeF/YiiX, C92 family	SO:0001217, UniRef:UniRef50_G7UW21, UniRef:UniRef90_B2FLJ5
contig00003	cds	232764	233276	+	S9_07220		Lipoprotein	RefSeq:WP_032958753.1, SO:0001217, UniParc:UPI000452EE5A, UniRef:UniRef100_A0A2Y9U4J7, UniRef:UniRef50_A0A0M0P5I6, UniRef:UniRef90_A0A4R7UN53
contig00003	cds	233350	235188	+	S9_07225	pepF	Oligoendopeptidase F	COG:COG1164, COG:E, SO:0001217, UniRef:UniRef50_J7VKI4, UniRef:UniRef90_A0A2Y9U4M8
contig00003	cds	235191	236591	+	S9_07230		TPM-phosphatase domain-containing protein	RefSeq:WP_111205646.1, SO:0001217, UniParc:UPI000DAA80E9, UniRef:UniRef100_UPI0021AC0929, UniRef:UniRef50_A0A023XY10, UniRef:UniRef90_J7VQY2
contig00003	cds	236593	237264	-	S9_07235		VOC domain-containing protein	RefSeq:WP_197556612.1, SO:0001217, UniParc:UPI0018D31C4C, UniRef:UniRef100_UPI0018D31C4C, UniRef:UniRef50_B2FLJ1, UniRef:UniRef90_A0A1A6Y1I6
contig00003	cds	237319	238398	-	S9_07240		Hydrolase-4 domain-containing protein	RefSeq:WP_014648740.1, SO:0001217, UniParc:UPI000259BA9B, UniRef:UniRef100_UPI000259BA9B, UniRef:UniRef50_A0A353U404, UniRef:UniRef90_A0A149QDD2
contig00003	cds	238412	239239	-	S9_07245	ydeE	putative transcriptional regulator YdeE, contains AraC-type DNA-binding domain	COG:COG3708, COG:K, RefSeq:WP_126411468.1, SO:0001217, UniParc:UPI000F6BE015, UniRef:UniRef100_UPI000F6BE015, UniRef:UniRef50_J7US72, UniRef:UniRef90_J7US72
contig00003	cds	239426	239827	+	S9_07250		Transmembrane protein	RefSeq:WP_014648738.1, SO:0001217, UniParc:UPI000259B9A0, UniRef:UniRef100_A0A246HUW8, UniRef:UniRef50_J7VKH9, UniRef:UniRef90_J7VKH9
contig00003	cds	240090	242447	+	S9_07255	fepA	Outer membrane receptor for ferrienterochelin and colicins	COG:COG4771, COG:P, SO:0001217, UniRef:UniRef50_V4P1H5, UniRef:UniRef90_J7VQX7
contig00003	cds	242447	243748	+	S9_07260	csdA	Selenocysteine lyase/Cysteine desulfurase	COG:COG0520, COG:E, RefSeq:WP_075076238.1, SO:0001217, UniParc:UPI0007B1F4E6, UniRef:UniRef100_UPI0007B1F4E6, UniRef:UniRef50_J7SYB7, UniRef:UniRef90_A0A149QD80
contig00003	cds	244116	245630	-	S9_07265	aRO8	DNA-binding transcriptional regulator, MocR family, contains an aminotransferase domain	COG:COG1167, COG:KE, SO:0001217, UniRef:UniRef50_J7VRG5, UniRef:UniRef90_J7VRG5
contig00003	cds	245640	246239	-	S9_07270		DUF6436 domain-containing protein	RefSeq:WP_032958773.1, SO:0001217, UniParc:UPI0004483953, UniRef:UniRef100_A0A149QD75, UniRef:UniRef50_A0A1M5AZ79, UniRef:UniRef90_A0A397NKW0
contig00003	cds	246239	246499	-	S9_07275	trbK	Entry exclusion lipoprotein TrbK	RefSeq:WP_014648733.1, SO:0001217, UniParc:UPI000259B99B, UniRef:UniRef100_A0A149QDF5, UniRef:UniRef50_A0A0R0B4D8, UniRef:UniRef90_A0A0R0B4D8
contig00003	cds	246573	247988	-	S9_07280	aRO8	DNA-binding transcriptional regulator, MocR family, contains an aminotransferase domain	COG:COG1167, COG:KE, SO:0001217, UniRef:UniRef50_W6QWW6, UniRef:UniRef90_J7USR1
contig00003	cds	248170	249075	+	S9_07285	cyoA	ubiquinol oxidase subunit II	COG:C, COG:COG1622, RefSeq:WP_014648731.1, SO:0001217, UniParc:UPI000259B999, UniRef:UniRef100_A0A149QDF4, UniRef:UniRef50_A0A2R3ESF4, UniRef:UniRef90_B2FLI1
contig00003	cds	249081	251057	+	S9_07290	cyoB	cytochrome o ubiquinol oxidase subunit I	COG:C, COG:COG0843, RefSeq:WP_032958781.1, SO:0001217, UniParc:UPI00044F3E5F, UniRef:UniRef100_A0A149QDR4, UniRef:UniRef50_Q9I426, UniRef:UniRef90_A0A0U5HCV7
contig00003	cds	251054	251689	+	S9_07295	cyoC	cytochrome o ubiquinol oxidase subunit III	COG:C, COG:COG1845, RefSeq:WP_080355823.1, SO:0001217, UniParc:UPI0009B29F79, UniRef:UniRef100_UPI0009B29F79, UniRef:UniRef50_A0A5K1NIF6, UniRef:UniRef90_A0A5K1NIF6
contig00003	cds	251691	252023	+	S9_07300	cyoD	cytochrome o ubiquinol oxidase subunit IV	COG:C, COG:COG3125, RefSeq:WP_006399830.1, SO:0001217, UniParc:UPI0000EB82A2, UniRef:UniRef100_A0A0H2QI55, UniRef:UniRef50_A0A5C0B147, UniRef:UniRef90_A0A0M0NBN4
contig00003	cds	252035	252715	+	S9_07305	sco1	Cytochrome oxidase Cu insertion factor, SCO1/SenC/PrrC family	COG:COG1999, COG:O, RefSeq:WP_049441993.1, SO:0001217, UniParc:UPI00066B71AA, UniRef:UniRef100_UPI00066B71AA, UniRef:UniRef50_J7USQ6, UniRef:UniRef90_J7USQ6
contig00003	cds	252975	253553	-	S9_07310		DNA breaking-rejoining protein	SO:0001217, UniParc:UPI000259B994, UniRef:UniRef100_UPI001E33A2DD, UniRef:UniRef50_J7VKY3, UniRef:UniRef90_J7VKY3
contig00003	cds	253553	255319	-	S9_07315	aprE	Serine protease, subtilisin family	COG:COG1404, COG:O, RefSeq:WP_014648725.1, SO:0001217, UniParc:UPI000259B993, UniRef:UniRef100_UPI000259B993, UniRef:UniRef50_J7VRF5, UniRef:UniRef90_J7VRF5
contig00003	cds	255568	255978	+	S9_07320		Transposase	SO:0001217, UniRef:UniRef50_A0A0F5ZM72, UniRef:UniRef90_A0A6B8HM18
contig00003	cds	256087	256527	+	S9_07325		Uncharacterized membrane protein	COG:COG4244, COG:S, RefSeq:WP_041863928.1, SO:0001217, UniParc:UPI0005A43B7D, UniRef:UniRef100_A0A0H2QI59, UniRef:UniRef50_B2FKT5, UniRef:UniRef90_B2FKT5
contig00003	cds	256520	257830	+	S9_07330	yliI	Glucose/arabinose dehydrogenase, beta-propeller fold	COG:COG2133, COG:G, SO:0001217, UniRef:UniRef50_A0A2S0I8I4, UniRef:UniRef90_J7V8Q2
contig00003	cds	257962	258624	-	S9_07335	exoD	Exopolysaccharide synthesis protein ExoD	COG:COG3932, COG:M, RefSeq:WP_241887302.1, SO:0001217, UniParc:UPI001F530929, UniRef:UniRef100_UPI001F530929, UniRef:UniRef50_J7USQ2, UniRef:UniRef90_J7USQ2
contig00003	cds	258774	259607	+	S9_07340	yidA	sugar-phosphatase	COG:COG0561, COG:HR, RefSeq:WP_142235086.1, SO:0001217, UniParc:UPI00114FB434, UniRef:UniRef100_UPI00114FB434, UniRef:UniRef50_H3RIN1, UniRef:UniRef90_M5D4B0
contig00003	cds	260030	262348	+	S9_07345	cirA	Outer membrane receptor protein, Fe transport	COG:COG1629, COG:P, SO:0001217, UniRef:UniRef50_A0A7W9QSR2, UniRef:UniRef90_J7VRF0
contig00003	cds	262526	262915	+	S9_07350		Transposase	SO:0001217, UniRef:UniRef50_A0A2J0TQY8, UniRef:UniRef90_A0A0M0P5L5
contig00003	cds	263057	263443	+	S9_07355		NTP pyrophosphohydrolase	SO:0001217, UniRef:UniRef50_A0A290TYZ3, UniRef:UniRef90_A0A0M1EUC6
contig00003	cds	263469	264974	-	S9_07360	yifB	putative Mg-chelatase, contains ChlI-like and ATPase domains, YifB family	COG:COG0606, COG:O, SO:0001217, UniRef:UniRef50_V6APJ9, UniRef:UniRef90_M5CRT8
contig00003	cds	265198	265539	+	S9_07365		Lipoprotein	SO:0001217, UniParc:UPI00066BBBD5, UniRef:UniRef100_A0A2H5IM22, UniRef:UniRef50_A0A3C0X6K7, UniRef:UniRef90_A0A2H5IM22
contig00003	cds	265729	266127	+	S9_07370		Transcriptional regulator	RefSeq:WP_101766221.1, SO:0001217, UniParc:UPI000C7D35BA, UniRef:UniRef100_A0A2H5IM20, UniRef:UniRef50_A0A0U5I3B9, UniRef:UniRef90_A0A2H5IM20
contig00003	cds	266238	266576	+	S9_07375		PEROXIDASE-4 domain-containing protein	RefSeq:WP_134709220.1, SO:0001217, UniParc:UPI000DAF5315, UniRef:UniRef100_UPI000DAF5315, UniRef:UniRef50_A0A2T1I9C2, UniRef:UniRef90_A0A2T1I9C2
contig00003	cds	266619	267059	+	S9_07380		FRG domain-containing protein	RefSeq:WP_049441965.1, SO:0001217, UniParc:UPI00066E698B, UniRef:UniRef100_A0A246KUV9, UniRef:UniRef50_A0A246KUV9, UniRef:UniRef90_A0A246KUV9
contig00003	cds	267122	267493	+	S9_07385		DUF2185 domain-containing protein	SO:0001217, UniRef:UniRef50_A0A246KUW8, UniRef:UniRef90_A0A246KUW8
contig00003	cds	267572	268129	+	S9_07390		SmpA-OmlA domain-containing protein	RefSeq:WP_136191752.1, SO:0001217, UniParc:UPI000A4FFCF8, UniRef:UniRef100_UPI000A4FFCF8, UniRef:UniRef50_A0A2G7RZG4, UniRef:UniRef90_A0A2T1I9D8
contig00003	cds	268182	268712	-	S9_07395		Cold-shock protein	SO:0001217, UniParc:UPI000D41976E, UniRef:UniRef100_A0A2T1I9M8, UniRef:UniRef50_B8L7U9, UniRef:UniRef90_A0A2T1I9M8
contig00003	cds	268758	269114	-	S9_07400		Chorismate mutase	RefSeq:WP_049441958.1, SO:0001217, UniParc:UPI00066DEAA2, UniRef:UniRef100_UPI00066DEAA2, UniRef:UniRef50_B4SM33, UniRef:UniRef90_B4SM33
contig00003	ncRNA	269153	269236	-	S9_07405	C4	C4 antisense RNA	RFAM:RF01695, SO:0000644
contig00003	cds	269742	270344	+	S9_07410		DUF998 domain-containing protein	RefSeq:WP_126411454.1, SO:0001217, UniParc:UPI000F6FCCD9, UniRef:UniRef100_UPI000F6FCCD9, UniRef:UniRef50_B4SM32, UniRef:UniRef90_B4SM32
contig00003	cds	270734	271090	+	S9_07415		Cys-rich-CPCC domain-containing protein	RefSeq:WP_032958808.1, SO:0001217, UniParc:UPI00044DC86B, UniRef:UniRef100_A0A0M2KQ61, UniRef:UniRef50_J7VMF8, UniRef:UniRef90_J7VMF8
contig00003	cds	271660	271758	-	S9_07420		hypothetical protein
contig00003	cds	272076	272522	+	S9_07425		DUF4279 domain-containing protein	RefSeq:WP_241887322.1, SO:0001217, UniParc:UPI001F536B61, UniRef:UniRef100_UPI001F536B61, UniRef:UniRef50_B4SM29, UniRef:UniRef90_B2FKR8
contig00003	cds	272515	272949	-	S9_07430	arr	NAD(+)--rifampin ADP-ribosyltransferase	NCBIFam:NF033144.1, RefSeq:WP_014648712.1, SO:0001217, UniParc:UPI000259B986, UniRef:UniRef100_A0A6N7NPC9, UniRef:UniRef50_A0A1A9IBK1, UniRef:UniRef90_J7VAB1
contig00003	cds	273076	273327	-	S9_07435	ubiK	Ubiquinone biosynthesis accessory factor UbiK	COG:COG2960, COG:H, RefSeq:WP_169411303.1, SO:0001217, UniParc:UPI00146EDA48, UniRef:UniRef100_UPI00146EDA48, UniRef:UniRef50_G7URK4, UniRef:UniRef90_A0A0M0P5K8
contig00003	cds	273482	273820	+	S9_07440	glnK	Nitrogen regulatory protein PII	COG:COG0347, COG:TE, RefSeq:WP_005411374.1, SO:0001217, UniParc:UPI0000EB830A, UniRef:UniRef100_A0A0J8SYV0, UniRef:UniRef50_P43519, UniRef:UniRef90_D2UB18
contig00003	cds	273947	274606	-	S9_07445	bud32	tRNA A-37 threonylcarbamoyl transferase component Bud32	COG:COG3642, COG:J, RefSeq:WP_049406658.1, SO:0001217, UniParc:UPI00066A759D, UniRef:UniRef100_UPI00066A759D, UniRef:UniRef50_M5D5B7, UniRef:UniRef90_M5D5B7
contig00003	cds	275040	275948	+	S9_07450	lpxO	Aspartyl/asparaginyl beta-hydroxylase, cupin superfamily	COG:COG3555, COG:O, RefSeq:WP_005419976.1, SO:0001217, UniParc:UPI000259B983, UniRef:UniRef100_A0A0K2Z8N9, UniRef:UniRef50_Q0KD11, UniRef:UniRef90_B8L7V8
contig00003	cds	276073	276927	-	S9_07455	speE	polyamine aminopropyltransferase	COG:COG0421, COG:E, GO:0004766, GO:0005737, GO:0008295, RefSeq:WP_008268330.1, SO:0001217, UniParc:UPI00018FE66C, UniRef:UniRef100_B8L7V9, UniRef:UniRef50_B4SM23, UniRef:UniRef90_B4SM23
contig00003	cds	277119	279008	+	S9_07460	speA	arginine decarboxylase	COG:COG1166, COG:E, SO:0001217, UniRef:UniRef50_Q8P448, UniRef:UniRef90_A0A0R0CWL4
contig00003	cds	279046	279366	+	S9_07465		Transmembrane protein	RefSeq:WP_005411369.1, SO:0001217, UniParc:UPI00017389DA, UniRef:UniRef100_A0A0M1E585, UniRef:UniRef50_A0A1D8Y9H6, UniRef:UniRef90_A0A1D8Y9H6
contig00003	cds	279513	280841	-	S9_07470	baeS	Signal transduction histidine kinase	COG:COG0642, COG:T, EC:2.7.13.3, KEGG:K07637, RefSeq:WP_227863690.1, SO:0001217, UniParc:UPI001D1208B5, UniRef:UniRef100_UPI001D1208B5, UniRef:UniRef50_A0A1D8Y9H8, UniRef:UniRef90_A0A2J0U5H0
contig00003	cds	280838	281497	-	S9_07475	ompR	DNA-binding response regulator, OmpR family, contains REC and winged-helix (wHTH) domain	COG:COG0745, COG:TK, RefSeq:WP_049441948.1, SO:0001217, UniParc:UPI00066A589D, UniRef:UniRef100_UPI00066A589D, UniRef:UniRef50_A0A091BFB9, UniRef:UniRef90_J7SYQ4
contig00003	cds	281497	281787	-	S9_07480		PepSY domain-containing protein	RefSeq:WP_049403791.1, SO:0001217, UniParc:UPI00066C100E, UniRef:UniRef100_A0A161RM80, UniRef:UniRef50_A0A2P6M9E1, UniRef:UniRef90_A0A161RM80
contig00003	cds	281933	282367	+	S9_07485		PepSY domain-containing protein	RefSeq:WP_065178854.1, SO:0001217, UniParc:UPI0007B2F253, UniRef:UniRef100_A0A165MED0, UniRef:UniRef50_A0A023XYA6, UniRef:UniRef90_A0A0M0NBA0
contig00003	cds	282451	282930	-	S9_07490		Signal peptide protein	RefSeq:WP_014038776.1, SO:0001217, UniParc:UPI00021E0A0B, UniRef:UniRef100_A0A0H2QFS8, UniRef:UniRef50_A0A023XZ16, UniRef:UniRef90_A0A0M0NBT3
contig00003	cds	283057	284265	-	S9_07495	dadA	Glycine/D-amino acid oxidase (deaminating)	COG:COG0665, COG:E, RefSeq:WP_197605372.1, SO:0001217, UniParc:UPI0018D37A12, UniRef:UniRef100_UPI0018D37A12, UniRef:UniRef50_A0A0X8HBR0, UniRef:UniRef90_J7VSX9
contig00003	cds	284279	284773	-	S9_07500	blc	Bacterial lipocalin Blc	COG:COG3040, COG:M, KEGG:K03098, RefSeq:WP_032958822.1, SO:0001217, UniParc:UPI00049F2D4C, UniRef:UniRef100_A0A2Y9U4B3, UniRef:UniRef50_B8L7W8, UniRef:UniRef90_B8L7W8
contig00003	cds	284956	285204	+	S9_07505		DUF1330 domain-containing protein	RefSeq:WP_014648700.1, SO:0001217, UniParc:UPI000259B894, UniRef:UniRef100_A0A2Y9U4A2, UniRef:UniRef50_A0A1T5L9H0, UniRef:UniRef90_B2FKQ0
contig00003	cds	285300	287720	+	S9_07510	mscK	Small-conductance mechanosensitive channel MscK	COG:COG3264, COG:M, KEGG:K05802, SO:0001217, UniRef:UniRef50_J7UU78, UniRef:UniRef90_J7UU78
contig00003	cds	287781	287951	-	S9_07515		hypothetical protein
contig00003	cds	288214	290319	-	S9_07520	mdoB	phosphoglycerol transferase I	COG:COG1368, COG:M, SO:0001217, UniRef:UniRef50_A0A0R0APQ4, UniRef:UniRef90_A0A0U5D558
contig00003	cds	290564	292255	-	S9_07525	aarF	putative protein kinase regulating ubiquinone biosynthesis, AarF/ABC1/UbiB family	COG:COG0661, COG:HT, SO:0001217, UniParc:UPI000259B891, UniRef:UniRef100_A0A2Y9U4B0, UniRef:UniRef50_A0A1Y6HP37, UniRef:UniRef90_A0A1A6Y237
contig00003	cds	292419	293345	+	S9_07530	mutK	Membrane protein MutK/YedI, may be involved in DNA repair	COG:COG2354, COG:L, RefSeq:WP_014648696.1, SO:0001217, UniParc:UPI000259B890, UniRef:UniRef100_A0A6N7NR27, UniRef:UniRef50_A0A0H2X3C1, UniRef:UniRef90_B4SM09
contig00003	cds	293411	294949	-	S9_07535	gGDEF	GGDEF domain, diguanylate cyclase (c-di-GMP synthetase) or its enzymatically inactive variants	COG:COG2199, COG:T, RefSeq:WP_014648695.1, SO:0001217, UniParc:UPI000259B88F, UniRef:UniRef100_A0A397NHK4, UniRef:UniRef50_A0A0H2X3K2, UniRef:UniRef90_M5D775
contig00003	cds	295056	295691	+	S9_07540	ybjT	DUF2867 domain-containing protein	COG:COG0702, COG:R, EC:1.1.1.-, KEGG:K17290, RefSeq:WP_172617726.1, SO:0001217, UniParc:UPI0013124FC5, UniRef:UniRef100_UPI0013124FC5, UniRef:UniRef50_Q3JH05, UniRef:UniRef90_B2FKP4
contig00003	cds	295691	296398	+	S9_07545		DNA-binding protein	RefSeq:WP_014648693.1, SO:0001217, UniParc:UPI000259B88D, UniRef:UniRef100_A0A2W6LQ97, UniRef:UniRef50_J7VMD4, UniRef:UniRef90_A0A0M0P5T3
contig00003	cds	296682	297068	+	S9_07550	gloA	Catechol 2,3-dioxygenase or related enzyme, vicinal oxygen chelate (VOC) family	COG:COG0346, COG:Q, RefSeq:WP_014648692.1, SO:0001217, UniParc:UPI000259B88C, UniRef:UniRef100_A0A6N7NV13, UniRef:UniRef50_M5CYP0, UniRef:UniRef90_M5CYP0
contig00003	cds	297192	298580	-	S9_07555	aceF	Pyruvate/2-oxoglutarate dehydrogenase complex, dihydrolipoamide acyltransferase (E2) component	COG:C, COG:COG0508, RefSeq:WP_046432903.1, SO:0001217, UniParc:UPI0006220349, UniRef:UniRef100_A0A2Y9U4C5, UniRef:UniRef50_E6WVT2, UniRef:UniRef90_J7UU69
contig00003	cds	298577	298930	-	S9_07560		Peptide-binding protein	RefSeq:WP_012512332.1, SO:0001217, UniParc:UPI0000EB84E8, UniRef:UniRef100_A0A0H2QZA1, UniRef:UniRef50_A0A0H2X3E0, UniRef:UniRef90_A0A0J8SYS9
contig00003	cds	298932	299999	-	S9_07565	acoB	Pyruvate/2-oxoglutarate/acetoin dehydrogenase complex, dehydrogenase (E1) component, beta subunit	COG:C, COG:COG0022, EC:1.2.4.4, KEGG:K00167, RefSeq:WP_005414714.1, SO:0001217, UniParc:UPI0001738993, UniRef:UniRef100_A0A0H2QFT8, UniRef:UniRef50_A0A1C3TTH4, UniRef:UniRef90_J7VSW4
contig00003	cds	299992	301074	-	S9_07570	pdhA	pyruvate dehydrogenase (acetyl-transferring) E1 component subunit alpha	COG:C, COG:COG1071, RefSeq:WP_014648690.1, SO:0001217, UniParc:UPI000259B88A, UniRef:UniRef100_A0A6N7NUK2, UniRef:UniRef50_B4SM00, UniRef:UniRef90_B4SM00
contig00003	cds	301410	302285	+	S9_07575	kynA	Tryptophan 2,3-dioxygenase	COG:COG3483, COG:E, EC:1.13.11.11, GO:0004833, GO:0019441, GO:0020037, GO:0046872, RefSeq:WP_014648689.1, SO:0001217, UniParc:UPI000259B889, UniRef:UniRef100_UPI000259B889, UniRef:UniRef50_B2FKN7, UniRef:UniRef90_B2FKN7
contig00003	cds	302467	303966	+	S9_07580	pTR2	Dipeptide/tripeptide permease	COG:COG3104, COG:E, RefSeq:WP_014648688.1, SO:0001217, UniParc:UPI000259B888, UniRef:UniRef100_A0A1V3D154, UniRef:UniRef50_Q8PQ79, UniRef:UniRef90_A0A0M2KPQ9
contig00003	cds	303986	304591	+	S9_07585	dsbD	Disulfide bond formation protein DsbD	RefSeq:WP_014648687.1, SO:0001217, UniParc:UPI000259B887, UniRef:UniRef100_A0A2Y9U4B8, UniRef:UniRef50_B2FKN5, UniRef:UniRef90_B2FKN5
contig00003	cds	304819	305958	+	S9_07590		Transmembrane protein	RefSeq:WP_014648686.1, SO:0001217, UniParc:UPI000259B886, UniRef:UniRef100_A0A2Y9U4A3, UniRef:UniRef50_A0A126NMA0, UniRef:UniRef90_M5CS82
contig00003	cds	306039	306596	-	S9_07595	marR	DNA-binding transcriptional regulator, MarR family	COG:COG1846, COG:K, SO:0001217, UniRef:UniRef50_W4SFF8, UniRef:UniRef90_A0A4R7UMN6
contig00003	cds	306663	307775	+	S9_07600	hppD	4-hydroxyphenylpyruvate dioxygenase	COG:COG3185, COG:ER, RefSeq:WP_014648684.1, SO:0001217, UniParc:UPI000259B884, UniRef:UniRef100_UPI000259B884, UniRef:UniRef50_Q5ZT84, UniRef:UniRef90_B8L7Z0
contig00003	cds	307861	309159	+	S9_07605	hmgA	homogentisate 1,2-dioxygenase	COG:COG3508, COG:Q, EC:1.13.11.5, KEGG:K00451, RefSeq:WP_014648683.1, SO:0001217, UniParc:UPI000259B883, UniRef:UniRef100_UPI000259B883, UniRef:UniRef50_Q88E47, UniRef:UniRef90_B4SLG8
contig00003	cds	309244	309786	-	S9_07610		HEAT repeat domain-containing protein	RefSeq:WP_262224436.1, SO:0001217, UniParc:UPI0021C638E6, UniRef:UniRef100_UPI0021C638E6, UniRef:UniRef50_A0A023XZ23, UniRef:UniRef90_A0A246KWQ2
contig00003	cds	309912	310568	+	S9_07615		Lipoprotein	RefSeq:WP_046432891.1, SO:0001217, UniParc:UPI00062252B6, UniRef:UniRef100_A0A2Y9U486, UniRef:UniRef50_B2FKM9, UniRef:UniRef90_B2FKM9
contig00003	cds	310641	311600	+	S9_07620	eCM27	Ca2+/Na+ antiporter	COG:COG0530, COG:P, RefSeq:WP_014648680.1, SO:0001217, UniParc:UPI000259B880, UniRef:UniRef100_UPI000259B880, UniRef:UniRef50_J7VA72, UniRef:UniRef90_J7VA72
contig00003	cds	311675	312064	-	S9_07625	mnhG	Na+/H+ antiporter subunit G	COG:COG1320, COG:P, RefSeq:WP_014648679.1, SO:0001217, UniParc:UPI000259B87F, UniRef:UniRef100_A0A2Y9U4A9, UniRef:UniRef50_W4SKB2, UniRef:UniRef90_A0A0R0BFZ9
contig00003	cds	312061	312345	-	S9_07630	mnhF	K+/H+ antiporter subunit F	COG:COG2212, COG:P, RefSeq:WP_006399171.1, SO:0001217, UniParc:UPI0000EB9589, UniRef:UniRef100_A0A0H2QZA7, UniRef:UniRef50_V4JPA5, UniRef:UniRef90_A0A0M1F580
contig00003	cds	312342	312848	-	S9_07635	mnhE	Na+/H+ antiporter subunit E	COG:COG1863, COG:P, KEGG:K05562, RefSeq:WP_032957141.1, SO:0001217, UniParc:UPI0004490D25, UniRef:UniRef100_A0A2Y9U484, UniRef:UniRef50_A0A091BKI1, UniRef:UniRef90_B8L7Z4
contig00003	cds	312845	314380	-	S9_07640	hyfB	monovalent cation/H+ antiporter subunit D	COG:COG0651, COG:CP, RefSeq:WP_049440036.1, SO:0001217, UniParc:UPI00066A1BFF, UniRef:UniRef100_UPI00066A1BFF, UniRef:UniRef50_A0A091B6L9, UniRef:UniRef90_J7SYP7
contig00003	cds	314377	314769	-	S9_07645	mnhC	Na+/H+ antiporter subunit C	COG:COG1006, COG:P, KEGG:K05560, RefSeq:WP_134809381.1, SO:0001217, UniParc:UPI00065A1840, UniRef:UniRef100_UPI00065A1840, UniRef:UniRef50_A0A0E3Z3V6, UniRef:UniRef90_J7VA69
contig00003	cds	314769	317597	-	S9_07650	nha	monovalent cation/H+ antiporter subunit A	COG:COG2111, COG:P, RefSeq:WP_014648675.1, SO:0001217, UniParc:UPI000259B87B, UniRef:UniRef100_A0A6N7NV36, UniRef:UniRef50_Q52978, UniRef:UniRef90_M5CRP8
contig00003	cds	317931	318416	-	S9_07655	mPO1	2-hydroxy fatty acid dioxygenase MPO1 (alpha-oxidation of fatty acids)	COG:COG4539, COG:I, SO:0001217, UniRef:UniRef50_D2UAN7, UniRef:UniRef90_A0A4R7UP41
contig00003	cds	318563	319489	-	S9_07660	purC	phosphoribosylaminoimidazolesuccinocarboxamide synthase	COG:COG0152, COG:F, EC:6.3.2.6, GO:0004639, GO:0005524, GO:0006189, RefSeq:WP_014648673.1, SO:0001217, UniParc:UPI000259B879, UniRef:UniRef100_A0A2W6KXV9, UniRef:UniRef50_B4SLF7, UniRef:UniRef90_B4SLF7
contig00003	cds	319634	319963	+	S9_07665	dnaJ	DnaJ-class molecular chaperone with C-terminal Zn finger domain	COG:COG0484, COG:O, RefSeq:WP_005411327.1, SO:0001217, UniParc:UPI000259B878, UniRef:UniRef100_A0A0H2QMN3, UniRef:UniRef50_Q8PQ57, UniRef:UniRef90_A0A1A6XZK3
contig00003	cds	320021	320695	+	S9_07670	rpe	ribulose-phosphate 3-epimerase	COG:COG0036, COG:G, RefSeq:WP_169411336.1, SO:0001217, UniParc:UPI00146B87BC, UniRef:UniRef100_UPI00083FAE9A, UniRef:UniRef50_P44756, UniRef:UniRef90_B4SLF5
contig00003	cds	320754	321236	+	S9_07675		N-acetyltransferase domain-containing protein	RefSeq:WP_046432872.1, SO:0001217, UniParc:UPI000620F581, UniRef:UniRef100_A0A6N7NT94, UniRef:UniRef50_A0A142WXD5, UniRef:UniRef90_A0A7V8JLH5
contig00003	cds	321463	322392	+	S9_07680	yegS	lipid kinase YegS	COG:COG1597, COG:IR, EC:2.7.1.-, GO:0000287, GO:0001727, GO:0005524, GO:0005737, GO:0008654, RefSeq:WP_075076640.1, SO:0001217, UniParc:UPI00074937D8, UniRef:UniRef100_UPI00074937D8, UniRef:UniRef50_B2FKL6, UniRef:UniRef90_B2FKL6
contig00003	cds	322691	324166	+	S9_07685	trpE	anthranilate synthase component I	COG:COG0147, COG:EH, RefSeq:WP_014648670.1, SO:0001217, UniParc:UPI000259B78E, UniRef:UniRef100_UPI000259B78E, UniRef:UniRef50_A0A355B308, UniRef:UniRef90_M5CRF8
contig00003	cds	324234	325019	+	S9_07690		DUF541 domain-containing protein	KEGG:K09807, RefSeq:WP_262087813.1, SO:0001217, UniParc:UPI0021CAC447, UniRef:UniRef100_UPI0021CAC447, UniRef:UniRef50_B2FKL4, UniRef:UniRef90_B4SLF1
contig00003	cds	325022	325609	+	S9_07695	pabA	Anthranilate/para-aminobenzoate synthase component II (glutamine amidotransferase)	COG:COG0512, COG:EH, RefSeq:WP_014038739.1, SO:0001217, UniParc:UPI00021E085C, UniRef:UniRef100_A0A2H5ILW1, UniRef:UniRef50_P00903, UniRef:UniRef90_B8L806
contig00003	cds	325626	326657	+	S9_07700	trpD	Anthranilate phosphoribosyltransferase	COG:COG0547, COG:E, EC:2.4.2.18, GO:0000162, GO:0000287, GO:0004048, RefSeq:WP_111205885.1, SO:0001217, UniParc:UPI000DA9F0FD, UniRef:UniRef100_UPI000DA9F0FD, UniRef:UniRef50_Q13TW5, UniRef:UniRef90_B2FKL2
contig00003	cds	326732	327526	+	S9_07705	trpC	indole-3-glycerol phosphate synthase TrpC	COG:COG0134, COG:E, EC:4.1.1.48, GO:0000162, GO:0004425, RefSeq:WP_032960709.1, SO:0001217, UniParc:UPI00044F87C1, UniRef:UniRef100_A0A2W6LL94, UniRef:UniRef50_B2FKL1, UniRef:UniRef90_B2FKL1
contig00003	cds	327523	328239	+	S9_07710	serB	Phosphoserine phosphatase	COG:COG0560, COG:E, RefSeq:WP_005419826.1, SO:0001217, UniParc:UPI0002BF60F3, UniRef:UniRef100_A0A8D5XC39, UniRef:UniRef50_A0A0H2X4X5, UniRef:UniRef90_A0A2W5I3F4
contig00003	cds	328352	329113	-	S9_07715	tauE	Sulfite exporter TauE/SafE/YfcA and related permeases, UPF0721 family	COG:COG0730, COG:P, RefSeq:WP_010482650.1, SO:0001217, UniParc:UPI00029AA52B, UniRef:UniRef100_A0A2T1JKF3, UniRef:UniRef50_B4SLE6, UniRef:UniRef90_B4SLE6
contig00003	cds	329176	329841	-	S9_07720	crp	cAMP-activated global transcriptional regulator CRP	COG:COG0664, COG:T, SO:0001217, UniParc:UPI00021E0857, UniRef:UniRef100_T5KZX4, UniRef:UniRef50_Q4UZF6, UniRef:UniRef90_A0A0H2QZC5
contig00003	cds	330015	330809	+	S9_07725	speD	adenosylmethionine decarboxylase	COG:COG1586, COG:E, EC:4.1.1.50, GO:0004014, GO:0008295, RefSeq:WP_014648662.1, SO:0001217, UniParc:UPI000259B786, UniRef:UniRef100_A0A2J0SKB7, UniRef:UniRef50_A6TS03, UniRef:UniRef90_B4SLE4
contig00003	cds	330977	331297	+	S9_07730	sugE	quaternary ammonium compound efflux SMR transporter SugE	COG:COG2076, COG:V, RefSeq:WP_005419816.1, SO:0001217, UniParc:UPI00021E0856, UniRef:UniRef100_A0A0H2QIC0, UniRef:UniRef50_A0A132PUH7, UniRef:UniRef90_A0A0F5ZMI5
contig00003	cds	331379	332023	-	S9_07735	coq7	2-polyprenyl-3-methyl-6-methoxy-1,4-benzoquinone monooxygenase	COG:COG2941, COG:H, EC:1.14.99.60, KEGG:K06134, RefSeq:WP_049440046.1, SO:0001217, UniParc:UPI000658AB92, UniRef:UniRef100_UPI000658AB92, UniRef:UniRef50_A4G1T0, UniRef:UniRef90_B4SLE2
contig00003	cds	332220	332648	+	S9_07740	rplM	50S ribosomal protein L13	COG:COG0102, COG:J, GO:0003735, GO:0005840, GO:0006412, GO:1990904, RefSeq:WP_005414692.1, SO:0001217, UniParc:UPI0001738946, UniRef:UniRef100_B2FJU4, UniRef:UniRef50_B2FJU4, UniRef:UniRef90_B2FJU4
contig00003	cds	332651	333043	+	S9_07745	rpsI	30S ribosomal protein S9	COG:COG0103, COG:J, GO:0003735, GO:0005840, GO:0006412, GO:1990904, RefSeq:WP_005411311.1, SO:0001217, UniParc:UPI0000EB9258, UniRef:UniRef100_B4SLE0, UniRef:UniRef50_P44388, UniRef:UniRef90_B2IAE7
contig00003	tRNA	333367	333441	-	S9_07750	trnQ	tRNA-Gln(ctg)	SO:0000261
contig00003	tRNA	333497	333573	-	S9_07755	trnM	tRNA-Met(cat)	SO:0000266
contig00003	cds	333695	334315	+	S9_07760	mutT	RNA pyrophosphohydrolase	COG:COG0494, COG:V, RefSeq:WP_014648660.1, SO:0001217, UniParc:UPI000259B784, UniRef:UniRef100_A0A2Y9U473, UniRef:UniRef50_B2FJU2, UniRef:UniRef90_A0A7V8FGM2
contig00003	cds	334424	334633	+	S9_07765	bfd	Bacterioferritin-associated ferredoxin	COG:COG2906, COG:P, RefSeq:WP_005411309.1, SO:0001217, UniParc:UPI0001738944, UniRef:UniRef100_A0A0F5ZNG4, UniRef:UniRef50_B4SLD8, UniRef:UniRef90_B4SLD8
contig00003	cds	334792	335262	+	S9_07770	bfr	bacterioferritin	COG:COG2193, COG:P, RefSeq:WP_005419804.1, SO:0001217, UniParc:UPI0000EB9238, UniRef:UniRef100_A0A0H2QMQ9, UniRef:UniRef50_A0A2W6W9X9, UniRef:UniRef90_A0A0M1EHU2
contig00003	cds	335264	337504	-	S9_07775		histidine kinase	RefSeq:WP_197562002.1, SO:0001217, UniParc:UPI0018D42B47, UniRef:UniRef100_UPI0018D42B47, UniRef:UniRef50_B4SLD6, UniRef:UniRef90_A0A2Y9U485
contig00003	cds	337506	339395	-	S9_07780	pleD	Two-component response regulator, PleD family, consists of two REC domains and a diguanylate cyclase (GGDEF) domain	COG:COG3706, COG:TK, SO:0001217, UniRef:UniRef50_A0A8D6XYJ9, UniRef:UniRef90_A0A0R0AW23
contig00003	cds	339440	340057	-	S9_07785		DUF4126 domain-containing protein	RefSeq:WP_014648657.1, SO:0001217, UniParc:UPI000259B781, UniRef:UniRef100_A0A6N7NTB8, UniRef:UniRef50_B4SLD4, UniRef:UniRef90_B4SLD4
contig00003	cds	340237	340980	+	S9_07790		Transmembrane protein	SO:0001217, UniParc:UPI00044DEC66, UniRef:UniRef100_UPI00044DEC66, UniRef:UniRef50_A0A2W6UKJ2, UniRef:UniRef90_A0A1S2B3L1
contig00003	cds	340985	341449	+	S9_07795	ccmA	Cytoskeletal protein CcmA, bactofilin family	COG:COG1664, COG:Z, RefSeq:WP_032956754.1, SO:0001217, UniParc:UPI00044F7769, UniRef:UniRef100_A0A2Y9U461, UniRef:UniRef50_A0A7V8FGJ5, UniRef:UniRef90_A0A7V8FGJ5
contig00003	cds	341481	341873	+	S9_07800	erpA	iron-sulfur cluster insertion protein ErpA	COG:COG0316, COG:O, GO:0005506, GO:0016226, GO:0051537, RefSeq:WP_005419789.1, SO:0001217, UniParc:UPI000027942F, UniRef:UniRef100_A0A0H2QFZ2, UniRef:UniRef50_Q88QQ5, UniRef:UniRef90_B2FJT4
contig00003	cds	342027	342932	+	S9_07805	nudC	NAD(+) diphosphatase	COG:COG2816, COG:F, RefSeq:WP_014648655.1, SO:0001217, UniParc:UPI000259B77F, UniRef:UniRef100_A0A6N7NNU4, UniRef:UniRef50_A0A0Q9EJG5, UniRef:UniRef90_A0A0U5HWT3
contig00003	cds	343067	343954	+	S9_07810	ampE	Membrane protein AmpE required for beta-lactamase induction	COG:COG3725, COG:V, RefSeq:WP_014648654.1, SO:0001217, UniParc:UPI000259B77E, UniRef:UniRef100_A0A2Y9U464, UniRef:UniRef50_A0A0Q9ZXX3, UniRef:UniRef90_J7UU29
contig00003	cds	343819	344532	-	S9_07815		Transposase	SO:0001217, UniRef:UniRef50_A0A239QAT2
contig00003	cds	344477	344902	-	S9_07820		DUF2752 domain-containing protein	SO:0001217, UniRef:UniRef50_A0A1A6XZH8, UniRef:UniRef90_A0A1A6XZH8
contig00003	cds	344947	345225	-	S9_07825		CD225/dispanin family protein	RefSeq:WP_014648653.1, SO:0001217, UniParc:UPI000259B77D, UniRef:UniRef100_A0A0H2QFZ6, UniRef:UniRef50_A0A1A6Y2E4, UniRef:UniRef90_A0A1A6Y2E4
contig00003	cds	345260	345547	-	S9_07830		CD225/dispanin family protein	RefSeq:WP_005419784.1, SO:0001217, UniParc:UPI00021E09F5, UniRef:UniRef100_A0A0H2QZD7, UniRef:UniRef50_A0A0Q9SGU4, UniRef:UniRef90_A0A7Z1LJ74
contig00003	cds	345770	347659	-	S9_07835	plsC	1-acyl-sn-glycerol-3-phosphate acyltransferase	COG:COG0204, COG:I, RefSeq:WP_046432845.1, SO:0001217, UniParc:UPI00062259DC, UniRef:UniRef100_A0A6N7NUP9, UniRef:UniRef50_A0A4R7K269, UniRef:UniRef90_B8L831
contig00003	cds	347758	348552	-	S9_07840	fabG	NAD(P)-dependent dehydrogenase, short-chain alcohol dehydrogenase family	COG:COG1028, COG:I, RefSeq:WP_049440057.1, SO:0001217, UniParc:UPI000659E500, UniRef:UniRef100_UPI000659E500, UniRef:UniRef50_A0A0J6ZB70, UniRef:UniRef90_A0A0U5HAE2
contig00003	cds	348696	350873	-	S9_07845	yccS	FUSC-like domain-containing protein	RefSeq:WP_164077917.1, SO:0001217, UniParc:UPI001311B496, UniRef:UniRef100_UPI001311B496, UniRef:UniRef50_V7ZJ39, UniRef:UniRef90_M5D538
contig00003	cds	351059	354181	-	S9_07850	acrB	Multidrug efflux pump subunit AcrB	COG:COG0841, COG:V, RefSeq:WP_142235103.1, SO:0001217, UniParc:UPI00114FCF22, UniRef:UniRef100_UPI00114FCF22, UniRef:UniRef50_A0A0R0D7X9, UniRef:UniRef90_A0A0U5D4X6
contig00003	cds	354213	357446	-	S9_07855	acrB	Multidrug efflux pump subunit AcrB	COG:COG0841, COG:V, RefSeq:WP_046432840.1, SO:0001217, UniParc:UPI000620FFE4, UniRef:UniRef100_A0A6N7NMP0, UniRef:UniRef50_J7VA31, UniRef:UniRef90_J7VA31
contig00003	cds	357521	358765	-	S9_07860	acrA	Multidrug efflux pump subunit AcrA (membrane-fusion protein)	COG:COG0845, COG:MV, RefSeq:WP_014648647.1, SO:0001217, UniParc:UPI000259B777, UniRef:UniRef100_A0A2Y9U468, UniRef:UniRef50_A0A0R0BS65, UniRef:UniRef90_A0A0R0B5X4
contig00003	cds	358952	360271	+	S9_07865	abgB	Metal-dependent amidase/aminoacylase/carboxypeptidase	COG:COG1473, COG:R, RefSeq:WP_046432850.1, SO:0001217, UniParc:UPI000621D450, UniRef:UniRef100_A0A6N7NV70, UniRef:UniRef50_A0A091AZ43, UniRef:UniRef90_B8L837
contig00003	cds	360801	361619	+	S9_07870	queF	NADPH-dependent 7-cyano-7-deazaguanine reductase QueF	COG:COG2904, COG:J, EC:1.7.1.13, GO:0005737, GO:0008616, GO:0033739, RefSeq:WP_049420832.1, SO:0001217, UniParc:UPI00066BA98C, UniRef:UniRef100_A0A6N7NQL0, UniRef:UniRef50_B4SLB7, UniRef:UniRef90_B4SLB7
contig00003	cds	361905	362198	+	S9_07875	xkdP	Cytoplasmic potassium-binding protein Kbp/XkdP/YgaU, contains LysM domain	COG:COG1652, COG:P, RefSeq:WP_005419771.1, SO:0001217, UniParc:UPI0000EBA9ED, UniRef:UniRef100_A0A0H2QZF2, UniRef:UniRef50_A0A0H2QZF2, UniRef:UniRef90_A0A0H2QZF2
contig00003	cds	362244	362756	+	S9_07880		Lipoprotein	RefSeq:WP_014648644.1, SO:0001217, UniParc:UPI000259C7AC, UniRef:UniRef100_A0A6N7NXU1, UniRef:UniRef50_Q8P4C7, UniRef:UniRef90_B4SLB5
contig00003	cds	363114	365336	+	S9_07885	icdM	NADP-dependent isocitrate dehydrogenase	COG:C, COG:COG2838, RefSeq:WP_046432822.1, SO:0001217, UniParc:UPI0006215B7A, UniRef:UniRef100_A0A2Y9U463, UniRef:UniRef50_A0A1W6MHY5, UniRef:UniRef90_B2FJR8
contig00003	cds	365653	366618	+	S9_07890		DUF4388 domain-containing protein	RefSeq:WP_014648642.1, SO:0001217, UniParc:UPI000259C7AA, UniRef:UniRef100_UPI000259C7AA, UniRef:UniRef50_B2FJR7, UniRef:UniRef90_B2FJR7
contig00003	cds	366611	367159	+	S9_07895	srp102	Signal recognition particle receptor subunit beta, a GTPase	COG:COG2229, COG:U, RefSeq:WP_014648641.1, SO:0001217, UniParc:UPI000259C7A9, UniRef:UniRef100_A0A2Y9U431, UniRef:UniRef50_A0A1H7WPN4, UniRef:UniRef90_A0A2W5HNC3
contig00003	cds	367152	367568	+	S9_07900		putative regulator of Ras-like GTPase activity, Roadblock/LC7/MglB family	COG:COG2018, COG:T, RefSeq:WP_014648640.1, SO:0001217, UniParc:UPI000259C7A8, UniRef:UniRef100_A0A2Y9U455, UniRef:UniRef50_A0A023XZ83, UniRef:UniRef90_T5L5I8
contig00003	cds	367565	367981	+	S9_07905		Roadblock/LC7 domain-containing protein	SO:0001217, UniRef:UniRef50_D8JN63, UniRef:UniRef90_M5D8V3
contig00003	cds	368056	368802	-	S9_07910		DNA-binding protein	RefSeq:WP_014648638.1, SO:0001217, UniParc:UPI000259C7A6, UniRef:UniRef100_A0A6N7NXF7, UniRef:UniRef50_A0A6L5BSP8, UniRef:UniRef90_A0A0R0AZB1
contig00003	cds	368958	370688	+	S9_07915	aceK	bifunctional isocitrate dehydrogenase kinase/phosphatase	COG:COG4579, COG:T, RefSeq:WP_049439331.1, SO:0001217, UniParc:UPI000658567C, UniRef:UniRef100_UPI000658567C, UniRef:UniRef50_Q8PFZ0, UniRef:UniRef90_B2FJR3
contig00003	cds	370769	371659	+	S9_07920	tonB	Energy transducer TonB	KEGG:K03832, RefSeq:WP_049439329.1, SO:0001217, UniParc:UPI00066DAF25, UniRef:UniRef100_UPI00066DAF25, UniRef:UniRef50_A0A4R7UP03, UniRef:UniRef90_A0A7D0GWP4
contig00003	cds	371699	373273	-	S9_07925	gGDEF	GGDEF domain, diguanylate cyclase (c-di-GMP synthetase) or its enzymatically inactive variants	COG:COG2199, COG:T, SO:0001217, UniRef:UniRef50_A0A6S6ZXQ3, UniRef:UniRef90_M5D517
contig00003	cds	373570	374637	+	S9_07930		DUF4034 domain-containing protein	SO:0001217, UniRef:UniRef50_B8L857, UniRef:UniRef90_A0A2Y9U421
contig00003	cds	374725	376470	-	S9_07935	rho	transcription termination factor Rho	KEGG:K03628, RefSeq:WP_046429862.1, SO:0001217, UniParc:UPI0006219539, UniRef:UniRef100_A0A2Y9U417, UniRef:UniRef50_Q9PA21, UniRef:UniRef90_J7VA19
contig00003	cds	376698	377027	-	S9_07940	trxA	thioredoxin	COG:COG3118, COG:O, RefSeq:WP_005411275.1, SO:0001217, UniParc:UPI00017388B8, UniRef:UniRef100_M5D405, UniRef:UniRef50_A0A0U5FLC7, UniRef:UniRef90_A0A3N1KBH8
contig00003	cds	377536	379257	+	S9_07945	rhlB	ATP-dependent RNA helicase RhlB	COG:COG0513, COG:L, RefSeq:WP_049439326.1, SO:0001217, UniParc:UPI00066ADEAE, UniRef:UniRef100_A0A2Y9U419, UniRef:UniRef50_Q9PA24, UniRef:UniRef90_A0A1A6Y166
contig00004	cds	175	1752	-	S9_07950	betT	Choline-glycine betaine transporter	COG:COG1292, COG:M, RefSeq:WP_075076028.1, SO:0001217, UniParc:UPI0007B292E3, UniRef:UniRef100_UPI0007B292E3, UniRef:UniRef50_A0A1G4A1S0, UniRef:UniRef90_A0A0U5I9D7
contig00004	cds	1818	2012	+	S9_07955		Type II toxin-antitoxin system PemK/MazF family toxin	SO:0001217, UniParc:UPI00066BFD9C, UniRef:UniRef100_A0A2Y9U356, UniRef:UniRef50_A0A2Y9U356, UniRef:UniRef90_A0A2Y9U356
contig00004	ncRNA-region	2018	2119	+			TPP riboswitch (THI element)	RFAM:RF00059, SO:0000035
contig00004	cds	2202	4046	+	S9_07960	thiC	phosphomethylpyrimidine synthase ThiC	COG:COG0422, COG:H, EC:4.1.99.17, GO:0008270, GO:0009228, GO:0009229, GO:0016830, GO:0051539, RefSeq:WP_032955989.1, SO:0001217, UniParc:UPI00044F846A, UniRef:UniRef100_A0A2Y9U376, UniRef:UniRef50_Q89FP0, UniRef:UniRef90_B4SI60
contig00004	cds	4140	4811	+	S9_07965		Ion-trans-2 domain-containing protein	RefSeq:WP_014648329.1, SO:0001217, UniParc:UPI000259BC9C, UniRef:UniRef100_A0A2Y9U358, UniRef:UniRef50_J7V8Z6, UniRef:UniRef90_J7V8Z6
contig00004	cds	5071	7395	+	S9_07970		Transcriptional regulator	SO:0001217, UniRef:UniRef50_A0A0R0EE75, UniRef:UniRef90_A0A7D0L185
contig00004	cds	7511	8410	+	S9_07975	araC	AraC-type DNA-binding domain and AraC-containing proteins	COG:COG2207, COG:K, RefSeq:WP_032955994.1, SO:0001217, UniParc:UPI0004491003, UniRef:UniRef100_A0A2W6M6N7, UniRef:UniRef50_J7VL67, UniRef:UniRef90_J7VL67
contig00004	cds	8460	11309	+	S9_07980		TonB-dependent receptor	RefSeq:WP_014648326.1, SO:0001217, UniParc:UPI000259BC99, UniRef:UniRef100_A0A2Y9U362, UniRef:UniRef50_Q8PH16, UniRef:UniRef90_A0A0R0AVQ0
contig00004	cds	11479	11688	+	S9_07985		Lipoprotein	RefSeq:WP_049440581.1, SO:0001217, UniParc:UPI00066AA2D6, UniRef:UniRef100_UPI00066AA2D6, UniRef:UniRef50_B4SI55, UniRef:UniRef90_A0A2J0VIB6
contig00004	cds	11748	12869	-	S9_07990	hDOD	HD-like signal output (HDOD) domain, no enzymatic activity	COG:COG1639, COG:T, SO:0001217, UniRef:UniRef50_A0A0R0A1V3, UniRef:UniRef90_A0A0R0B661
contig00004	cds	13022	13558	-	S9_07995	ppa	inorganic diphosphatase	COG:C, COG:COG0221, RefSeq:WP_005410935.1, SO:0001217, UniParc:UPI000173877A, UniRef:UniRef100_M5CR70, UniRef:UniRef50_Q8P5M4, UniRef:UniRef90_M5CR70
contig00004	cds	13745	14248	+	S9_08000		hypothetical protein	RefSeq:WP_049440579.1, SO:0001217, UniParc:UPI00066CA0EC, UniRef:UniRef100_UPI00066CA0EC, UniRef:UniRef50_UPI00066CA0EC, UniRef:UniRef90_UPI00066CA0EC
contig00004	cds	14245	14736	+	S9_08005		Conserved secreted protein	RefSeq:WP_049440578.1, SO:0001217, UniParc:UPI00066E8A02, UniRef:UniRef100_UPI00066E8A02, UniRef:UniRef50_A0A4Q1CL67, UniRef:UniRef90_UPI00066E8A02
contig00004	cds	14733	15212	+	S9_08010		Secreted protein	RefSeq:WP_049440576.1, SO:0001217, UniParc:UPI00066CD5B5, UniRef:UniRef100_UPI00066CD5B5, UniRef:UniRef50_A0A149PYZ3, UniRef:UniRef90_UPI0021C58931
contig00004	cds	15507	15767	-	S9_08015		DUF2789 domain-containing protein	RefSeq:WP_233610390.1, SO:0001217, UniParc:UPI000AD05E40, UniRef:UniRef100_UPI000AD05E40, UniRef:UniRef50_A0A1D8IXW6, UniRef:UniRef90_A0A0M0P4K8
contig00004	cds	15873	16460	+	S9_08020		biliverdin-producing heme oxygenase	EC:1.14.99.58, KEGG:K07215, RefSeq:WP_111206098.1, SO:0001217, UniParc:UPI000DA91830, UniRef:UniRef100_UPI000DA91830, UniRef:UniRef50_A0A7V8FJ39, UniRef:UniRef90_UPI00066DF31C
contig00004	cds	16623	17108	+	S9_08025		hypothetical protein	RefSeq:WP_136191766.1, SO:0001217, UniParc:UPI000A40E17A, UniRef:UniRef100_UPI000A40E17A, UniRef:UniRef50_UPI00168B8BFA, UniRef:UniRef90_UPI000A40E17A
contig00004	cds	17105	17596	+	S9_08030		hypothetical protein	RefSeq:WP_065428105.1, SO:0001217, UniParc:UPI00080B00A5, UniRef:UniRef100_UPI00080B00A5, UniRef:UniRef50_UPI00080B00A5, UniRef:UniRef90_UPI00080B00A5
contig00004	cds	17618	19645	-	S9_08035	hppA	sodium-translocating pyrophosphatase	RefSeq:WP_032956016.1, SO:0001217, UniParc:UPI0004475496, UniRef:UniRef100_UPI0004475496, UniRef:UniRef50_O68460, UniRef:UniRef90_A0A1E7RQ58
contig00004	cds	19855	19956	+	S9_08040		hypothetical protein
contig00004	cds	20001	20504	+	S9_08045		Secreted protein	RefSeq:WP_014648314.1, SO:0001217, UniParc:UPI000259BC8D, UniRef:UniRef100_A0A2W6LFI1, UniRef:UniRef50_B4SI41, UniRef:UniRef90_B4SI41
contig00004	cds	20579	20968	-	S9_08050	yeaO	DUF488 domain-containing protein	COG:COG3189, COG:S, RefSeq:WP_014648313.1, SO:0001217, UniParc:UPI000259BC8C, UniRef:UniRef100_A0A6N7NMX5, UniRef:UniRef50_A0A1W6L6P2, UniRef:UniRef90_T5KAV0
contig00004	cds	21089	21883	-	S9_08055		DUF4412 domain-containing protein	RefSeq:WP_046432358.1, SO:0001217, UniParc:UPI000622A819, UniRef:UniRef100_A0A2Y9U339, UniRef:UniRef50_B4SI39, UniRef:UniRef90_B4SI39
contig00004	cds	22049	23305	-	S9_08060	pfkA	6-phosphofructokinase	COG:COG0205, COG:G, SO:0001217, UniRef:UniRef50_B0RP51, UniRef:UniRef90_B8L942
contig00004	cds	23442	24005	+	S9_08065	adk	adenylate kinase	COG:COG0563, COG:F, EC:2.7.4.3, GO:0004017, GO:0005524, GO:0005737, GO:0016310, GO:0044209, RefSeq:WP_032956019.1, SO:0001217, UniParc:UPI000446D1C2, UniRef:UniRef100_A0A2Y9U352, UniRef:UniRef50_B2FT48, UniRef:UniRef90_B2FT48
contig00004	ncRNA	24043	24190	-	S9_08070	sX11	Proteobacterial sRNA sX11	RFAM:RF02230, SO:0000655
contig00004	cds	24337	25701	+	S9_08075	mpl	UDP-N-acetylmuramate:L-alanyl-gamma-D-glutamyl-meso-diaminopimelate ligase	COG:COG0773, COG:M, SO:0001217, UniRef:UniRef50_A0A286D367, UniRef:UniRef90_B2FT47
contig00004	cds	25698	26276	+	S9_08080	lON	Uncharacterized conserved protein, LON_N-like domain, ASCH/PUA-like superfamily	COG:COG2802, COG:S, SO:0001217, UniRef:UniRef50_A0A1H3RY86, UniRef:UniRef90_J7VRM2
contig00004	cds	26454	28451	-	S9_08085	pgpB	Membrane-associated phospholipid phosphatase	COG:COG0671, COG:I, RefSeq:WP_049440502.1, SO:0001217, UniParc:UPI00065A1424, UniRef:UniRef100_UPI00065A1424, UniRef:UniRef50_Q5H3K5, UniRef:UniRef90_A0A1A6XPL4
contig00004	cds	28537	29199	+	S9_08090	rIO2	RIO-like serine/threonine protein kinase fused to N-terminal HTH domain	COG:COG0478, COG:T, RefSeq:WP_014648307.1, SO:0001217, UniParc:UPI000259BC86, UniRef:UniRef100_A0A6N7NWL7, UniRef:UniRef50_Q5H3K4, UniRef:UniRef90_M5CQE9
contig00004	cds	29196	29702	+	S9_08095		DUF2867 domain-containing protein	SO:0001217, UniRef:UniRef50_A0A2J0TZR0, UniRef:UniRef90_A0A2W6LFY2
contig00004	cds	29886	35120	+	S9_08100		DUF3971 domain-containing protein	SO:0001217, UniRef:UniRef50_A0A6G4BG49, UniRef:UniRef90_A0A6G4BG49
contig00004	cds	35128	36144	+	S9_08105		RHS repeat-associated core domain-containing protein	RefSeq:WP_080053011.1, SO:0001217, UniParc:UPI0009AE04FF, UniRef:UniRef100_A0A6N7NMW0, UniRef:UniRef50_A0A6N7NMW0, UniRef:UniRef90_A0A6N7NMW0
contig00004	cds	36803	37486	-	S9_08110		Lipoprotein	RefSeq:WP_032956036.1, SO:0001217, UniParc:UPI000451A090, UniRef:UniRef100_A0A6N7NRG7, UniRef:UniRef50_A0A1B2N7J7, UniRef:UniRef90_A0A4Z0DFI6
contig00004	cds	37595	38413	+	S9_08115	fabG	NAD(P)-dependent dehydrogenase, short-chain alcohol dehydrogenase family	COG:COG1028, COG:I, RefSeq:WP_088375448.1, SO:0001217, UniParc:UPI000B4C593D, UniRef:UniRef100_A0A6N7NTJ9, UniRef:UniRef50_A0A379K817, UniRef:UniRef90_J7VRL7
contig00004	cds	38507	39499	+	S9_08120		DUF3829 domain-containing protein	SO:0001217, UniRef:UniRef50_M5D2R2, UniRef:UniRef90_A0A2T1ICQ1
contig00004	cds	39655	40596	+	S9_08125		DUF3829 domain-containing protein	RefSeq:WP_111206092.1, SO:0001217, UniParc:UPI000DA7C2A1, UniRef:UniRef100_UPI000DA7C2A1, UniRef:UniRef50_A0A836P474, UniRef:UniRef90_A0A270NI46
contig00004	cds	40699	41571	-	S9_08130	kch	Voltage-gated potassium channel Kch	COG:COG1226, COG:P, RefSeq:WP_014648300.1, SO:0001217, UniParc:UPI000259BB91, UniRef:UniRef100_A0A2Y9U337, UniRef:UniRef50_S9RXN2, UniRef:UniRef90_J7V8W7
contig00004	cds	41635	42861	+	S9_08135	astC	acetylornithine transaminase	COG:COG4992, COG:E, RefSeq:WP_049440495.1, SO:0001217, UniParc:UPI00065920CB, UniRef:UniRef100_A0A2W6LDF3, UniRef:UniRef50_Q8P5Q4, UniRef:UniRef90_A0A0R0CU03
contig00004	cds	43006	43608	-	S9_08140		Hydrolase	RefSeq:WP_014648298.1, SO:0001217, UniParc:UPI000259BB8F, UniRef:UniRef100_A0A2Y9U321, UniRef:UniRef50_B4SI25, UniRef:UniRef90_A0A2J0SJ31
contig00004	cds	43729	44181	+	S9_08145	azu	azurin	COG:C, COG:COG3241, SO:0001217, UniRef:UniRef50_A0A0E3YQU0, UniRef:UniRef90_A0A0F5ZMP1
contig00004	cds	44254	45543	-	S9_08150	hemL	glutamate-1-semialdehyde 2,1-aminomutase	COG:COG0001, COG:H, EC:5.4.3.8, GO:0005737, GO:0006782, GO:0008483, GO:0030170, GO:0042286, RefSeq:WP_049407023.1, SO:0001217, UniParc:UPI000659FDBC, UniRef:UniRef100_A0A2Y9U318, UniRef:UniRef50_P24630, UniRef:UniRef90_B2FT35
contig00004	cds	45560	46186	-	S9_08155	thiE	Thiamine monophosphate synthase	COG:COG0352, COG:H, RefSeq:WP_032956049.1, SO:0001217, UniParc:UPI00044BF68F, UniRef:UniRef100_A0A2W6NNR1, UniRef:UniRef50_Q8PH45, UniRef:UniRef90_B4SI22
contig00004	cds	46221	46445	+	S9_08160	norV	Flavorubredoxin	COG:COG1773, COG:P, SO:0001217, UniRef:UniRef50_A0A0S2FFN8, UniRef:UniRef90_A0A1A6XM45
contig00004	cds	46486	47331	-	S9_08165	sirB1	Regulator of sirC expression, contains transglutaminase-like and TPR domains	COG:COG2912, COG:T, RefSeq:WP_024957828.1, SO:0001217, UniParc:UPI000321D078, UniRef:UniRef100_B2FT32, UniRef:UniRef50_Q9PD85, UniRef:UniRef90_A0A0R0B3S7
contig00004	cds	47490	47936	-	S9_08170		UPF0127 protein	COG:COG1430, COG:S, RefSeq:WP_014648292.1, SO:0001217, UniParc:UPI000259BB89, UniRef:UniRef100_A0A0M1DXH6, UniRef:UniRef50_B4SI19, UniRef:UniRef90_B4SI19
contig00004	cds	47958	48605	-	S9_08175	rpiA	ribose-5-phosphate isomerase RpiA	COG:COG0120, COG:G, EC:5.3.1.6, GO:0004751, GO:0009052, RefSeq:WP_014648291.1, SO:0001217, UniParc:UPI000259BB88, UniRef:UniRef100_A0A0H2QH77, UniRef:UniRef50_B2FT30, UniRef:UniRef90_B2FT30
contig00004	cds	48628	49107	-	S9_08180	eVE	putative RNA-binding protein, contains EVE domain	COG:COG2947, COG:R, RefSeq:WP_014648290.1, SO:0001217, UniParc:UPI000259BB87, UniRef:UniRef100_A0A0M0PEN2, UniRef:UniRef50_A0A0J6NP36, UniRef:UniRef90_A0A0R0AVX8
contig00004	cds	49104	49697	-	S9_08185	fAU1	5-formyltetrahydrofolate cyclo-ligase	COG:COG0212, COG:H, RefSeq:WP_164077189.1, SO:0001217, UniParc:UPI001310E333, UniRef:UniRef100_UPI001310E333, UniRef:UniRef50_A0A7W3TKZ0, UniRef:UniRef90_B2FT28
contig00004	ncRNA	49781	49966	-	S9_08190	6S	6S / SsrS RNA	RFAM:RF00013, SO:0000655
contig00004	cds	50120	50416	-	S9_08195	zapA	Cell division protein ZapA, inhibits GTPase activity of FtsZ	COG:COG3027, COG:D, RefSeq:WP_005410899.1, SO:0001217, UniParc:UPI00017386EF, UniRef:UniRef100_A0A0H2QNY2, UniRef:UniRef50_A0A0R0E7S7, UniRef:UniRef90_A0A0H2QNY2
contig00004	cds	50413	50634	-	S9_08200		TIGR02449 family protein	RefSeq:WP_005410898.1, SO:0001217, UniParc:UPI0000EBA023, UniRef:UniRef100_M5CPZ1, UniRef:UniRef50_A0A0U5HT25, UniRef:UniRef90_A0A0U5HT25
contig00004	cds	50788	51336	+	S9_08205	ygfB	UPF0149 protein	COG:COG3079, COG:S, RefSeq:WP_014648288.1, SO:0001217, UniParc:UPI000259BB85, UniRef:UniRef100_A0A0J8PQ95, UniRef:UniRef50_Q9PBX5, UniRef:UniRef90_B4SI13
contig00004	cds	51336	52664	+	S9_08210	pepP	Xaa-Pro aminopeptidase	COG:COG0006, COG:E, SO:0001217, UniRef:UniRef50_A0A2R8CI78, UniRef:UniRef90_J7V8V0
contig00004	cds	53174	54505	-	S9_08215	pepQ	Xaa-Pro dipeptidase	COG:COG0006, COG:E, EC:3.4.13.9, GO:0006508, GO:0008235, GO:0016795, GO:0046872, GO:0102009, SO:0001217, UniRef:UniRef50_B2FT23, UniRef:UniRef90_B2FT23
contig00004	cds	54581	54955	-	S9_08220	pilZ	PilZ domain-containing protein	RefSeq:WP_111206028.1, SO:0001217, UniParc:UPI000DA6F0F0, UniRef:UniRef100_UPI000DA6F0F0, UniRef:UniRef50_D2UCI2, UniRef:UniRef90_UPI000657BE76
contig00004	cds	54952	57231	-	S9_08225		DUF1631 domain-containing protein	RefSeq:WP_053494772.1, SO:0001217, UniParc:UPI0006AC64D1, UniRef:UniRef100_UPI0006AC64D1, UniRef:UniRef50_V7ZIB4, UniRef:UniRef90_J7VRJ9
contig00004	cds	57433	58668	-	S9_08230	hemW	radical SAM family heme chaperone HemW	COG:COG0635, COG:H, SO:0001217, UniRef:UniRef50_A0A7Z2V5Q3, UniRef:UniRef90_UPI0013D9588C
contig00004	cds	58718	59314	-	S9_08235	rdgB	RdgB/HAM1 family non-canonical purine NTP pyrophosphatase	COG:COG0127, COG:F, RefSeq:WP_032956061.1, SO:0001217, UniParc:UPI00044EEF86, UniRef:UniRef100_A0A6N7NN24, UniRef:UniRef50_Q83FA3, UniRef:UniRef90_B8L3V1
contig00004	cds	59311	59700	-	S9_08240	gloA	Catechol 2,3-dioxygenase or related enzyme, vicinal oxygen chelate (VOC) family	COG:COG0346, COG:Q, SO:0001217, UniRef:UniRef50_A0A142LGW6, UniRef:UniRef90_J7USU1
contig00004	cds	59697	60422	-	S9_08245	rph	ribonuclease PH	COG:COG0689, COG:J, EC:2.7.7.56, GO:0000049, GO:0000175, GO:0006364, GO:0008033, GO:0009022, GO:0016075, RefSeq:WP_014648280.1, SO:0001217, UniParc:UPI000259BB7D, UniRef:UniRef100_A0A209L7T8, UniRef:UniRef50_B2FT17, UniRef:UniRef90_B2FT17
contig00004	cds	60547	61407	+	S9_08250	yicC	YicC family protein	RefSeq:WP_005410888.1, SO:0001217, UniParc:UPI00027A7390, UniRef:UniRef100_A0A0H2QJJ0, UniRef:UniRef50_A0A2N7QMZ3, UniRef:UniRef90_A0A0R0CM37
contig00004	cds	61465	62544	-	S9_08255	selD	selenide, water dikinase SelD	COG:COG0709, COG:E, RefSeq:WP_227864381.1, SO:0001217, UniParc:UPI001D0FB376, UniRef:UniRef100_UPI001D0FB376, UniRef:UniRef50_Q13R51, UniRef:UniRef90_M5CQJ7
contig00004	tRNA	62571	62666	-	S9_08260	trnU	tRNA-SeC(tca)	SO:0005857
contig00004	cds	62691	64622	-	S9_08265	selB	selenocysteine-specific translation elongation factor	COG:COG3276, COG:J, RefSeq:WP_126411319.1, SO:0001217, UniParc:UPI000F709820, UniRef:UniRef100_UPI000F709820, UniRef:UniRef50_M5D8E8, UniRef:UniRef90_M5D8E8
contig00004	cds	64619	66043	-	S9_08270	selA	L-seryl-tRNA(Sec) selenium transferase	SO:0001217, UniRef:UniRef50_A0A261S3J1, UniRef:UniRef90_A0A0M0P435
contig00004	cds	66048	67031	-	S9_08275	fdhE	formate dehydrogenase accessory protein FdhE	COG:CO, COG:COG3058, RefSeq:WP_032956068.1, SO:0001217, UniParc:UPI000452EBBB, UniRef:UniRef100_UPI000452EBBB, UniRef:UniRef50_A0A0R0AR25, UniRef:UniRef90_A0A0R0AR25
contig00004	cds	67263	67910	-	S9_08280	fdnI	formate dehydrogenase subunit gamma	COG:C, COG:COG2864, RefSeq:WP_049440476.1, SO:0001217, UniParc:UPI000658282C, UniRef:UniRef100_UPI000658282C, UniRef:UniRef50_A0A031GIP1, UniRef:UniRef90_M5D2B4
contig00004	cds	67907	68824	-	S9_08285	fdxH	formate dehydrogenase subunit beta	COG:C, COG:COG0437, RefSeq:WP_049440473.1, SO:0001217, UniParc:UPI00066C760C, UniRef:UniRef100_A0A0R0B0R0, UniRef:UniRef50_P0AAJ3, UniRef:UniRef90_B8L3W1
contig00004	cds	68835	71903	-	S9_08290	fdnG	formate dehydrogenase-N subunit alpha	COG:C, COG:COG0243, SO:0001217, UniRef:UniRef50_P32176, UniRef:UniRef90_A0A699Y597
contig00004	ncRNA-region	71260	71318	-			Selenocysteine insertion sequence 3	RFAM:RF01989, SO:1001268
contig00004	cds	72194	72859	+	S9_08295	gmk	guanylate kinase	COG:COG0194, COG:F, RefSeq:WP_014648271.1, SO:0001217, UniParc:UPI000259BA99, UniRef:UniRef100_A0A6N7NWI0, UniRef:UniRef50_Q21EC9, UniRef:UniRef90_B4STZ6
contig00004	cds	72970	73269	+	S9_08300	rpoZ	DNA-directed RNA polymerase subunit omega	COG:COG1758, COG:K, EC:2.7.7.6, GO:0000428, GO:0003677, GO:0003899, GO:0006351, KEGG:K03060, RefSeq:WP_005410877.1, SO:0001217, UniParc:UPI0000EBA00A, UniRef:UniRef100_B4STZ5, UniRef:UniRef50_B4STZ5, UniRef:UniRef90_B4STZ5
contig00004	cds	73376	75538	+	S9_08305	spoT	(p)ppGpp synthase/hydrolase, HD superfamily	COG:COG0317, COG:TK, RefSeq:WP_005418955.1, SO:0001217, UniParc:UPI00021E0928, UniRef:UniRef100_A0A0H2QHA2, UniRef:UniRef50_Q8P5T8, UniRef:UniRef90_Q8P5T8
contig00004	cds	75688	76074	+	S9_08310	ridA	Enamine deaminase RidA, house cleaning of reactive enamine intermediates, YjgF/YER057c/UK114 family	COG:COG0251, COG:V, RefSeq:WP_005418954.1, SO:0001217, UniParc:UPI000259BA98, UniRef:UniRef100_A0A0H2QI44, UniRef:UniRef50_A0A378TV09, UniRef:UniRef90_M5D3U3
contig00004	cds	76082	78193	+	S9_08315	recG	ATP-dependent DNA helicase RecG	COG:COG1200, COG:L, RefSeq:WP_241887076.1, SO:0001217, UniParc:UPI001F536EC9, UniRef:UniRef100_UPI001F536EC9, UniRef:UniRef50_D5BXI2, UniRef:UniRef90_B2FSJ0
contig00004	cds	78516	79454	+	S9_08320	uRH1	Inosine-uridine nucleoside N-ribohydrolase	COG:COG1957, COG:F, RefSeq:WP_180835297.1, SO:0001217, UniParc:UPI0015DF497A, UniRef:UniRef100_UPI0015DF497A, UniRef:UniRef50_A0A091AY82, UniRef:UniRef90_A0A0R0BHE5
contig00004	cds	79543	79785	+	S9_08325	rpmE2	type B 50S ribosomal protein L31	COG:COG0254, COG:J, GO:0003735, GO:0005840, GO:0006412, GO:1990904, RefSeq:WP_010484049.1, SO:0001217, UniParc:UPI00021E0925, UniRef:UniRef100_A0A0H2R0P0, UniRef:UniRef50_B2FSI8, UniRef:UniRef90_B2FSI8
contig00004	cds	80082	81359	+	S9_08330	gltA	citrate synthase	COG:C, COG:COG0372, RefSeq:WP_014648268.1, SO:0001217, UniParc:UPI000259BA95, UniRef:UniRef100_A0A2Y9U2Z7, UniRef:UniRef50_O33915, UniRef:UniRef90_A0A3D4THB3
contig00004	cds	81702	82766	+	S9_08335		Transmembrane protein	SO:0001217, UniRef:UniRef50_A0A1B2MZ42, UniRef:UniRef90_A0A8E3UCB9
contig00004	cds	83227	83736	+	S9_08340		Giant cable pilus fimbrial subunit	RefSeq:WP_111206035.1, SO:0001217, UniParc:UPI000DA81506, UniRef:UniRef100_UPI000DA81506, UniRef:UniRef50_J7VRH4, UniRef:UniRef90_T5KNM4
contig00004	cds	83790	86516	+	S9_08345		Usher protein	SO:0001217, UniRef:UniRef50_A0A1B2N7Z1, UniRef:UniRef90_J7SYF4
contig00004	cds	86513	87658	+	S9_08350		Pilin protein	SO:0001217, UniRef:UniRef50_J7V8S1, UniRef:UniRef90_A0A7Z3BU50
contig00004	cds	87677	88384	+	S9_08355		Pilus assembly protein	SO:0001217, UniRef:UniRef50_J7USR9, UniRef:UniRef90_J7USR9
contig00004	cds	88446	93332	+	S9_08360		Hemagluttinin domain-containing protein	SO:0001217, UniRef:UniRef50_A0A2G7RTW9
contig00004	cds	93402	94148	+	S9_08365		Transmembrane protein	SO:0001217, UniRef:UniRef50_B4STY0, UniRef:UniRef90_A0A2Y9U637
contig00004	cds	94488	95132	-	S9_08370		tRNA-edit domain-containing protein	RefSeq:WP_111206040.1, SO:0001217, UniParc:UPI000DA96FC7, UniRef:UniRef100_UPI000DA96FC7, UniRef:UniRef50_A0A411HND8, UniRef:UniRef90_B2FSH9
contig00004	cds	95345	97765	-	S9_08375	mrcA	Membrane carboxypeptidase/penicillin-binding protein	COG:COG5009, COG:M, RefSeq:WP_046432301.1, SO:0001217, UniParc:UPI000622705A, UniRef:UniRef100_A0A6N7NTF2, UniRef:UniRef50_Q87AW7, UniRef:UniRef90_B2FSH8
contig00004	cds	97985	99043	+	S9_08380	pilM	Type IV pilus assembly protein, ATPase PilM	COG:COG4972, COG:NW, SO:0001217, UniParc:UPI00021E0787, UniRef:UniRef100_A0A0H2QP23, UniRef:UniRef50_W4SF64, UniRef:UniRef90_W4SF64
contig00004	cds	99043	99924	+	S9_08385		Tfp pilus assembly protein	RefSeq:WP_014648259.1, SO:0001217, UniParc:UPI000259BA8C, UniRef:UniRef100_A0A2Y9U2Y7, UniRef:UniRef50_A0A091ATT2, UniRef:UniRef90_B8L3Y3
contig00004	cds	99921	100577	+	S9_08390		Fimbrial assembly membrane protein	RefSeq:WP_014648258.1, SO:0001217, UniParc:UPI000259BA8B, UniRef:UniRef100_UPI000259BA8B, UniRef:UniRef50_A0A0S2FKY6, UniRef:UniRef90_B8L3Y4
contig00004	cds	100577	101110	+	S9_08395	pilP	Type IV pilus assembly protein PilP	COG:COG3168, COG:NW, RefSeq:WP_005418914.1, SO:0001217, UniParc:UPI00021E0784, UniRef:UniRef100_A0A0H2QHC3, UniRef:UniRef50_A0A091ARN8, UniRef:UniRef90_A0A0U5HTN3
contig00004	cds	101132	103102	+	S9_08400	pilQ	Type IV pilus secretin PilQ	RefSeq:WP_032962161.1, SO:0001217, UniParc:UPI00045028D7, UniRef:UniRef100_UPI00045028D7, UniRef:UniRef50_A0A6N7NV90, UniRef:UniRef90_A0A6N7NV90
contig00004	cds	103289	104314	+	S9_08405	moxR	MoxR-like ATPase	COG:COG0714, COG:R, RefSeq:WP_014648255.1, SO:0001217, UniParc:UPI000259BA88, UniRef:UniRef100_A0A2Y9U2Y4, UniRef:UniRef50_A0A7R8WMW9, UniRef:UniRef90_A0A0U5HR79
contig00004	cds	104323	105252	+	S9_08410	yeaD2	Uncharacterized conserved protein, DUF58 family, contains vWF domain	COG:COG1721, COG:S, RefSeq:WP_134809232.1, SO:0001217, UniParc:UPI000657880F, UniRef:UniRef100_UPI000657880F, UniRef:UniRef50_D4T1P8, UniRef:UniRef90_B4STX0
contig00004	cds	105249	105698	+	S9_08415		DUF4381 domain-containing protein	SO:0001217, UniRef:UniRef50_B4STW9, UniRef:UniRef90_A0A2Y9U652
contig00004	cds	105695	106699	+	S9_08420	chlD	vWFA (von Willebrand factor type A) domain of Mg and Co chelatases	COG:COG1240, COG:H, RefSeq:WP_014648252.1, SO:0001217, UniParc:UPI000259BA85, UniRef:UniRef100_A0A2Y9U2W9, UniRef:UniRef50_G7UPW4, UniRef:UniRef90_T5KLE0
contig00004	cds	106696	108534	+	S9_08425		VWFA domain-containing protein	SO:0001217, UniRef:UniRef50_A0A1E4L4U8
contig00004	cds	108531	110246	+	S9_08430	batD	Protein BatD	SO:0001217, UniRef:UniRef50_A0A1V9H1P9, UniRef:UniRef90_B4STW6
contig00004	cds	110304	111623	+	S9_08435	gltP	Na+/H+-dicarboxylate symporter	COG:C, COG:COG1301, RefSeq:WP_014648249.1, SO:0001217, UniParc:UPI000259BA82, UniRef:UniRef100_A0A2Y9U2X1, UniRef:UniRef50_W0A9D1, UniRef:UniRef90_B8L3Z3
contig00004	cds	111840	113837	+	S9_08440	tkt	transketolase	COG:COG0021, COG:G, RefSeq:WP_014648248.1, SO:0001217, UniParc:UPI000259BA81, UniRef:UniRef100_UPI000259BA81, UniRef:UniRef50_A0A2N7UI92, UniRef:UniRef90_A0A6N7NMY2
contig00004	cds	113963	115915	-	S9_08445	aCH1	Propionyl CoA:succinate CoA transferase	COG:C, COG:COG0427, SO:0001217, UniRef:UniRef50_B2FSG4, UniRef:UniRef90_B2FSG4
contig00004	cds	115949	116506	-	S9_08450	rutF	FMN reductase RutF, DIM6/NTAB family	COG:C, COG:COG1853, RefSeq:WP_014648245.1, SO:0001217, UniParc:UPI000259B97C, UniRef:UniRef100_A0A2Y9U2X7, UniRef:UniRef50_J7SYS3, UniRef:UniRef90_J7SYS3
contig00004	cds	116625	116990	+	S9_08455	copY	Transcriptional regulator, CopY/TcrY family	COG:COG3682, COG:K, RefSeq:WP_049406228.1, SO:0001217, UniParc:UPI00066D9B93, UniRef:UniRef100_UPI00066D9B93, UniRef:UniRef50_B8L3Z8, UniRef:UniRef90_B8L3Z8
contig00004	cds	116983	118224	+	S9_08460		Peptidase	RefSeq:WP_126411307.1, SO:0001217, UniParc:UPI000F6E9290, UniRef:UniRef100_UPI000F6E9290, UniRef:UniRef50_A0A023Y0Q6, UniRef:UniRef90_A0A1A6XPT9
contig00004	cds	118221	118784	+	S9_08465		Lipoprotein	RefSeq:WP_032962142.1, SO:0001217, UniParc:UPI00044F6177, UniRef:UniRef100_UPI00044F6177, UniRef:UniRef50_J7VMN5, UniRef:UniRef90_A0A6B8J7K9
contig00004	cds	118838	119638	-	S9_08470	gloB	Glyoxylase or a related metal-dependent hydrolase, beta-lactamase superfamily II	COG:COG0491, COG:R, RefSeq:WP_014648241.1, SO:0001217, UniParc:UPI000259B978, UniRef:UniRef100_A0A2Y9U2W0, UniRef:UniRef50_U2WTP5, UniRef:UniRef90_J7VT66
contig00004	cds	119650	120468	-	S9_08475		Endonuclease	RefSeq:WP_049440438.1, SO:0001217, UniParc:UPI00066E057E, UniRef:UniRef100_UPI00066E057E, UniRef:UniRef50_M5D3Q2, UniRef:UniRef90_M5D3Q2
contig00004	cds	121030	121659	-	S9_08480	ompW	Outer membrane protein OmpW	COG:COG3047, COG:M, RefSeq:WP_014648239.1, SO:0001217, UniParc:UPI000259B976, UniRef:UniRef100_A0A2Y9U2W1, UniRef:UniRef50_A0A1B1A3F9, UniRef:UniRef90_A0A0M5KXX7
contig00004	cds	121852	122856	+	S9_08485	gap	type I glyceraldehyde-3-phosphate dehydrogenase	COG:COG0057, COG:G, RefSeq:WP_005414333.1, SO:0001217, UniParc:UPI0001738612, UniRef:UniRef100_A0A0H2QJM7, UniRef:UniRef50_Q94469, UniRef:UniRef90_A0A0S2DCT6
contig00004	cds	122982	125660	+	S9_08490		DUF2339 domain-containing protein	SO:0001217, UniRef:UniRef50_B4STV4
contig00004	cds	125657	127033	+	S9_08495		DUF3999 domain-containing protein	RefSeq:WP_032962132.1, SO:0001217, UniParc:UPI00044C0654, UniRef:UniRef100_UPI00044C0654, UniRef:UniRef50_B4STV3, UniRef:UniRef90_B4STV3
contig00004	cds	127678	128091	+	S9_08500	yCII	5-chloro-2-hydroxyhydroquinone dehydrochlorinase TtfG, YCII superfamily	COG:COG3795, COG:Q, RefSeq:WP_014645771.1, SO:0001217, UniParc:UPI000259B6CD, UniRef:UniRef100_A0A2Y9UEM7, UniRef:UniRef50_A0A853B3D5, UniRef:UniRef90_J7VIF1
contig00004	cds	128159	128581	+	S9_08505	phnB	Zn-dependent glyoxalase, PhnB family	COG:C, COG:COG2764, RefSeq:WP_014645772.1, SO:0001217, UniParc:UPI000259B6CE, UniRef:UniRef100_A0A2W6LRK0, UniRef:UniRef50_A0A1A6XVM5, UniRef:UniRef90_A0A1A6XVM5
contig00004	cds	128618	129028	+	S9_08510		Lactoylglutathione lyase-related enzyme, vicinal oxygen chelate (VOC) family	COG:COG3607, COG:R, RefSeq:WP_014645773.1, SO:0001217, UniParc:UPI000259B6CF, UniRef:UniRef100_A0A6N7NYZ2, UniRef:UniRef50_A0A1G9W7S8, UniRef:UniRef90_A0A239Q8F7
contig00004	cds	129052	129408	+	S9_08515	ybaA	DUF1428 domain-containing protein	COG:COG5507, COG:S, RefSeq:WP_014645774.1, SO:0001217, UniParc:UPI000259B6D0, UniRef:UniRef100_A0A0M1DPL0, UniRef:UniRef50_A0A0D6QJ39, UniRef:UniRef90_B4SIB3
contig00004	cds	129454	130716	+	S9_08520		putative RNA polymerase sigma factor, contains C-terminal TPR domain	COG:COG4941, COG:K, SO:0001217, UniRef:UniRef50_A0A6J4HDR8, UniRef:UniRef90_A0A0U5HZ14
contig00004	cds	130823	132019	+	S9_08525		ABC transporter substrate-binding protein	RefSeq:WP_046428593.1, SO:0001217, UniParc:UPI000621DD84, UniRef:UniRef100_A0A6N7NX70, UniRef:UniRef50_B4SIB5, UniRef:UniRef90_B4SIB5
contig00004	cds	132010	133110	+	S9_08530	csgG	Curli production assembly/transport component CsgG	RefSeq:WP_014645777.1, SO:0001217, UniParc:UPI000259B7A4, UniRef:UniRef100_A0A6N7P2Z8, UniRef:UniRef50_B4SIB6, UniRef:UniRef90_B4SIB6
contig00004	cds	133209	133895	+	S9_08535		DUF4142 domain-containing protein	RefSeq:WP_014645778.1, SO:0001217, UniParc:UPI000259B7A5, UniRef:UniRef100_A0A2W6NMF3, UniRef:UniRef50_B4SIB7, UniRef:UniRef90_B4SIB7
contig00004	cds	133912	135561	+	S9_08540	csgG	Curli biogenesis system outer membrane secretion channel CsgG	COG:COG1462, COG:M, RefSeq:WP_041863036.1, SO:0001217, UniParc:UPI0005A48C50, UniRef:UniRef100_A0A6N7NW23, UniRef:UniRef50_B4SIB8, UniRef:UniRef90_B4SIB8
contig00004	cds	135805	137454	+	S9_08545	iap	Zn-dependent amino- or carboxypeptidase, M28 family	COG:COG2234, COG:OE, RefSeq:WP_053495490.1, SO:0001217, UniParc:UPI0006ABF456, UniRef:UniRef100_UPI0006ABF456, UniRef:UniRef50_A0A2N7QZX6, UniRef:UniRef90_J7VNU6
contig00004	cds	137629	138888	+	S9_08550	lytS	Sensor histidine kinase, LytS/YehU family	COG:COG3275, COG:T, RefSeq:WP_046428597.1, SO:0001217, UniParc:UPI0006218368, UniRef:UniRef100_A0A6N7P2M1, UniRef:UniRef50_A0A0R0DRC2, UniRef:UniRef90_M5CJ70
contig00004	cds	138878	139648	+	S9_08555	lytT	DNA-binding response regulator, LytR/AlgR family	COG:COG3279, COG:KT, RefSeq:WP_049441363.1, SO:0001217, UniParc:UPI00066A59A0, UniRef:UniRef100_UPI001924D33F, UniRef:UniRef50_B9TJK5, UniRef:UniRef90_A0A0U5HV17
contig00004	cds	139682	140026	+	S9_08560		Lipoprotein	RefSeq:WP_111205904.1, SO:0001217, UniParc:UPI000DAA78D5, UniRef:UniRef100_UPI000DAA78D5, UniRef:UniRef50_B2FL14, UniRef:UniRef90_B2FL14
contig00004	cds	140066	140680	-	S9_08565		Transmembrane protein	RefSeq:WP_014645784.1, SO:0001217, UniParc:UPI000259B7AB, UniRef:UniRef100_A0A2J0VVM4, UniRef:UniRef50_D2UGC7, UniRef:UniRef90_A0A2J0VVM4
contig00004	cds	140990	141919	+	S9_08570		DUF2236 domain-containing protein	COG:COG3662, COG:S, SO:0001217, UniRef:UniRef50_A0A328T2R1, UniRef:UniRef90_B2FL16
contig00004	cds	141997	142584	-	S9_08575	acrR	DNA-binding protein, AcrR family, includes nucleoid occlusion protein SlmA	COG:COG1309, COG:K, RefSeq:WP_014645786.1, SO:0001217, UniParc:UPI000259B7AD, UniRef:UniRef100_A0A6N7NX79, UniRef:UniRef50_N8Y951, UniRef:UniRef90_M5CJ72
contig00004	cds	142718	143932	+	S9_08580		MFS domain-containing protein	RefSeq:WP_049406328.1, SO:0001217, UniParc:UPI00066CB170, UniRef:UniRef100_A0A2Y9UF81, UniRef:UniRef50_Q9I1K4, UniRef:UniRef90_J7UQ61
contig00004	cds	143929	145101	+	S9_08585		Putative transporter Major facilitator superfamily MFS_1	SO:0001217, UniRef:UniRef50_A0A2G0Q0C5, UniRef:UniRef90_A0A0U5HUU6
contig00004	cds	145234	147345	-	S9_08590	pepO	putative metalloendopeptidase	COG:COG3590, COG:O, RefSeq:WP_032959257.1, SO:0001217, UniParc:UPI00044879E0, UniRef:UniRef100_A0A2W6NMG6, UniRef:UniRef50_F0C078, UniRef:UniRef90_J7SXV1
contig00004	cds	147522	150584	+	S9_08595	pAS	PAS domain	COG:COG2202, COG:T, RefSeq:WP_032959255.1, SO:0001217, UniParc:UPI0005183B13, UniRef:UniRef100_A0A2Y9UED3, UniRef:UniRef50_A0A0R0E8X2, UniRef:UniRef90_A0A699Y8L6
contig00004	cds	150744	151625	-	S9_08600	lysR	DNA-binding transcriptional regulator, LysR family	COG:COG0583, COG:K, SO:0001217, UniRef:UniRef50_B4SID0, UniRef:UniRef90_A0A1A6XTW5
contig00004	cds	151722	152132	+	S9_08605	doxX	Uncharacterized membrane protein YphA, DoxX/SURF4 family	COG:COG2259, COG:S, RefSeq:WP_046428617.1, SO:0001217, UniParc:UPI000621641F, UniRef:UniRef100_A0A2Y9UEP5, UniRef:UniRef50_A0A0P1GAW1, UniRef:UniRef90_A0A0M0N9S4
contig00004	cds	152164	152952	+	S9_08610	ligB	Aromatic ring-opening dioxygenase, catalytic subunit, LigB family	COG:COG3384, COG:Q, RefSeq:WP_032959251.1, SO:0001217, UniParc:UPI0004485BCE, UniRef:UniRef100_UPI0004485BCE, UniRef:UniRef50_A0A024HIG0, UniRef:UniRef90_A0A0U5HRB5
contig00004	cds	153070	154719	+	S9_08615	nhaP	Na+/H+ antiporter	COG:COG0025, COG:P, RefSeq:WP_014645794.1, SO:0001217, UniParc:UPI000259B7B5, UniRef:UniRef100_A0A2Y9UEH5, UniRef:UniRef50_H8FK60, UniRef:UniRef90_A0A0K2IFR9
contig00004	cds	154799	155092	-	S9_08620		Glutathione peroxidase	SO:0001217, UniParc:UPI00027A5DA2, UniRef:UniRef100_J7VNV9, UniRef:UniRef50_J7VNV9, UniRef:UniRef90_J7VNV9
contig00004	cds	155138	155680	+	S9_08625	yecA	YecA family protein	RefSeq:WP_032959249.1, SO:0001217, UniParc:UPI0004523103, UniRef:UniRef100_A0A8D5X9M5, UniRef:UniRef50_A0A1Y6HPX5, UniRef:UniRef90_B4SID5
contig00004	cds	155736	156011	-	S9_08630		DUF4031 domain-containing protein	RefSeq:WP_046428626.1, SO:0001217, UniParc:UPI000621B257, UniRef:UniRef100_A0A6N7P320, UniRef:UniRef50_A0A0R0D2R8, UniRef:UniRef90_A0A7Z1RMB8
contig00004	cds	156025	156513	-	S9_08635		Tail assembly chaperone	RefSeq:WP_046428629.1, SO:0001217, UniParc:UPI000621F987, UniRef:UniRef100_A0A6N7P588, UniRef:UniRef50_A0A0R0C4Y0, UniRef:UniRef90_T5KG46
contig00004	cds	156611	157561	-	S9_08640	motB	flagellar motor protein MotB	COG:COG1360, COG:N, RefSeq:WP_046428632.1, SO:0001217, UniParc:UPI0006212A10, UniRef:UniRef100_A0A6N7NW40, UniRef:UniRef50_J7SXV4, UniRef:UniRef90_J7SXV4
contig00004	cds	157565	158419	-	S9_08645	motA	flagellar motor stator protein MotA	COG:COG1291, COG:N, RefSeq:WP_014645799.1, SO:0001217, UniParc:UPI000259B7BA, UniRef:UniRef100_A0A0H2QP09, UniRef:UniRef50_A0A522N2Z3, UniRef:UniRef90_A0A0M0N958
contig00004	cds	158511	158978	-	S9_08650	msrB	Peptide methionine sulfoxide reductase MsrB	COG:COG0229, COG:O, RefSeq:WP_005415117.1, SO:0001217, UniParc:UPI00021E10F1, UniRef:UniRef100_A0A0H2R7S7, UniRef:UniRef50_A0A7W1AZD7, UniRef:UniRef90_A0A0U5I4I6
contig00004	cds	159119	159493	+	S9_08655		Classical arabinogalactan protein 4	RefSeq:WP_014645801.1, SO:0001217, UniParc:UPI000259B7BC, UniRef:UniRef100_A0A6N7P159, UniRef:UniRef50_A0A0R0APV9, UniRef:UniRef90_A0A397M503
contig00004	cds	159665	159817	+	S9_08660		Lana protein	SO:0001217, UniRef:UniRef50_A0A0U5HUT8
contig00004	cds	159928	160407	-	S9_08665	lrp	DNA-binding transcriptional regulator, Lrp family	COG:COG1522, COG:K, RefSeq:WP_004140558.1, SO:0001217, UniParc:UPI000179A2BB, UniRef:UniRef100_A0A0H2QPA5, UniRef:UniRef50_P45265, UniRef:UniRef90_A0A0U5FM53
contig00004	cds	160557	161861	+	S9_08670	dadA	D-amino acid dehydrogenase	COG:COG0665, COG:E, EC:1.4.99.-, GO:0008718, GO:0055130, RefSeq:WP_014645803.1, SO:0001217, UniParc:UPI000259B7BE, UniRef:UniRef100_A0A2Y9UEL7, UniRef:UniRef50_Q9HTQ0, UniRef:UniRef90_B4SIE4
contig00004	cds	161840	162907	+	S9_08675	alr	alanine racemase	COG:COG0787, COG:M, RefSeq:WP_046428645.1, SO:0001217, UniParc:UPI0006226DD4, UniRef:UniRef100_A0A6N7NX99, UniRef:UniRef50_Q9PF26, UniRef:UniRef90_A0A0M0P7J7
contig00004	cds	163011	163577	-	S9_08680		DUF3016 domain-containing protein	RefSeq:WP_111205897.1, SO:0001217, UniParc:UPI000DA9AFEC, UniRef:UniRef100_UPI000DA9AFEC, UniRef:UniRef50_A0A0S2FKF2, UniRef:UniRef90_B8L197
contig00004	cds	163822	165810	+	S9_08685		histidine kinase	RefSeq:WP_014645806.1, SO:0001217, UniParc:UPI000259B7C1, UniRef:UniRef100_A0A2Y9UEY4, UniRef:UniRef50_A0A7H1AMZ2, UniRef:UniRef90_T5KG56
contig00004	cds	165854	166147	+	S9_08690		DUF3247 domain-containing protein	RefSeq:WP_032959238.1, SO:0001217, UniParc:UPI00044D33E9, UniRef:UniRef100_A0A2Y9UEI3, UniRef:UniRef50_B4SIE8, UniRef:UniRef90_A0A2Y9UEI3
contig00004	cds	166219	166482	-	S9_08695		Methyltransferase	RefSeq:WP_005407925.1, SO:0001217, UniParc:UPI0001737C5B, UniRef:UniRef100_A0A0H2QP20, UniRef:UniRef50_A0A2M9E1H6, UniRef:UniRef90_A0A0H2QP20
contig00004	cds	166640	167704	+	S9_08700	rsmC	16S rRNA G1207 methylase RsmC	COG:COG2813, COG:J, SO:0001217, UniRef:UniRef50_A0A0S2DBX0, UniRef:UniRef90_J7VII3
contig00004	cds	167701	168402	+	S9_08705	rsuA	Pseudouridylate synthase RsuA, specific for 16S rRNA U516 and 23S rRNA U2605	COG:COG1187, COG:J, RefSeq:WP_014645809.1, SO:0001217, UniParc:UPI000259B8CA, UniRef:UniRef100_A0A2Y9UER4, UniRef:UniRef50_A0A7X6KIH1, UniRef:UniRef90_B8L192
contig00004	cds	168399	169082	+	S9_08710	ycjU	Beta-phosphoglucomutase, HAD superfamily	COG:COG0637, COG:G, SO:0001217, UniRef:UniRef50_A0A1C3NLU4, UniRef:UniRef90_M5CUF9
contig00004	cds	169178	170386	-	S9_08715	fabB	beta-ketoacyl-ACP synthase I	COG:COG0304, COG:IQ, SO:0001217, UniRef:UniRef50_A0A0G9ADH0, UniRef:UniRef90_A0A8E3U8K8
contig00004	cds	170386	170901	-	S9_08720	fabA	3-hydroxyacyl-[acyl-carrier-protein] dehydratase FabA	COG:COG0764, COG:I, EC:4.2.1.59, GO:0004317, GO:0005737, GO:0006633, GO:0008659, GO:0008693, GO:0034017, GO:0047451, KEGG:K01716, SO:0001217, UniRef:UniRef50_Q9PFT5, UniRef:UniRef90_B4SIF4
contig00004	cds	171092	172186	+	S9_08725	dinB	DNA polymerase IV	COG:COG0389, COG:L, EC:2.7.7.7, GO:0000287, GO:0003684, GO:0003887, GO:0005737, GO:0006261, GO:0006281, GO:0009432, RefSeq:WP_069118103.1, SO:0001217, UniParc:UPI00083FD23A, UniRef:UniRef100_UPI00083FD23A, UniRef:UniRef50_Q8PGJ4, UniRef:UniRef90_B2FLR2
contig00004	cds	172437	173348	-	S9_08730	gloB	Glyoxylase or a related metal-dependent hydrolase, beta-lactamase superfamily II	COG:COG0491, COG:R, SO:0001217, UniRef:UniRef50_M5CIM0, UniRef:UniRef90_A0A2M9QQA3
contig00004	cds	173440	174078	-	S9_08735		NAD(P)-bd-dom domain-containing protein	RefSeq:WP_142235396.1, SO:0001217, UniParc:UPI0011526A12, UniRef:UniRef100_UPI0011526A12, UniRef:UniRef50_A0A0H3KDX5, UniRef:UniRef90_J7V6B7
contig00004	cds	174187	175116	+	S9_08740	lysR	DNA-binding transcriptional regulator, LysR family	COG:COG0583, COG:K, RefSeq:WP_014645815.1, SO:0001217, UniParc:UPI000259B8D0, UniRef:UniRef100_A0A2Y9UEJ1, UniRef:UniRef50_A0A0C5E218, UniRef:UniRef90_J7SXW2
contig00004	cds	175113	175904	+	S9_08745	ubiG	2-polyprenyl-3-methyl-5-hydroxy-6-metoxy-1,4-benzoquinol methylase	COG:COG2227, COG:H, RefSeq:WP_014645816.1, SO:0001217, UniParc:UPI000259B8D1, UniRef:UniRef100_A0A2Y9UEF5, UniRef:UniRef50_A0A853T458, UniRef:UniRef90_B2FLR6
contig00004	cds	175969	176637	+	S9_08750	gph	phosphoglycolate phosphatase	COG:C, COG:COG0546, RefSeq:WP_126411685.1, SO:0001217, UniParc:UPI000F6F6736, UniRef:UniRef100_UPI000F6F6736, UniRef:UniRef50_B2FLR7, UniRef:UniRef90_B2FLR7
contig00004	cds	176731	178572	-	S9_08755	btuB	TonB-dependent vitamin B12 receptor	COG:COG4206, COG:H, SO:0001217, UniRef:UniRef50_A0A4R5TLK1, UniRef:UniRef90_A0A3Q8F7B5
contig00004	ncRNA-region	178688	178910	-			Cobalamin riboswitch	RFAM:RF00174, SO:0000035
contig00004	cds	179053	179631	+	S9_08760	phoE	Broad specificity phosphatase PhoE	COG:COG0406, COG:G, RefSeq:WP_049441334.1, SO:0001217, UniParc:UPI00066BA9A7, UniRef:UniRef100_UPI00066BA9A7, UniRef:UniRef50_A0A1V3D6G5, UniRef:UniRef90_A0A1V3D6G5
contig00004	cds	179723	180085	-	S9_08765		Transcriptional regulator	KEGG:K07343, RefSeq:WP_014645820.1, SO:0001217, UniParc:UPI000259B8D5, UniRef:UniRef100_A0A2Y9UEK0, UniRef:UniRef50_W4SGG4, UniRef:UniRef90_A0A7Z1LRB7
contig00004	cds	180082	180564	-	S9_08770	msrC	GAF domain-containing protein, putative methionine-R-sulfoxide reductase	COG:COG1956, COG:VT, RefSeq:WP_014645821.1, SO:0001217, UniParc:UPI000259B8D6, UniRef:UniRef100_A0A6N7NXB9, UniRef:UniRef50_A0A2V8Q021, UniRef:UniRef90_A0A0M0N934
contig00004	cds	180633	181316	+	S9_08775	bioD	dethiobiotin synthase	COG:COG0132, COG:H, RefSeq:WP_041864050.1, SO:0001217, UniParc:UPI0005A46804, UniRef:UniRef100_A0A6N7P343, UniRef:UniRef50_B2FLS2, UniRef:UniRef90_B2FLS2
contig00004	cds	181391	182839	-	S9_08780	aRO8	DNA-binding transcriptional regulator, MocR family, contains an aminotransferase domain	COG:COG1167, COG:KE, RefSeq:WP_014645822.1, SO:0001217, UniParc:UPI000259B8D7, UniRef:UniRef100_UPI000259B8D7, UniRef:UniRef50_A0A1D9LMM7, UniRef:UniRef90_J7UQA0
contig00004	cds	183082	183819	-	S9_08785	msrA	Peptide methionine sulfoxide reductase MsrA	COG:COG0225, COG:O, EC:1.8.4.11, KEGG:K07304, RefSeq:WP_041864052.1, SO:0001217, UniParc:UPI0005A48F9E, UniRef:UniRef100_UPI0005A48F9E, UniRef:UniRef50_A0A0F5ZPU5, UniRef:UniRef90_A0A0F5ZPU5
contig00004	cds	183834	185603	-	S9_08790	ccdA	Cytochrome c biogenesis protein CcdA	COG:CO, COG:COG0785, RefSeq:WP_134808476.1, SO:0001217, UniParc:UPI00065A241C, UniRef:UniRef100_UPI00065A241C, UniRef:UniRef50_A0A7W7ZW63, UniRef:UniRef90_J7VNZ4
contig00004	cds	185606	186178	-	S9_08795	msrB	Peptide methionine sulfoxide reductase MsrB	COG:COG0229, COG:O, RefSeq:WP_032959218.1, SO:0001217, UniParc:UPI000445D2AE, UniRef:UniRef100_A0A2Y9UEK1, UniRef:UniRef50_A0A5E4WPW6, UniRef:UniRef90_A0A0U5IW28
contig00004	cds	186323	187042	+	S9_08800	ompR	DNA-binding response regulator, OmpR family, contains REC and winged-helix (wHTH) domain	COG:COG0745, COG:TK, RefSeq:WP_014645826.1, SO:0001217, UniParc:UPI000259B8DB, UniRef:UniRef100_A0A0M1DAK8, UniRef:UniRef50_A0A6A5KZ66, UniRef:UniRef90_A0A0M0N932
contig00004	cds	187039	188508	+	S9_08805	kdpD	K+-sensing histidine kinase KdpD	COG:COG2205, COG:T, RefSeq:WP_032959213.1, SO:0001217, UniParc:UPI00044A3E38, UniRef:UniRef100_A0A2Y9UEK5, UniRef:UniRef50_A0A2I8DL05, UniRef:UniRef90_T5KME1
contig00004	cds	188505	189851	-	S9_08810	baeS	Signal transduction histidine kinase	COG:COG0642, COG:T, RefSeq:WP_069118028.1, SO:0001217, UniParc:UPI00083FAD78, UniRef:UniRef100_UPI00083FAD78, UniRef:UniRef50_A0A7V8JKY5, UniRef:UniRef90_B4SIH2
contig00004	cds	189848	190537	-	S9_08815	ompR	DNA-binding response regulator, OmpR family, contains REC and winged-helix (wHTH) domain	COG:COG0745, COG:TK, RefSeq:WP_014645829.1, SO:0001217, UniParc:UPI000259B8DE, UniRef:UniRef100_A0A2Y9UF37, UniRef:UniRef50_A0A0M1ENK4, UniRef:UniRef90_A0A0M1ENK4
contig00004	cds	190887	192788	+	S9_08820	asnB	asparagine synthase (glutamine-hydrolyzing)	COG:COG0367, COG:E, RefSeq:WP_241887253.1, SO:0001217, UniParc:UPI001F536650, UniRef:UniRef100_UPI001F536650, UniRef:UniRef50_A0A0S2DFL7, UniRef:UniRef90_B8L168
contig00004	cds	193481	193828	-	S9_08825		Phasin-2 domain-containing protein	RefSeq:WP_014035870.1, SO:0001217, UniParc:UPI00021E11EB, UniRef:UniRef100_A0A0H2QNY3, UniRef:UniRef50_B4SIH5, UniRef:UniRef90_B4SIH5
contig00004	cds	193946	194308	-	S9_08830	queD	6-carboxytetrahydropterin synthase QueD	COG:COG0720, COG:H, EC:4.1.2.50, EC:4.2.3.12, KEGG:K01737, RefSeq:WP_014645831.1, SO:0001217, UniParc:UPI000259B8E0, UniRef:UniRef100_A0A2Y9UF20, UniRef:UniRef50_A0A2A5DLZ1, UniRef:UniRef90_A0A0M1DA22
contig00004	cds	194501	197140	+	S9_08835	fepA	Outer membrane receptor for ferrienterochelin and colicins	COG:COG4771, COG:P, SO:0001217, UniRef:UniRef50_A0A0R0DAF7, UniRef:UniRef90_J7SXX0
contig00004	cds	197215	199809	+	S9_08840		Peptidase-M14 domain-containing protein	SO:0001217, UniRef:UniRef50_J7VP03, UniRef:UniRef90_J7VP03
contig00004	cds	200365	201780	-	S9_08845	srmB	Superfamily II DNA and RNA helicase	COG:COG0513, COG:L, RefSeq:WP_046428694.1, SO:0001217, UniParc:UPI000621552A, UniRef:UniRef100_A0A6N7P2R9, UniRef:UniRef50_A0A087MIZ2, UniRef:UniRef90_J7VIL0
contig00004	cds	202647	203636	+	S9_08850	ycgM	2-keto-4-pentenoate hydratase/2-oxohepta-3-ene-1,7-dioic acid hydratase (catechol pathway)	COG:COG0179, COG:Q, RefSeq:WP_049442134.1, SO:0001217, UniParc:UPI0006592DFA, UniRef:UniRef100_UPI0006592DFA, UniRef:UniRef50_C5ADU7, UniRef:UniRef90_B8L160
contig00004	cds	203651	204319	+	S9_08855	maiA	maleylacetoacetate isomerase	COG:COG0625, COG:O, RefSeq:WP_142235403.1, SO:0001217, UniParc:UPI001152E32C, UniRef:UniRef100_UPI001152E32C, UniRef:UniRef50_A0A2Z7A1A9, UniRef:UniRef90_B8L159
contig00004	cds	204364	205824	-	S9_08860		Type-4 uracil-DNA glycosylase	EC:3.2.2.27, KEGG:K21929, SO:0001217, UniRef:UniRef50_B8L158, UniRef:UniRef90_A0A6N7NXM9
contig00004	cds	205805	207088	-	S9_08865		putative DNA modification or repair protein, contains radical SAM and helix-hairpin-helix domains	COG:COG4277, COG:R, SO:0001217, UniRef:UniRef50_A0A7U9HFC5, UniRef:UniRef90_M5CIN7
contig00004	cds	207220	208347	-	S9_08870		T2SP-E domain-containing protein	RefSeq:WP_014645840.1, SO:0001217, UniParc:UPI000259B8E9, UniRef:UniRef100_A0A2J0VVW2, UniRef:UniRef50_D2UFN3, UniRef:UniRef90_A0A0K2ZC94
contig00004	cds	208469	208834	+	S9_08875		DUF4398 domain-containing protein	RefSeq:WP_005415160.1, SO:0001217, UniParc:UPI00021E11F5, UniRef:UniRef100_M5CI33, UniRef:UniRef50_A0A0K2ZFA7, UniRef:UniRef90_A0A363S150
contig00004	cds	208831	209715	+	S9_08880	ompA	Outer membrane protein OmpA and related peptidoglycan-associated (lipo)proteins	COG:COG2885, COG:M, RefSeq:WP_080281838.1, SO:0001217, UniParc:UPI000445131A, UniRef:UniRef100_A0A2Y9UF29, UniRef:UniRef50_D2UFN1, UniRef:UniRef90_A0A317BXN3
contig00004	cds	209883	210047	+	S9_08885		Transcriptional regulator	SO:0001217, UniRef:UniRef50_B4SII6, UniRef:UniRef90_B4SII6
contig00004	cds	210040	210276	+	S9_08890	ydcH	DUF465 domain-containing protein	COG:COG2841, COG:S, RefSeq:WP_005407964.1, SO:0001217, UniParc:UPI0001737BA3, UniRef:UniRef100_A0A0M1DXH2, UniRef:UniRef50_M5CTJ5, UniRef:UniRef90_B4SII7
contig00004	cds	210578	211948	+	S9_08895	aF2118	putative transcriptional regulator, contains an XRE-type HTH domain (archaeal members contain CBS pair)	COG:COG3620, COG:K, RefSeq:WP_014645842.1, SO:0001217, UniParc:UPI000259B9D2, UniRef:UniRef100_A0A2Y9UF24, UniRef:UniRef50_A0A0H5BP10, UniRef:UniRef90_A0A1C3TSP6
contig00004	cds	212072	213244	+	S9_08900	metC	cystathionine gamma-synthase	COG:COG0626, COG:E, SO:0001217, UniRef:UniRef50_Q83A83, UniRef:UniRef90_M5CI37
contig00004	cds	213273	214055	+	S9_08905		ABC transporter permease	RefSeq:WP_053494789.1, SO:0001217, UniParc:UPI0006AC0982, UniRef:UniRef100_UPI001BCF8C5A, UniRef:UniRef50_A4JC25, UniRef:UniRef90_UPI001BCF8C5A
contig00004	cds	214071	214676	+	S9_08910		acyltransferase	RefSeq:WP_069118025.1, SO:0001217, UniParc:UPI0007B24DEB, UniRef:UniRef100_UPI0007B24DEB, UniRef:UniRef50_A0A2X2PIT0, UniRef:UniRef90_UPI0008A270E2
contig00004	cds	214660	215907	+	S9_08915		glycosyltransferase family 4 protein	RefSeq:WP_053494791.1, SO:0001217, UniParc:UPI0006AC6594, UniRef:UniRef100_UPI0006AC6594, UniRef:UniRef50_A0A833PS51, UniRef:UniRef90_UPI00114E8175
contig00004	cds	215907	217199	+	S9_08920		ABC transporter ATP-binding protein	RefSeq:WP_053494792.1, SO:0001217, UniParc:UPI0006AC2BC4, UniRef:UniRef100_UPI0006AC2BC4, UniRef:UniRef50_Q39IZ1, UniRef:UniRef90_UPI000F70159C
contig00004	cds	217196	220753	+	S9_08925		polysaccharide pyruvyl transferase family protein	KEGG:K16710, SO:0001217, UniRef:UniRef50_A0A0R0BUM4, UniRef:UniRef90_UPI00146F06B4
contig00004	cds	221194	222027	+	S9_08930		glycosyltransferase	SO:0001217, UniRef:UniRef50_UPI00137AAF32
contig00004	cds	222251	223189	-	S9_08935		ETF domain-containing protein	RefSeq:WP_014645853.1, SO:0001217, UniParc:UPI000259B9DD, UniRef:UniRef100_UPI000259B9DD, UniRef:UniRef50_A0A6P3Z9M5, UniRef:UniRef90_J7V6G7
contig00004	cds	223189	223935	-	S9_08940	fixA	Electron transfer flavoprotein, alpha and beta subunits	COG:C, COG:COG2086, SO:0001217, UniRef:UniRef50_A0A6P3W099, UniRef:UniRef90_J7SXY1
contig00004	cds	224087	225793	-	S9_08945		hypothetical protein
contig00004	cds	225930	226307	-	S9_08950		SMR family transporter	SO:0001217, UniRef:UniRef50_UPI001CBBC513
contig00004	cds	226367	227845	-	S9_08955	ubiA	UbiA family prenyltransferase	SO:0001217, UniRef:UniRef50_A0A0S8FEX1
contig00004	cds	228274	229332	+	S9_08960	rfbB	dTDP-glucose 4,6-dehydratase	COG:COG1088, COG:M, SO:0001217, UniRef:UniRef50_P0C7J0, UniRef:UniRef90_A0A2W6KHL6
contig00004	cds	229347	230234	+	S9_08965	rfbA	glucose-1-phosphate thymidylyltransferase RfbA	COG:COG1209, COG:M, EC:2.7.7.24, KEGG:K00973, SO:0001217, UniRef:UniRef50_A0A2E7MJA8, UniRef:UniRef90_M5CIQ3
contig00004	cds	230231	230788	+	S9_08970	rfbC	dTDP-4-dehydrorhamnose 3,5-epimerase	COG:COG1898, COG:M, EC:5.1.3.13, KEGG:K01790, RefSeq:WP_262088251.1, SO:0001217, UniParc:UPI00131103B2, UniRef:UniRef100_UPI00131103B2, UniRef:UniRef50_A0A7Y2XRP9, UniRef:UniRef90_B2FMP9
contig00004	cds	230785	231687	+	S9_08975	rfbD	dTDP-4-dehydrorhamnose reductase	COG:COG1091, COG:M, EC:1.1.1.133, KEGG:K00067, SO:0001217, UniRef:UniRef50_B2FMQ0, UniRef:UniRef90_B8L135
contig00004	cds	231763	232758	-	S9_08980		Acyltransferase	SO:0001217, UniRef:UniRef50_A0A7D6E4Q0
contig00004	cds	233120	234523	-	S9_08985	cpsB	mannose-1-phosphate guanylyltransferase/mannose-6-phosphate isomerase	COG:COG0836, COG:M, RefSeq:WP_053494806.1, SO:0001217, UniParc:UPI0006AC3F43, UniRef:UniRef100_UPI0006AC3F43, UniRef:UniRef50_P24174, UniRef:UniRef90_B2FMQ2
contig00004	cds	234537	235883	-	S9_08990	manB	Phosphomannomutase	COG:COG1109, COG:G, RefSeq:WP_053494807.1, SO:0001217, UniParc:UPI0006AC8EBF, UniRef:UniRef100_UPI0006AC8EBF, UniRef:UniRef50_B0RVK5, UniRef:UniRef90_A0A0U5I0T7
contig00004	cds	236541	237272	+	S9_08995	atoD	Acyl CoA:acetate/3-ketoacid CoA transferase, alpha subunit	COG:COG1788, COG:I, RefSeq:WP_053494809.1, SO:0001217, UniParc:UPI0006AC6B1F, UniRef:UniRef100_UPI0006AC6B1F, UniRef:UniRef50_P56006, UniRef:UniRef90_B8L0S8
contig00004	cds	237274	237903	+	S9_09000	atoA	Acyl-CoA:acetate/3-ketoacid CoA transferase, beta subunit	COG:COG2057, COG:I, RefSeq:WP_053494810.1, SO:0001217, UniParc:UPI0006AC7378, UniRef:UniRef100_UPI0006AC7378, UniRef:UniRef50_P56007, UniRef:UniRef90_B8L0S7
contig00004	cds	237934	239826	-	S9_09005		Lipopolysaccharide biosynthesis protein	RefSeq:WP_188239224.1, SO:0001217, UniParc:UPI0016607EE7, UniRef:UniRef100_UPI0016607EE7, UniRef:UniRef50_P0C7J1, UniRef:UniRef90_A0A356JCG7
contig00004	cds	239945	240532	+	S9_09010	alkB	alpha-ketoglutarate-dependent dioxygenase AlkB	RefSeq:WP_032957923.1, SO:0001217, UniParc:UPI00044B1FAC, UniRef:UniRef100_UPI00044B1FAC, UniRef:UniRef50_A0A0K2ZDR5, UniRef:UniRef90_UPI0013D8E44C
contig00004	cds	240608	241249	-	S9_09015		ABC-type uncharacterized transport system, auxiliary component	COG:COG3218, COG:R, RefSeq:WP_014645864.1, SO:0001217, UniParc:UPI000259B9E8, UniRef:UniRef100_A0A6N7P1D4, UniRef:UniRef50_A0A0S2FVK5, UniRef:UniRef90_B4SJ58
contig00004	cds	241246	242172	-	S9_09020	mlaD	MlaD domain-containing protein	RefSeq:WP_014645865.1, SO:0001217, UniParc:UPI000259B9E9, UniRef:UniRef100_A0A2T1ICU3, UniRef:UniRef50_A0A091AYA4, UniRef:UniRef90_A0A7V8FET7
contig00004	cds	242176	243003	-	S9_09025	potA	Spermidine/putrescine import ATP-binding protein potA	RefSeq:WP_046428302.1, SO:0001217, UniParc:UPI0006213921, UniRef:UniRef100_A0A2Y9UEP3, UniRef:UniRef50_A0A8J3GJX7, UniRef:UniRef90_M5CU00
contig00004	cds	243005	244126	-	S9_09030	mlaE	Permease subunit MlaE of the ABC-type intermembrane phospholipid transporter Mla	COG:COG0767, COG:M, KEGG:K02066, RefSeq:WP_014645867.1, SO:0001217, UniParc:UPI000259B9EB, UniRef:UniRef100_A0A2Y9UEX0, UniRef:UniRef50_A0A0U5HTC5, UniRef:UniRef90_A0A0U5HTC5
contig00004	cds	244219	245478	+	S9_09035	yjjB	DUF3815 domain-containing protein	COG:COG3610, COG:S, RefSeq:WP_014645868.1, SO:0001217, UniParc:UPI000259B9EC, UniRef:UniRef100_A0A2J0UHR7, UniRef:UniRef50_D2UFJ8, UniRef:UniRef90_A0A2J0SR93
contig00004	cds	245571	245954	-	S9_09040	hns	DNA-binding protein H-NS	COG:COG2916, COG:K, RefSeq:WP_010480700.1, SO:0001217, UniParc:UPI000259B9ED, UniRef:UniRef100_A0A0M1F156, UniRef:UniRef50_A0A8D6VIZ4, UniRef:UniRef90_B4SJ63
contig00004	cds	246176	247879	-	S9_09045	proS	proline--tRNA ligase	COG:COG0442, COG:J, EC:6.1.1.15, GO:0002161, GO:0004827, GO:0005524, GO:0005737, GO:0006433, RefSeq:WP_014645869.1, SO:0001217, UniParc:UPI000259B9EE, UniRef:UniRef100_UPI000259B9EE, UniRef:UniRef50_P43830, UniRef:UniRef90_B2FMR5
contig00004	cds	248530	248907	-	S9_09050		DUF4124 domain-containing protein	SO:0001217, UniRef:UniRef50_A0A126NLJ4, UniRef:UniRef90_A0A2W6I842
contig00004	cds	248988	249764	+	S9_09055	pssA	CDP-diacylglycerol--serine O-phosphatidyltransferase	COG:COG1183, COG:I, RefSeq:WP_005415206.1, SO:0001217, UniParc:UPI00018FF317, UniRef:UniRef100_A0A0M0PAY9, UniRef:UniRef50_A0A2G6DGW8, UniRef:UniRef90_A0A0X3R6W1
contig00004	cds	249761	250264	+	S9_09060		Alanine acetyltransferase	RefSeq:WP_014645872.1, SO:0001217, UniParc:UPI000259BAD9, UniRef:UniRef100_UPI000259BAD9, UniRef:UniRef50_A0A0R0BI08, UniRef:UniRef90_A0A3D4TKK2
contig00004	cds	250261	250758	+	S9_09065	rimI	ribosomal protein S18-alanine N-acetyltransferase	COG:COG0456, COG:J, RefSeq:WP_014645873.1, SO:0001217, UniParc:UPI000259BADA, UniRef:UniRef100_A0A2Y9UF57, UniRef:UniRef50_A0A0M0N8X8, UniRef:UniRef90_A0A0M0N8X8
contig00004	cds	250804	251625	-	S9_09070	eamA	EamA domain-containing protein	RefSeq:WP_262092963.1, SO:0001217, UniParc:UPI0021C871BC, UniRef:UniRef100_UPI0021C871BC, UniRef:UniRef50_B4SJ69, UniRef:UniRef90_B4SJ69
contig00004	cds	251807	254635	-	S9_09075	valS	valine--tRNA ligase	COG:COG0525, COG:J, EC:6.1.1.9, GO:0002161, GO:0004832, GO:0005524, GO:0005737, GO:0006438, RefSeq:WP_032962264.1, SO:0001217, UniParc:UPI000445EAF1, UniRef:UniRef100_UPI000445EAF1, UniRef:UniRef50_Q9PH12, UniRef:UniRef90_B2FMS2
contig00004	cds	254669	254860	-	S9_09080		YqaE/Pmp3 family membrane protein	RefSeq:WP_014035920.1, SO:0001217, UniParc:UPI00021E12F8, UniRef:UniRef100_A0A2J0UWP1, UniRef:UniRef50_F2BBZ5, UniRef:UniRef90_A0A2K1Q2H5
contig00004	cds	254880	255305	-	S9_09085	holC	DNA polymerase III subunit chi	COG:COG2927, COG:L, RefSeq:WP_111206579.1, SO:0001217, UniParc:UPI000DAA0833, UniRef:UniRef100_UPI000DAA0833, UniRef:UniRef50_A0A0S2DM15, UniRef:UniRef90_A0A023Y721
contig00004	cds	255388	256866	-	S9_09090	pepA	leucyl aminopeptidase	COG:COG0260, COG:E, EC:3.4.11.1, GO:0005737, GO:0006508, GO:0030145, GO:0070006, RefSeq:WP_075076732.1, SO:0001217, UniParc:UPI0007B1C2F4, UniRef:UniRef100_UPI0007B1C2F4, UniRef:UniRef50_B2FMS4, UniRef:UniRef90_B2FMS4
contig00004	cds	256971	258053	+	S9_09095	lptF	LPS export ABC transporter permease LptF	COG:COG0795, COG:MN, RefSeq:WP_032962260.1, SO:0001217, UniParc:UPI00044E1FBD, UniRef:UniRef100_A0A6N7P5H5, UniRef:UniRef50_A0A2M9E4P9, UniRef:UniRef90_A0A7G7Q2X6
contig00004	cds	258050	259156	+	S9_09100	lptG	LPS export ABC transporter permease LptG	COG:COG0795, COG:MN, RefSeq:WP_032962258.1, SO:0001217, UniParc:UPI000447FA1D, UniRef:UniRef100_A0A2Y9UEU9, UniRef:UniRef50_G7UVR7, UniRef:UniRef90_A0A0K2Z6S9
contig00004	cds	259090	259311	-	S9_09105		hypothetical protein	SO:0001217, UniRef:UniRef50_UPI001AA1ADF7, UniRef:UniRef90_UPI001AA1ADF7
contig00004	cds	259336	259881	-	S9_09110		RDD domain-containing protein	SO:0001217, UniRef:UniRef50_G7UVR8, UniRef:UniRef90_J7V6J8
contig00004	cds	259884	260861	+	S9_09115	xerD	site-specific tyrosine recombinase XerD	COG:COG4974, COG:L, RefSeq:WP_046428433.1, SO:0001217, UniParc:UPI000451BA1E, UniRef:UniRef100_A0A6N7P2W3, UniRef:UniRef50_Q9PDF4, UniRef:UniRef90_M5CUP3
contig00004	cds	260962	261747	+	S9_09120	dsbC	Protein thiol-disulfide isomerase DsbC	COG:COG1651, COG:O, RefSeq:WP_014645882.1, SO:0001217, UniParc:UPI000259BAE3, UniRef:UniRef100_A0A2J0VVV0, UniRef:UniRef50_Q9PDF5, UniRef:UniRef90_B8L109
contig00004	cds	261869	263968	-	S9_09125	chiA	Chitinase, GH18 family	COG:COG3325, COG:G, RefSeq:WP_014645883.1, SO:0001217, UniParc:UPI000259BAE4, UniRef:UniRef100_A0A6N7NZA2, UniRef:UniRef50_Q6BCF8, UniRef:UniRef90_J7VIT1
contig00004	cds	264761	268681	+	S9_09130	purL	phosphoribosylformylglycinamidine synthase	COG:COG0047, COG:F, SO:0001217, UniRef:UniRef50_Q9PDF6, UniRef:UniRef90_A0A6B8HBN2
contig00004	cds	269121	276302	+	S9_09135		Trimeric autotransporter adhesin	SO:0001217, UniRef:UniRef50_A0A126NLC3
contig00004	cds	276460	278313	+	S9_09140		Protease	RefSeq:WP_014645887.1, SO:0001217, UniParc:UPI000259BAE8, UniRef:UniRef100_UPI001BB0D7A1, UniRef:UniRef50_A0A1B3W5D4, UniRef:UniRef90_M5CJG5
contig00004	cds	278450	280171	+	S9_09145	gspE	type II secretion system ATPase GspE	COG:COG2804, COG:NUW, RefSeq:WP_032956506.1, SO:0001217, UniParc:UPI00044F3CB2, UniRef:UniRef100_UPI00044F3CB2, UniRef:UniRef50_N2JA69, UniRef:UniRef90_A0A6C8WZK0
contig00004	cds	280175	281416	+	S9_09150		Type II secretion system protein F	SO:0001217, UniRef:UniRef50_P31744
contig00004	cds	281466	281909	+	S9_09155	gspG	type II secretion system major pseudopilin GspG	RefSeq:WP_014645890.1, SO:0001217, UniParc:UPI000259BAEB, UniRef:UniRef100_A0A2Y9UES8, UniRef:UniRef50_P31734, UniRef:UniRef90_B2FNH5
contig00004	cds	281916	282410	+	S9_09160		Type II secretion system protein H	RefSeq:WP_014645891.1, SO:0001217, UniParc:UPI000259BAEC, UniRef:UniRef100_A0A2W6LK12, UniRef:UniRef90_J7V6K6
contig00004	cds	282407	282826	+	S9_09165	gspI	General secretion pathway protein GspI	RefSeq:WP_075076486.1, SO:0001217, UniParc:UPI00065964E6, UniRef:UniRef100_UPI00065964E6, UniRef:UniRef50_A0A0H1AUM0, UniRef:UniRef90_A0A1A6XW17
contig00004	cds	282823	283455	+	S9_09170	pulJ	type II secretion system protein J	COG:COG4795, COG:U, RefSeq:WP_049404741.1, SO:0001217, UniParc:UPI0006591B16, UniRef:UniRef100_UPI0006591B16, UniRef:UniRef50_P31740, UniRef:UniRef90_J7VP78
contig00004	cds	283452	284315	+	S9_09175		Type II secretion system protein K	RefSeq:WP_046428741.1, SO:0001217, UniParc:UPI000621AEBA, UniRef:UniRef100_A0A6N7NZB4, UniRef:UniRef90_B8L0Y9
contig00004	cds	284312	285457	+	S9_09180	gspL	General secretion pathway protein GspL	RefSeq:WP_014645895.1, SO:0001217, UniParc:UPI000259BAF0, UniRef:UniRef100_A0A2Y9UES5, UniRef:UniRef90_J7UQI7
contig00004	cds	285432	286145	+	S9_09185	gspM	type II secretion system protein GspM	SO:0001217, UniRef:UniRef50_S5G4P2, UniRef:UniRef90_S5G4P2
contig00004	cds	286135	286923	+	S9_09190	gspN	General secretion pathway protein GspN	RefSeq:WP_014645897.1, SO:0001217, UniParc:UPI000259BAF2, UniRef:UniRef100_A0A2Y9UES9, UniRef:UniRef50_A0A0R0C9L5, UniRef:UniRef90_J7SXZ9
contig00004	cds	286933	289140	+	S9_09195	gspD	type II secretion system secretin GspD	COG:COG1450, COG:U, RefSeq:WP_049404733.1, SO:0001217, UniParc:UPI00066DE72C, UniRef:UniRef100_A0A6N7P3A7, UniRef:UniRef50_P29041, UniRef:UniRef90_A0A0U5II11
contig00004	cds	289752	290603	+	S9_09200	wcaE	Glycosyltransferase, GT2 family	COG:COG1216, COG:G, RefSeq:WP_046428748.1, SO:0001217, UniParc:UPI000621B3E9, UniRef:UniRef100_A0A6N7P5J3, UniRef:UniRef50_A0A1H1EMZ6, UniRef:UniRef90_B4SJ94
contig00004	cds	290600	291439	+	S9_09205	wcaE	Glycosyltransferase, GT2 family	COG:COG1216, COG:G, RefSeq:WP_014645900.1, SO:0001217, UniParc:UPI000259BBE5, UniRef:UniRef100_A0A6N7NWE7, UniRef:UniRef50_A0A1T4RVR7, UniRef:UniRef90_A0A0R0AQL6
contig00004	cds	291542	292723	+	S9_09210	pncB	nicotinate phosphoribosyltransferase	COG:COG1488, COG:H, EC:6.3.4.21, KEGG:K00763, RefSeq:WP_014645901.1, SO:0001217, UniParc:UPI000259BBE6, UniRef:UniRef100_A0A2Y9UEW7, UniRef:UniRef50_Q8Y0L2, UniRef:UniRef90_A0A7V8FEW3
contig00004	cds	292740	293105	-	S9_09215		Type 1 fimbrial protein	RefSeq:WP_014645902.1, SO:0001217, UniParc:UPI000259BBE7, UniRef:UniRef100_A0A0M2KUX1, UniRef:UniRef50_B4SJ97, UniRef:UniRef90_B4SJ97
contig00004	cds	293564	294103	+	S9_09220	smf-1	Major fimbrial subunit SMF-1	COG:COG3539, COG:N, GO:0007155, GO:0009289, RefSeq:WP_014645903.1, SO:0001217, UniParc:UPI000259BBE8, UniRef:UniRef100_A0A2Y9UES4, UniRef:UniRef50_B2FNJ0, UniRef:UniRef90_B2FNJ0
contig00004	cds	294189	294917	+	S9_09225	fimC	P pilus assembly protein, chaperone PapD	COG:COG3121, COG:W, KEGG:K15540, RefSeq:WP_014645904.1, SO:0001217, UniParc:UPI000259BBE9, UniRef:UniRef100_A0A2Y9UF82, UniRef:UniRef50_A0A0U5HRL2, UniRef:UniRef90_A0A0U5HRL2
contig00004	cds	295106	297574	+	S9_09230	fimD	Outer membrane usher protein FimD/PapC	COG:COG3188, COG:NW, SO:0001217, UniRef:UniRef50_A0A0F7HDM8, UniRef:UniRef90_M5CTA3
contig00004	cds	297565	298602	+	S9_09235	mrkD	MrkD protein	RefSeq:WP_049442171.1, SO:0001217, UniParc:UPI0006595D7C, UniRef:UniRef100_UPI0006595D7C, UniRef:UniRef50_M5CUR6, UniRef:UniRef90_M5CUR6
contig00004	cds	298869	300044	+	S9_09240	wecB	UDP-N-acetylglucosamine 2-epimerase (non-hydrolyzing)	COG:COG0381, COG:M, EC:5.1.3.14, KEGG:K01791, RefSeq:WP_014645907.1, SO:0001217, UniParc:UPI000259BBEC, UniRef:UniRef100_UPI000259BBEC, UniRef:UniRef50_A0A376DP95, UniRef:UniRef90_A0A6B8GLI0
contig00004	cds	300049	302250	+	S9_09245		Cyclic di-GMP-binding protein	RefSeq:WP_227864474.1, SO:0001217, UniParc:UPI001D123932, UniRef:UniRef100_UPI001D123932, UniRef:UniRef50_A0A2W5I7Q4, UniRef:UniRef90_A0A2W5I7Q4
contig00004	cds	302257	304404	+	S9_09250	nfrB	glycosyl transferase family protein	COG:COG1215, COG:N, KEGG:K11740, SO:0001217, UniRef:UniRef50_A0A6J5GC59, UniRef:UniRef90_J7UQK3
contig00004	cds	304401	307235	+	S9_09255		NfrA-C domain-containing protein	SO:0001217, UniRef:UniRef50_A0A095XC17, UniRef:UniRef90_A0A2J0UHN4
contig00004	cds	307229	308233	-	S9_09260		DUF4434 domain-containing protein	RefSeq:WP_230548470.1, SO:0001217, UniParc:UPI000A70BFC6, UniRef:UniRef100_UPI000A70BFC6, UniRef:UniRef50_A0A023Y6Y2, UniRef:UniRef90_A0A0M0P7R7
contig00004	cds	308373	309689	-	S9_09265	nCS2	Xanthine/guanine/uracil/vitamin C permease GhxP/GhxQ, nucleobase:cation symporter 2 ( NCS2) family	COG:COG2252, COG:F, RefSeq:WP_032962452.1, SO:0001217, UniParc:UPI00044903EA, UniRef:UniRef100_A0A2Y9UEX4, UniRef:UniRef50_A0A375HMP3, UniRef:UniRef90_A0A0U5HVU1
contig00004	cds	309782	311446	-	S9_09270	ettA	energy-dependent translational throttle protein EttA	COG:COG0488, COG:R, RefSeq:WP_005415249.1, SO:0001217, UniParc:UPI000259BBF2, UniRef:UniRef100_A0A0M0P833, UniRef:UniRef50_A0A0H2VFI8, UniRef:UniRef90_A0A0R0DB65
contig00004	cds	311701	312171	+	S9_09275	rcnB	Periplasmic regulator RcnB of Ni and Co efflux	COG:COG5455, COG:P, RefSeq:WP_049408719.1, SO:0001217, UniParc:UPI00066DDFFB, UniRef:UniRef100_A0A2Y9UET3, UniRef:UniRef50_A0A0J6G2A3, UniRef:UniRef90_B2FNK1
contig00004	cds	312360	313613	+	S9_09280	glyA	Serine hydroxymethyltransferase	COG:COG0112, COG:E, EC:2.1.2.1, GO:0004372, GO:0005737, GO:0005829, GO:0006565, GO:0006730, GO:0008270, GO:0019264, GO:0030170, GO:0035999, GO:0046653, GO:0046655, GO:0070905, KEGG:K00600, RefSeq:WP_014645914.1, SO:0001217, UniParc:UPI000259BBF4, UniRef:UniRef100_A0A2Y9UF92, UniRef:UniRef50_O66776, UniRef:UniRef90_B2FNK2
contig00004	cds	313738	314211	+	S9_09285		Transmembrane protein	RefSeq:WP_069118004.1, SO:0001217, UniParc:UPI00083FAA16, UniRef:UniRef100_UPI00083FAA16, UniRef:UniRef50_J7SY05, UniRef:UniRef90_J7SY05
contig00004	cds	314218	314637	+	S9_09290		Transmembrane protein	SO:0001217, UniRef:UniRef50_B4SJB1, UniRef:UniRef90_A0A2R3PWY9
contig00004	cds	314665	315114	+	S9_09295		Transmembrane protein	RefSeq:WP_032962449.1, SO:0001217, UniParc:UPI000448699D, UniRef:UniRef100_A0A2W6LHM3, UniRef:UniRef50_B4SJB2, UniRef:UniRef90_A0A2W6LHM3
contig00004	cds	315268	315786	+	S9_09300	nrdR	transcriptional regulator NrdR	COG:COG1327, COG:K, GO:0003677, GO:0005524, GO:0008270, GO:0045892, SO:0001217, UniRef:UniRef50_A5F601, UniRef:UniRef90_B4SJB3
contig00004	cds	315907	316992	+	S9_09305	ribD	bifunctional diaminohydroxyphosphoribosylaminopyrimidine deaminase/5-amino-6-(5-phosphoribosylamino)uracil reductase RibD	COG:COG1985, COG:H, EC:1.1.1.193, EC:3.5.4.26, KEGG:K11752, SO:0001217, UniRef:UniRef50_D2UG06, UniRef:UniRef90_UPI0006AC600C
contig00004	cds	317029	317418	-	S9_09310		Transmembrane protein	SO:0001217, UniRef:UniRef50_B4SJB5, UniRef:UniRef90_A0A246KVJ0
contig00004	cds	317553	318437	-	S9_09315		DUF1311 domain-containing protein	SO:0001217, UniRef:UniRef50_B2FNK9
contig00004	cds	318589	319209	-	S9_09320		OMP-b-brl domain-containing protein	RefSeq:WP_014645920.1, SO:0001217, UniParc:UPI000259BBFA, UniRef:UniRef100_A0A2Y9UEY1, UniRef:UniRef50_A0A4V5UDG8, UniRef:UniRef90_J7VIW9
contig00004	ncRNA-region	319708	319853	+			FMN riboswitch (RFN element)	RFAM:RF00050, SO:0000035
contig00004	cds	319931	320557	+	S9_09325	ribE	riboflavin synthase	COG:COG0307, COG:H, RefSeq:WP_049442184.1, SO:0001217, UniParc:UPI00066A1B4D, UniRef:UniRef100_UPI00066A1B4D, UniRef:UniRef50_M5CIX8, UniRef:UniRef90_A0A1V3DBG4
contig00004	cds	320554	321654	+	S9_09330	ribB	GTP cyclohydrolase II	COG:COG0807, COG:H, RefSeq:WP_014645922.1, SO:0001217, UniParc:UPI000259BBFC, UniRef:UniRef100_A0A6N7NXW5, UniRef:UniRef50_A0A1J1EFU1, UniRef:UniRef90_A0A0U5DGH8
contig00004	cds	321815	322282	+	S9_09335	ribH	6,7-dimethyl-8-ribityllumazine synthase	COG:COG0054, COG:H, EC:2.5.1.78, GO:0000906, GO:0009231, GO:0009349, RefSeq:WP_005415267.1, SO:0001217, UniParc:UPI000259BBFD, UniRef:UniRef100_A0A0H2QV94, UniRef:UniRef50_B2FNL3, UniRef:UniRef90_B2FNL3
contig00004	cds	322279	322758	+	S9_09340	nusB	transcription antitermination factor NusB	COG:COG0781, COG:K, GO:0003723, GO:0006353, GO:0006355, GO:0031564, KEGG:K03625, SO:0001217, UniRef:UniRef50_B4SJC1, UniRef:UniRef90_B4SJC1
contig00004	cds	322782	323846	+	S9_09345	thiL	thiamine-phosphate kinase	COG:COG0611, COG:H, SO:0001217, UniRef:UniRef50_A0A522RXI9, UniRef:UniRef90_B4SJC2
contig00004	cds	324041	324412	-	S9_09350		DUF805 domain-containing protein	RefSeq:WP_032956635.1, SO:0001217, UniParc:UPI0004516DF4, UniRef:UniRef100_UPI0004516DF4, UniRef:UniRef50_J7VD78, UniRef:UniRef90_A0A1A6XVX7
contig00004	cds	324541	324951	-	S9_09355		Abortive infection C-terminus	SO:0001217, UniRef:UniRef50_A0A2W5HYY3, UniRef:UniRef90_T5K2M9
contig00004	ncRNA	324998	325088	-	S9_09360	C4	C4 antisense RNA	RFAM:RF01695, SO:0000644
contig00004	cds	325430	325783	+	S9_09365		Conserved secreted protein	SO:0001217, UniRef:UniRef50_A0A246I1W4, UniRef:UniRef90_A0A8E3U811
contig00004	cds	326145	328574	-	S9_09370		Autotransporter outer membrane beta-barrel domain-containing protein	SO:0001217, UniRef:UniRef50_A0A1B2N188, UniRef:UniRef90_A0A6N7NXD6
contig00004	cds	328899	332141	+	S9_09375		Autotransporter outer membrane beta-barrel domain-containing protein	SO:0001217, UniRef:UniRef50_A0A0M0P7X4, UniRef:UniRef90_A0A6N7NWH9
contig00004	cds	332337	334358	+	S9_09380		Acyltransferase	SO:0001217, UniRef:UniRef50_J7V6P7, UniRef:UniRef90_J7V6P7
contig00005	cds	506	1042	+	S9_09385	apt	adenine phosphoribosyltransferase	COG:COG0503, COG:F, RefSeq:WP_049405272.1, SO:0001217, UniParc:UPI00066E067B, UniRef:UniRef100_UPI00066E067B, UniRef:UniRef50_B2SHR3, UniRef:UniRef90_B2FN13
contig00005	cds	1217	2593	-	S9_09390	dbpA	ATP-dependent RNA helicase DbpA	COG:COG0513, COG:L, RefSeq:WP_032960452.1, SO:0001217, UniParc:UPI00044C3487, UniRef:UniRef100_UPI00044C3487, UniRef:UniRef50_A0A0U5G9Y9, UniRef:UniRef90_J7VFW8
contig00005	cds	2778	3857	-	S9_09395	yeiH	Uncharacterized membrane protein YadS, UPF0324 family	COG:COG2855, COG:S, SO:0001217, UniRef:UniRef50_A0A0S9KT83, UniRef:UniRef90_B4SST6
contig00005	cds	3959	4834	+	S9_09400	lysR	DNA-binding transcriptional regulator, LysR family	COG:COG0583, COG:K, SO:0001217, UniRef:UniRef50_A0A0K1JVE3, UniRef:UniRef90_J7V3M5
contig00005	cds	5191	7074	+	S9_09405	ccmA	heme ABC exporter ATP-binding protein CcmA	COG:COG0488, COG:R, RefSeq:WP_014646841.1, SO:0001217, UniParc:UPI000259BD42, UniRef:UniRef100_A0A6N7NY74, UniRef:UniRef50_A0A2N2GDR3, UniRef:UniRef90_B4SST8
contig00005	cds	7229	7690	-	S9_09410	cytC553	Cytochrome c553	COG:C, COG:COG2863, RefSeq:WP_005416218.1, SO:0001217, UniParc:UPI00021E0AFD, UniRef:UniRef100_A0A0H2QL46, UniRef:UniRef50_A0A1T5LZN2, UniRef:UniRef90_A0A0M0N386
contig00005	cds	7700	8089	-	S9_09415	cytC553	Cytochrome c553	COG:C, COG:COG2863, RefSeq:WP_014646842.1, SO:0001217, UniParc:UPI000259BD43, UniRef:UniRef100_A0A2Y9UC78, UniRef:UniRef50_J7VFX3, UniRef:UniRef90_J7VFX3
contig00005	cds	8295	9440	+	S9_09420	acrA	Multidrug efflux pump subunit AcrA (membrane-fusion protein)	COG:COG0845, COG:MV, RefSeq:WP_014036886.1, SO:0001217, UniParc:UPI00021E0AFF, UniRef:UniRef100_A0A0H2QSW6, UniRef:UniRef50_A0A091BHX0, UniRef:UniRef90_A0A3Q8F9L0
contig00005	cds	9437	12958	+	S9_09425	acrB	Multidrug efflux pump subunit AcrB	COG:COG0841, COG:V, SO:0001217, UniRef:UniRef50_A0A0K0GKB4, UniRef:UniRef90_J7V3M9
contig00005	cds	12955	16041	+	S9_09430	acrB	Multidrug efflux pump subunit AcrB	COG:COG0841, COG:V, RefSeq:WP_014646844.1, SO:0001217, UniParc:UPI000259BD45, UniRef:UniRef100_UPI000259BD45, UniRef:UniRef50_A0A091AYY1, UniRef:UniRef90_J7SWX1
contig00005	cds	16177	17397	-	S9_09435		Pheromone shutdown protein TraB, contains GTxH motif (function unknown)	COG:COG1916, COG:S, SO:0001217, UniParc:UPI000259BD46, UniRef:UniRef100_A0A2W6KKN5, UniRef:UniRef50_M5CLC2, UniRef:UniRef90_M5CLC2
contig00005	cds	17402	17932	-	S9_09440	mnaT	L-amino acid N-acyltransferase MnaT	COG:COG1247, COG:E, RefSeq:WP_069117148.1, SO:0001217, UniParc:UPI00083F555E, UniRef:UniRef100_UPI001D117836, UniRef:UniRef50_A0A0U5IYK9, UniRef:UniRef90_A0A0U5IYK9
contig00005	cds	17947	18834	-	S9_09445	nit2	Omega-amidase YafV/Nit2, hydrolyzes alpha-ketoglutaramate	COG:C, COG:COG0388, EC:3.5.1.53, KEGG:K12251, RefSeq:WP_014646847.1, SO:0001217, UniParc:UPI000259BD48, UniRef:UniRef100_A0A246L0Q1, UniRef:UniRef50_A0A0P0M3U0, UniRef:UniRef90_M5CXE5
contig00005	cds	18995	20032	-	S9_09450	aguA	Agmatine/peptidylarginine deiminase	COG:COG2957, COG:E, RefSeq:WP_014646848.1, SO:0001217, UniParc:UPI000259BD49, UniRef:UniRef100_UPI000259BD49, UniRef:UniRef50_A0A0S2DI75, UniRef:UniRef90_B4SSU8
contig00005	cds	20072	20401	-	S9_09455	bamE	Outer membrane protein assembly factor BamE	SO:0001217, UniRef:UniRef50_Z9JJA5, UniRef:UniRef90_A0A7V8FK50
contig00005	cds	20547	20672	-	S9_09460	ykgO	type B 50S ribosomal protein L36	COG:COG0257, COG:J, GO:0003735, GO:0005840, GO:0006412, GO:1990904, RefSeq:WP_005409283.1, SO:0001217, UniParc:UPI0000EBAB93, UniRef:UniRef100_B4SSV0, UniRef:UniRef50_Q7NA99, UniRef:UniRef90_B4SSV0
contig00005	cds	20870	21547	+	S9_09465	cmk	(d)CMP kinase	COG:COG0283, COG:F, EC:2.7.4.25, GO:0005524, GO:0005737, GO:0006220, GO:0016310, GO:0036430, GO:0036431, RefSeq:WP_014036894.1, SO:0001217, UniParc:UPI00021E0BB2, UniRef:UniRef100_A0A0H2QLN7, UniRef:UniRef50_B2FNP4, UniRef:UniRef90_B2FNP4
contig00005	cds	21746	23431	+	S9_09470	rpsA	30S ribosomal protein S1	COG:COG0539, COG:J, RefSeq:WP_005416230.1, SO:0001217, UniParc:UPI00018FF03C, UniRef:UniRef100_M5CXS8, UniRef:UniRef50_P0AG69, UniRef:UniRef90_A0A0Q2M0Q9
contig00005	cds	23519	23824	+	S9_09475	ihfB	integration host factor subunit beta	COG:COG0776, COG:L, GO:0003677, GO:0005694, GO:0006310, GO:0006355, GO:0006417, GO:0030527, RefSeq:WP_005409286.1, SO:0001217, UniParc:UPI0000EBAC34, UniRef:UniRef100_B4SSV3, UniRef:UniRef50_P23303, UniRef:UniRef90_B4SSV3
contig00005	cds	23902	24186	+	S9_09480		LapA-dom domain-containing protein	RefSeq:WP_014646849.1, SO:0001217, UniParc:UPI000259BD4A, UniRef:UniRef100_A0A0H2R4W1, UniRef:UniRef50_A0A0H2R4W1, UniRef:UniRef90_A0A0H2R4W1
contig00005	cds	24193	25371	+	S9_09485	lapB	lipopolysaccharide assembly protein LapB	COG:COG2956, COG:M, RefSeq:WP_014646850.1, SO:0001217, UniParc:UPI000259BD4B, UniRef:UniRef100_A0A2Y9UC43, UniRef:UniRef50_G7UP21, UniRef:UniRef90_A0A7V8JNL2
contig00005	cds	25375	26364	+	S9_09490	rfe	UDP-N-acetylmuramyl pentapeptide phosphotransferase/UDP-N-acetylglucosamine-1-phosphate transferase	COG:COG0472, COG:M, RefSeq:WP_046430191.1, SO:0001217, UniParc:UPI000621580D, UniRef:UniRef100_A0A2Y9UC32, UniRef:UniRef50_A0A0R0C256, UniRef:UniRef90_J7VFZ0
contig00005	cds	26368	28281	+	S9_09495	flaA1	NDP-sugar epimerase, includes UDP-GlcNAc-inverting 4,6-dehydratase FlaA1 and capsular polysaccharide biosynthesis protein EpsC	COG:COG1086, COG:MO, RefSeq:WP_014646852.1, SO:0001217, UniParc:UPI000259BD4D, UniRef:UniRef100_A0A6N7NUK1, UniRef:UniRef50_J7UML2, UniRef:UniRef90_J7UML2
contig00005	cds	28278	29156	+	S9_09500	galU	UTP--glucose-1-phosphate uridylyltransferase GalU	COG:COG1210, COG:M, RefSeq:WP_032960751.1, SO:0001217, UniParc:UPI000446D1AA, UniRef:UniRef100_A0A2Y9UCF4, UniRef:UniRef50_B8L1R6, UniRef:UniRef90_B8L1R6
contig00005	cds	29632	30840	-	S9_09505	paaJ	acetyl-CoA C-acyltransferase	COG:COG0183, COG:I, RefSeq:WP_019661304.1, SO:0001217, UniParc:UPI000370B395, UniRef:UniRef100_A0A0H2QN80, UniRef:UniRef50_A0A0W0R462, UniRef:UniRef90_A0A0M0NGU6
contig00005	cds	30915	33287	-	S9_09510	fadB	3-hydroxyacyl-CoA dehydrogenase	COG:COG1250, COG:I, RefSeq:WP_049440713.1, SO:0001217, UniParc:UPI00066C7664, UniRef:UniRef100_UPI00066C7664, UniRef:UniRef50_A0A0A0F4R6, UniRef:UniRef90_A0A4Q1JZF2
contig00005	cds	33327	33980	-	S9_09515	acrR	DNA-binding protein, AcrR family, includes nucleoid occlusion protein SlmA	COG:COG1309, COG:K, RefSeq:WP_014646856.1, SO:0001217, UniParc:UPI000259BD51, UniRef:UniRef100_A0A0J8SS47, UniRef:UniRef50_A0A091B0S4, UniRef:UniRef90_A0A7V8FJX2
contig00005	cds	34341	34766	+	S9_09520	ndk	nucleoside-diphosphate kinase	COG:COG0105, COG:F, EC:2.7.4.6, GO:0004550, GO:0005524, GO:0005737, GO:0006165, GO:0006183, GO:0006228, GO:0006241, GO:0046872, RefSeq:WP_005409295.1, SO:0001217, UniParc:UPI000173838E, UniRef:UniRef100_B4SSW2, UniRef:UniRef50_B7H073, UniRef:UniRef90_B4SSW2
contig00005	cds	34777	35982	+	S9_09525	rlmN	23S rRNA (adenine(2503)-C(2))-methyltransferase RlmN	COG:COG0820, COG:J, EC:2.1.1.192, GO:0000049, GO:0002935, GO:0005737, GO:0019843, GO:0046872, GO:0051539, GO:0070040, GO:0070475, KEGG:K06941, RefSeq:WP_005409296.1, SO:0001217, UniParc:UPI000173838F, UniRef:UniRef100_B2FNQ6, UniRef:UniRef50_Q8PKZ1, UniRef:UniRef90_B2FNQ6
contig00005	cds	35969	36754	+	S9_09530	pilW	type IV pilus biogenesis/stability protein PilW	RefSeq:WP_041863329.1, SO:0001217, UniParc:UPI0005A41C47, UniRef:UniRef100_A0A2Y9UCH3, UniRef:UniRef50_A0A0K2ZX99, UniRef:UniRef90_A0A7D0KZ82
contig00005	cds	36773	37645	+	S9_09535		HTH cro/C1-type domain-containing protein	SO:0001217, UniRef:UniRef50_G7UP11, UniRef:UniRef90_A0A2W6KIY7
contig00005	cds	37710	38348	+	S9_09540	yfgM	Putative negative regulator of RcsB-dependent stress response, UPF0070 family	COG:COG2976, COG:T, RefSeq:WP_032960761.1, SO:0001217, UniParc:UPI00045334CE, UniRef:UniRef100_A0A0H2QSV0, UniRef:UniRef50_A0A0E3ULF8, UniRef:UniRef90_B2FNQ9
contig00005	cds	38348	39556	+	S9_09545	bamB	outer membrane protein assembly factor BamB	COG:COG1520, COG:M, RefSeq:WP_046430197.1, SO:0001217, UniParc:UPI000621B1E5, UniRef:UniRef100_A0A6N7NUJ1, UniRef:UniRef50_Q8P980, UniRef:UniRef90_T5KUS4
contig00005	cds	39574	40971	+	S9_09550	der	ribosome biogenesis GTPase Der	COG:COG1160, COG:J, GO:0005525, GO:0042254, KEGG:K03977, RefSeq:WP_014646861.1, SO:0001217, UniParc:UPI000259BE5C, UniRef:UniRef100_A0A2Y9UCG4, UniRef:UniRef50_B2FNR1, UniRef:UniRef90_B2FNR1
contig00005	cds	41411	42019	+	S9_09555		DUF416 domain-containing protein	KEGG:K09891, SO:0001217, UniRef:UniRef50_UPI00146F9019, UniRef:UniRef90_UPI00146F9019
contig00005	cds	42074	42508	+	S9_09560		hypothetical protein	SO:0001217, UniRef:UniRef50_UPI00209A9F37, UniRef:UniRef90_UPI00209A9F37
contig00005	cds	42516	42683	+	S9_09565		RHS repeat-associated core domain-containing protein	RefSeq:WP_236636371.1, SO:0001217, UniParc:UPI001F1FC308, UniRef:UniRef100_UPI000A748C6F, UniRef:UniRef50_UPI001D120A01, UniRef:UniRef90_UPI001D120A01
contig00005	cds	44142	45278	+	S9_09570	moeB	molybdopterin-synthase adenylyltransferase MoeB	COG:COG0607, COG:P, SO:0001217, UniRef:UniRef50_G7Z2B5, UniRef:UniRef90_A0A427CSK2
contig00005	cds	45622	47454	+	S9_09575	kch	Voltage-gated potassium channel Kch	COG:COG1226, COG:P, KEGG:K11747, SO:0001217, UniRef:UniRef50_A0A021XGU9, UniRef:UniRef90_A0A0U5IB36
contig00005	cds	47632	48510	+	S9_09580	folD	bifunctional methylenetetrahydrofolate dehydrogenase/methenyltetrahydrofolate cyclohydrolase FolD	COG:COG0190, COG:H, SO:0001217, UniRef:UniRef50_Q7MZH1, UniRef:UniRef90_B2FNR9
contig00005	cds	48899	50356	+	S9_09585	guaB	IMP dehydrogenase	COG:COG0517, COG:T, RefSeq:WP_005416248.1, SO:0001217, UniParc:UPI00029AA9BC, UniRef:UniRef100_T5KUR9, UniRef:UniRef50_Q8G3N6, UniRef:UniRef90_A0A126NJ21
contig00005	cds	50413	50943	+	S9_09590		TilS-C domain-containing protein	SO:0001217, UniRef:UniRef50_B4SSX6, UniRef:UniRef90_A0A6N7NYI6
contig00005	cds	50940	52505	+	S9_09595	guaA	glutamine-hydrolyzing GMP synthase	COG:COG0519, COG:F, EC:6.3.5.2, KEGG:K01951, SO:0001217, UniRef:UniRef50_P44335, UniRef:UniRef90_A0A0U5I448
contig00005	cds	52700	53830	+	S9_09600		DUF262 domain-containing protein	SO:0001217, UniRef:UniRef50_A0A8D6B0I1, UniRef:UniRef90_A0A8D6B0I1
contig00005	cds	53827	54915	+	S9_09605		AAA family ATPase	SO:0001217, UniRef:UniRef50_A0A8D6B3M7, UniRef:UniRef90_A0A8D6B3M7
contig00005	cds	54918	55859	+	S9_09610		hypothetical protein
contig00005	cds	56319	57749	-	S9_09615		DNA (cytosine-5-)-methyltransferase	EC:2.1.1.37, KEGG:K00558, SO:0001217, UniRef:UniRef50_A0A2R4E869, UniRef:UniRef90_A0A2R4E869
contig00005	cds	57746	59845	-	S9_09620		hypothetical protein	PFAM:PF13589.9
contig00005	cds	60201	60557	-	S9_09625		Addiction module antidote protein	SO:0001217, UniRef:UniRef50_B8KZ54, UniRef:UniRef90_A0A2U4HC27
contig00005	ncRNA	60599	60691	-	S9_09630	C4	C4 antisense RNA	RFAM:RF01695, SO:0000644
contig00005	cds	61111	62028	-	S9_09635	lysR	DNA-binding transcriptional regulator, LysR family	COG:COG0583, COG:K, SO:0001217, UniRef:UniRef50_J7UMP0, UniRef:UniRef90_J7UMP0
contig00005	cds	62124	62963	+	S9_09640	yajL	Protein/nucleotide deglycase, PfpI/YajL/DJ-1 family (repair of methylglyoxal-glycated proteins and nucleic acids)	COG:COG0693, COG:V, SO:0001217, UniRef:UniRef50_A0A853SWT6, UniRef:UniRef90_A0A1D8YE57
contig00005	cds	63062	63793	+	S9_09645		Lipoprotein	RefSeq:WP_053494842.1, SO:0001217, UniParc:UPI0006AC645C, UniRef:UniRef100_UPI0006AC645C, UniRef:UniRef50_A0A1Z2LJ85, UniRef:UniRef90_A0A1Z2LJ85
contig00005	cds	63861	65744	-	S9_09650		ATP-binding protein	KEGG:K09384, SO:0001217, UniRef:UniRef50_A0A7V8FK29, UniRef:UniRef90_A0A1A6XWK8
contig00005	cds	65741	66115	-	S9_09655		Nucleotide pyrophosphohydrolase	SO:0001217, UniRef:UniRef50_A0A1Y0N3T7, UniRef:UniRef90_A0A7V8FK00
contig00005	cds	66590	66901	+	S9_09660		Transmembrane protein	SO:0001217, UniRef:UniRef50_A0A317BX01, UniRef:UniRef90_A0A317BX01
contig00005	cds	67424	68104	-	S9_09665		Secreted protein	SO:0001217, UniRef:UniRef50_A0A7G9KQ29, UniRef:UniRef90_UPI0015DF36A8
contig00005	cds	68179	68853	+	S9_09670		VWFA domain-containing protein	RefSeq:WP_262089698.1, SO:0001217, UniParc:UPI0021C66398, UniRef:UniRef100_UPI0021C66398, UniRef:UniRef50_P76396, UniRef:UniRef90_A0A0K2ZVE7
contig00005	cds	68853	69662	+	S9_09675		protein phosphatase 2C domain-containing protein	SO:0001217, UniRef:UniRef50_A0A157SGD6, UniRef:UniRef90_UPI000F68DBB3
contig00005	cds	69663	71597	+	S9_09680		Protein kinase domain-containing protein	SO:0001217, UniRef:UniRef50_A0A0H1AR40, UniRef:UniRef90_UPI000F66246E
contig00005	cds	71971	72354	-	S9_09685		hypothetical protein
contig00005	cds	72921	75725	-	S9_09690		UDP-N-acetylglucosamine kinase	SO:0001217, UniRef:UniRef50_J7V3S7, UniRef:UniRef90_J7V3S7
contig00005	cds	75891	76142	+	S9_09695		hypothetical protein
contig00005	cds	76716	77195	+	S9_09700		Sel1 repeat family protein	SO:0001217, UniRef:UniRef50_A0A0M0NMD0, UniRef:UniRef90_A0A0M0NMD0
contig00005	cds	77257	78039	+	S9_09705	fabG	NAD(P)-dependent dehydrogenase, short-chain alcohol dehydrogenase family	COG:COG1028, COG:I, SO:0001217, UniRef:UniRef50_Q1RGP8, UniRef:UniRef90_A0A0D0I2Z9
contig00005	cds	78036	78800	-	S9_09710		Uncharacterized membrane-anchored protein	COG:COG4705, COG:S, SO:0001217, UniRef:UniRef50_F6G4S7, UniRef:UniRef90_J7VG28
contig00005	cds	78898	79275	-	S9_09715		Hydrolase	SO:0001217, UniRef:UniRef50_A0A7G7PYG8, UniRef:UniRef90_A0A270NKP5
contig00005	cds	79420	80706	+	S9_09720	menH	2-succinyl-6-hydroxy-2,4-cyclohexadiene-1-carboxylate synthase MenH and related esterases, alpha/beta hydrolase fold	COG:COG0596, COG:HR, SO:0001217, UniRef:UniRef50_V4PV33, UniRef:UniRef90_A0A1A6XXP2
contig00005	cds	80761	81219	-	S9_09725	yndB	Chalcone/flavanone-binding protein YndB, AHSA1/START/SRPBCC domain	COG:COG3832, COG:I, SO:0001217, UniRef:UniRef50_B2FNT6, UniRef:UniRef90_B2FNT6
contig00005	cds	81222	81554	-	S9_09730	arsR	DNA-binding transcriptional regulator, ArsR family	COG:COG0640, COG:K, SO:0001217, UniRef:UniRef50_A0A091BA72, UniRef:UniRef90_J7UMQ5
contig00005	cds	81565	82020	-	S9_09735	yndB	Chalcone/flavanone-binding protein YndB, AHSA1/START/SRPBCC domain	COG:COG3832, COG:I, RefSeq:WP_046430242.1, SO:0001217, UniParc:UPI00062286AE, UniRef:UniRef100_A0A2Y9UC81, UniRef:UniRef50_J7V3T8, UniRef:UniRef90_J7V3T8
contig00005	cds	82205	82690	-	S9_09740	marR	MarR family transcriptional regulator	RefSeq:WP_197602828.1, SO:0001217, UniParc:UPI000A9671C2, UniRef:UniRef100_UPI000A9671C2, UniRef:UniRef50_A0A1W1GWK7, UniRef:UniRef90_A0A246KUB7
contig00005	cds	82741	83835	+	S9_09745		Monooxygenase	SO:0001217, UniRef:UniRef50_A0A0N0XGB8, UniRef:UniRef90_A0A2Y9UCL1
contig00005	cds	84036	84560	+	S9_09750		N-acetyltransferase domain-containing protein	SO:0001217, UniRef:UniRef50_J7SWZ0
contig00005	cds	84702	86471	+	S9_09755		oleate hydratase	COG:COG4716, COG:S, EC:4.2.1.53, KEGG:K10254, SO:0001217, UniRef:UniRef50_B9E972, UniRef:UniRef90_J7VLH3
contig00005	cds	86519	87358	-	S9_09760		3-oxoacyl-[acyl-carrier-protein] reductase	RefSeq:WP_046430252.1, SO:0001217, UniParc:UPI0006215BF6, UniRef:UniRef100_UPI0006215BF6, UniRef:UniRef50_L0KFP5, UniRef:UniRef90_M5CY90
contig00005	cds	87461	88405	+	S9_09765	yqhC	Uncharacterized HTH-type transcriptional regulator yqhC	RefSeq:WP_164110218.1, SO:0001217, UniParc:UPI0013DCAC1E, UniRef:UniRef100_UPI0013DCAC1E, UniRef:UniRef50_W1NC95, UniRef:UniRef90_M5D790
contig00005	cds	88529	89116	+	S9_09770	acrR	DNA-binding protein, AcrR family, includes nucleoid occlusion protein SlmA	COG:COG1309, COG:K, RefSeq:WP_046430255.1, SO:0001217, UniParc:UPI0006216A85, UniRef:UniRef100_UPI0006216A85, UniRef:UniRef50_J7VG37, UniRef:UniRef90_J7VG37
contig00005	cds	89209	89709	+	S9_09775		DUF2306 domain-containing protein	SO:0001217, UniRef:UniRef50_B4SSZ5, UniRef:UniRef90_J7UMR0
contig00005	cds	89721	90119	-	S9_09780	cheW	Chemotaxis signal transduction protein CheW	COG:COG0835, COG:T, RefSeq:WP_260439406.1, SO:0001217, UniParc:UPI001312311F, UniRef:UniRef100_UPI00115478F5, UniRef:UniRef50_J7V3U5, UniRef:UniRef90_A0A699XZ23
contig00005	cds	90296	90730	-	S9_09785		F420H2:quinone oxidoreductase	RefSeq:WP_046430266.1, SO:0001217, UniParc:UPI000621372B, UniRef:UniRef100_A0A6N7NWC8, UniRef:UniRef50_J7SWZ2, UniRef:UniRef90_A0A0M0NMM8
contig00005	cds	90825	91826	-	S9_09790	ftrA	transcriptional regulator FtrA	COG:COG4977, COG:K, KEGG:K13633, RefSeq:WP_142234625.1, SO:0001217, UniParc:UPI00115051F7, UniRef:UniRef100_UPI00115051F7, UniRef:UniRef50_J7VLI0, UniRef:UniRef90_J7VLI0
contig00005	cds	92156	94732	+	S9_09795	fepA	Outer membrane receptor for ferrienterochelin and colicins	COG:COG4771, COG:P, SO:0001217, UniRef:UniRef50_A0A6V7C0S8, UniRef:UniRef90_B4SSZ8
contig00005	cds	94850	95431	+	S9_09800	msuE	FMN reductase	COG:C, COG:COG0431, RefSeq:WP_032960012.1, SO:0001217, UniParc:UPI00044A6031, UniRef:UniRef100_UPI00044A6031, UniRef:UniRef50_Q845S9, UniRef:UniRef90_B8LB32
contig00005	cds	95585	95944	+	S9_09805		DUF3088 domain-containing protein	RefSeq:WP_049440770.1, SO:0001217, UniParc:UPI00066C9C2C, UniRef:UniRef100_UPI00066C9C2C, UniRef:UniRef50_A0A023Y4L7, UniRef:UniRef90_A0A023Y4L7
contig00005	cds	95959	96936	+	S9_09810	ssuD	Flavin-dependent oxidoreductase, luciferase family (includes alkanesulfonate monooxygenase SsuD and methylene tetrahydromethanopterin reductase)	COG:COG2141, COG:HR, RefSeq:WP_049440771.1, SO:0001217, UniParc:UPI00066D9FC4, UniRef:UniRef100_UPI00066D9FC4, UniRef:UniRef50_B2FNU9, UniRef:UniRef90_B2FNU9
contig00005	cds	96955	98298	+	S9_09815	ssuD	Flavin-dependent oxidoreductase, luciferase family (includes alkanesulfonate monooxygenase SsuD and methylene tetrahydromethanopterin reductase)	COG:COG2141, COG:HR, SO:0001217, UniRef:UniRef50_A0A085GIH3, UniRef:UniRef90_A0A699XYM3
contig00005	cds	98303	99523	+	S9_09820		Amidohydrolase	SO:0001217, UniRef:UniRef50_B4STH8
contig00005	cds	99520	100071	+	S9_09825	argA	N-acetylglutamate synthase or related acetyltransferase, GNAT family	COG:COG1246, COG:E, RefSeq:WP_046430282.1, SO:0001217, UniParc:UPI000621CA63, UniRef:UniRef100_A0A6N7NSQ7, UniRef:UniRef50_A0A0Q9IVJ7, UniRef:UniRef90_A0A2J0SY48
contig00005	cds	100068	101813	+	S9_09830	glnQ	ABC-type polar amino acid transport system, ATPase component	COG:COG1126, COG:E, SO:0001217, UniRef:UniRef50_A0A1E4EK14, UniRef:UniRef90_A0A0L8AC92
contig00005	cds	101830	102807	+	S9_09835	hisJ	ABC-type amino acid transport/signal transduction system, periplasmic component/domain	COG:COG0834, COG:ET, RefSeq:WP_014646904.1, SO:0001217, UniParc:UPI000259BF84, UniRef:UniRef100_UPI000259BF84, UniRef:UniRef50_J7SWZ6, UniRef:UniRef90_J7SWZ6
contig00005	cds	102867	105986	-	S9_09840		F5/8 type C domain-containing protein	SO:0001217, UniRef:UniRef50_A0A4Y5Z2I7, UniRef:UniRef90_J7VLJ0
contig00005	cds	106153	107229	-	S9_09845	ulaG	L-ascorbate lactonase UlaG, metallo-beta-lactamase superfamily	COG:COG2220, COG:G, SO:0001217, UniRef:UniRef50_Q3K862, UniRef:UniRef90_B4STI8
contig00005	cds	107334	107945	+	S9_09850	acrR	DNA-binding protein, AcrR family, includes nucleoid occlusion protein SlmA	COG:COG1309, COG:K, RefSeq:WP_014646907.1, SO:0001217, UniParc:UPI000259BF87, UniRef:UniRef100_A0A2W6KGE1, UniRef:UniRef50_A0A0C5E9N4, UniRef:UniRef90_J7UMS8
contig00005	cds	107942	109888	-	S9_09855	eAL	EAL domain, c-di-GMP-specific phosphodiesterase class I (or its enzymatically inactive variant)	COG:COG2200, COG:T, SO:0001217, UniRef:UniRef50_J7V3W4, UniRef:UniRef90_J7V3W4
contig00005	cds	109983	110699	-	S9_09860	yqjQ	Short-chain dehydrogenase	COG:COG0300, COG:R, RefSeq:WP_111206787.1, SO:0001217, UniParc:UPI000DA8260B, UniRef:UniRef100_UPI000DA8260B, UniRef:UniRef50_A0A157SMN2, UniRef:UniRef90_J7VG61
contig00005	cds	110728	111456	-	S9_09865		GNAT family N-acetyltransferase	SO:0001217, UniRef:UniRef50_J7UMT3, UniRef:UniRef90_A0A2Y9UC86
contig00005	cds	111471	112145	-	S9_09870	arsR	DNA-binding transcriptional regulator, ArsR family	COG:COG0640, COG:K, SO:0001217, UniRef:UniRef50_A0A2U8G624, UniRef:UniRef90_B4STJ5
contig00005	cds	112192	112698	+	S9_09875		DUF2938 domain-containing protein	RefSeq:WP_197574374.1, SO:0001217, UniParc:UPI0018D4AFED, UniRef:UniRef100_UPI0018D4AFED, UniRef:UniRef50_A0A124BTC0, UniRef:UniRef90_A0A2Y9UCL0
contig00005	cds	112740	113543	+	S9_09880	aph(3')-IIc	aminoglycoside O-phosphotransferase APH(3')-IIc	COG:COG3231, COG:J, NCBIProtein:WP_012479999.1, RefSeq:WP_142234634.1, SO:0001217, UniParc:UPI001153F529, UniRef:UniRef100_UPI001153F529, UniRef:UniRef50_B6IQF0, UniRef:UniRef90_A0A8E3R9N7
contig00005	cds	113640	114230	+	S9_09885	acrR	DNA-binding protein, AcrR family, includes nucleoid occlusion protein SlmA	COG:COG1309, COG:K, RefSeq:WP_014646914.1, SO:0001217, UniParc:UPI000259BF8E, UniRef:UniRef100_UPI000259BF8E, UniRef:UniRef50_J7UMU0, UniRef:UniRef90_J7UMU0
contig00005	cds	114227	115261	+	S9_09890	yeiB	Uncharacterized membrane protein YeiB	COG:COG2311, COG:S, RefSeq:WP_046430305.1, SO:0001217, UniParc:UPI000622A88B, UniRef:UniRef100_A0A6N7NXW4, UniRef:UniRef50_A0A7U9DZP6, UniRef:UniRef90_J7V3X5
contig00005	cds	115361	116365	+	S9_09895	cotS	Thiamine kinase or a related kinase	COG:COG0510, COG:H, RefSeq:WP_032959991.1, SO:0001217, UniParc:UPI00044C9313, UniRef:UniRef100_A0A2Y9UCN8, UniRef:UniRef50_A0A7V8FJY3, UniRef:UniRef90_J7SX01
contig00005	cds	116476	117363	-	S9_09900	rhaT	Permease of the drug/metabolite transporter (DMT) superfamily	COG:COG0697, COG:GER, RefSeq:WP_049406338.1, SO:0001217, UniParc:UPI000659E817, UniRef:UniRef100_A0A2Y9UCT2, UniRef:UniRef50_E6WSD6, UniRef:UniRef90_B4STK2
contig00005	cds	117396	118457	-	S9_09905	murB	UDP-N-acetylmuramate dehydrogenase	COG:COG0812, COG:M, EC:1.3.1.98, KEGG:K00075, RefSeq:WP_111206792.1, SO:0001217, UniParc:UPI000DA9706C, UniRef:UniRef100_UPI000DA9706C, UniRef:UniRef50_Q9PAE6, UniRef:UniRef90_T5KSN9
contig00005	cds	118466	119521	-	S9_09910	pyrD	quinone-dependent dihydroorotate dehydrogenase	COG:COG0167, COG:F, EC:1.3.5.2, GO:0005737, GO:0005886, GO:0006207, GO:0044205, GO:0106430, RefSeq:WP_032962331.1, SO:0001217, UniParc:UPI00044A2E5C, UniRef:UniRef100_A0A6N7NYA3, UniRef:UniRef50_Q9PAE7, UniRef:UniRef90_B2FPI7
contig00005	cds	119530	120300	-	S9_09915	ubiE	Ubiquinone/menaquinone biosynthesis C-methylase UbiE/MenG	COG:COG2226, COG:H, RefSeq:WP_014646920.1, SO:0001217, UniParc:UPI000259BF94, UniRef:UniRef100_UPI000259BF94, UniRef:UniRef50_A0A6J5GGN4, UniRef:UniRef90_M5D796
contig00005	cds	120305	120589	-	S9_09920		DUF4190 domain-containing protein	RefSeq:WP_014646921.1, SO:0001217, UniParc:UPI000259BF95, UniRef:UniRef100_A0A2Y9UC94, UniRef:UniRef50_B4STK6, UniRef:UniRef90_B4STK6
contig00005	cds	120769	121608	-	S9_09925	fabG	NAD(P)-dependent dehydrogenase, short-chain alcohol dehydrogenase family	COG:COG1028, COG:I, SO:0001217, UniRef:UniRef50_J7VLL0, UniRef:UniRef90_B4STK7
contig00005	cds	121608	123140	-	S9_09930	adhE	Acyl-CoA reductase or other NAD-dependent aldehyde dehydrogenase	COG:COG1012, COG:I, KEGG:K26061, RefSeq:WP_014646923.1, SO:0001217, UniParc:UPI000259BF97, UniRef:UniRef100_A0A0H2QKZ6, UniRef:UniRef50_A0A5E4PD64, UniRef:UniRef90_B4STK8
contig00005	tRNA	123324	123400	+	S9_09935	trnR	tRNA-Arg(cct)	SO:0001036
contig00005	cds	123494	124333	-	S9_09940		site-specific integrase	SO:0001217, UniRef:UniRef50_J7UMV1, UniRef:UniRef90_UPI0021ACCC7C
contig00005	cds	124342	124677	-	S9_09945		DNA-binding protein	RefSeq:WP_229767336.1, SO:0001217, UniParc:UPI000A3D96DF, UniRef:UniRef100_UPI000A3D96DF, UniRef:UniRef50_A0A356JEY7, UniRef:UniRef90_UPI000B19420F
contig00005	cds	124689	124997	-	S9_09950		Tyr recombinase domain-containing protein	SO:0001217, UniRef:UniRef50_A0A699XZ39, UniRef:UniRef90_UPI0009B2C2B4
contig00005	cds	124994	125578	-	S9_09955		Conserved hypothethical protein	SO:0001217, UniRef:UniRef50_A0A0M0NIT5, UniRef:UniRef90_UPI0016605833
contig00005	cds	125575	126306	-	S9_09960		DUF551 domain-containing protein	SO:0001217, UniRef:UniRef50_T5KU56, UniRef:UniRef90_A0A246KXC9
contig00005	cds	126371	127057	+	S9_09965		hypothetical protein
contig00005	cds	127142	127351	-	S9_09970		Transcriptional regulator	SO:0001217, UniRef:UniRef50_A0A7D0MTZ5, UniRef:UniRef90_A0A0L8ACA9
contig00005	cds	127439	127681	-	S9_09975	lysE	Lysine transporter LysE	SO:0001217, UniRef:UniRef50_T5L4J3, UniRef:UniRef90_A0A246KWW7
contig00005	cds	127681	127794	-	S9_09980		hypothetical protein
contig00005	cds	127791	128204	-	S9_09985		Redox-active protein (C_GCAxxG_C_C)	SO:0001217, UniRef:UniRef50_A0A0M0NIN4, UniRef:UniRef90_A0A7D0J0S9
contig00005	cds	128201	128416	-	S9_09990		ESPR domain-containing protein	SO:0001217, UniRef:UniRef50_B4SNJ7
contig00005	cds	128413	128604	-	S9_09995	tetR	TetR family transcriptional regulator	RefSeq:WP_180832851.1, SO:0001217, UniParc:UPI001313B3E4, UniRef:UniRef100_UPI001313B3E4, UniRef:UniRef50_B8L034, UniRef:UniRef90_UPI001313B3E4
contig00005	cds	129373	129753	-	S9_10000		S24 family peptidase	SO:0001217, UniRef:UniRef50_UPI000B793418
contig00005	cds	130355	130579	+	S9_10005		XRE family transcriptional regulator	RefSeq:WP_193743341.1, SO:0001217, UniParc:UPI00187C8A22, UniRef:UniRef100_UPI0021C57FBB, UniRef:UniRef50_A0A246KWV4, UniRef:UniRef90_A0A246KWV4
contig00005	cds	130638	130823	+	S9_10010	copG	CopG family transcriptional regulator	RefSeq:WP_005418752.1, SO:0001217, UniParc:UPI0002BFBC32, UniRef:UniRef100_A0A246KX52, UniRef:UniRef50_B2I8D5, UniRef:UniRef90_A0A1A6XP18
contig00005	cds	130853	131044	+	S9_10015	copG	CopG family transcriptional regulator	RefSeq:WP_088476175.1, SO:0001217, UniParc:UPI000B4E553D, UniRef:UniRef100_A0A246KXB6, UniRef:UniRef50_A0A246KXB6, UniRef:UniRef90_A0A246KXB6
contig00005	cds	131050	131364	+	S9_10020		Winged helix-turn-helix domain-containing protein	RefSeq:WP_164166363.1, SO:0001217, UniParc:UPI001310A0F8, UniRef:UniRef100_UPI001310A0F8, UniRef:UniRef50_B8L028, UniRef:UniRef90_B8L028
contig00005	cds	131366	132256	+	S9_10025		Helix-turn-helix domain-containing protein	SO:0001217, UniRef:UniRef50_A0A1D8IVV8
contig00005	cds	132246	132908	+	S9_10030	tetR	TetR family transcriptional regulator	SO:0001217, UniRef:UniRef50_A0A1D8YDC9, UniRef:UniRef90_A0A1A6XP28
contig00005	cds	132905	133099	+	S9_10035		PaREP2b	SO:0001217, UniRef:UniRef50_A0A0U5I642, UniRef:UniRef90_UPI0021C8C9F9
contig00005	cds	133099	133467	+	S9_10040		Lipoprotein	SO:0001217, UniRef:UniRef50_B4SNJ0, UniRef:UniRef90_A0A2J0T0T4
contig00005	cds	133464	133667	+	S9_10045		Anacyclamide/piricyclamide family prenylated cyclic peptide	SO:0001217, UniRef:UniRef50_B4SNI9, UniRef:UniRef90_UPI001FA73D53
contig00005	cds	133664	133981	+	S9_10050		Prim-Pol domain-containing protein	SO:0001217, UniRef:UniRef50_A0A2W6M493, UniRef:UniRef90_A0A2W6M493
contig00005	cds	134085	134789	+	S9_10055		Phage protein	SO:0001217, UniRef:UniRef50_B4SNI8, UniRef:UniRef90_A0A8D5X797
contig00005	cds	135736	136461	+	S9_10060		hypothetical protein	SO:0001217, UniRef:UniRef50_UPI0012AF558F, UniRef:UniRef90_UPI0012AF558F
contig00005	cds	136586	137074	+	S9_10065		glycoside hydrolase family 104 protein	SO:0001217, UniRef:UniRef50_D5LH07, UniRef:UniRef90_UPI000DAA475F
contig00005	cds	137071	137385	+	S9_10070		Chemotaxis protein	SO:0001217, UniRef:UniRef50_B4SNI6, UniRef:UniRef90_B4SNI6
contig00005	cds	137382	137846	+	S9_10075		lysis system i-spanin subunit Rz	SO:0001217, UniRef:UniRef50_A0A4V3RIL6, UniRef:UniRef90_UPI0021CA1835
contig00005	cds	138003	138524	+	S9_10080		Rha family transcriptional regulator	SO:0001217, UniRef:UniRef50_UPI0009C1057C, UniRef:UniRef90_UPI0009C1057C
contig00005	cds	138521	138712	+	S9_10085		Lipoprotein	SO:0001217, UniRef:UniRef50_A0A2W6INT1, UniRef:UniRef90_A0A2W6INT1
contig00005	cds	138712	139074	+	S9_10090		Gp8	SO:0001217, UniRef:UniRef50_C1D7Q8, UniRef:UniRef90_B8L9R9
contig00005	cds	139074	139403	+	S9_10095		HNH endonuclease	SO:0001217, UniRef:UniRef50_N9QGJ0, UniRef:UniRef90_UPI0013D9D22F
contig00005	cds	139552	139965	+	S9_10100		DUF5681 domain-containing protein	SO:0001217, UniRef:UniRef50_A0A328WZJ4
contig00005	cds	139967	141664	+	S9_10105		Terminase	SO:0001217, UniRef:UniRef50_Q7DBD7, UniRef:UniRef90_A0A3S7KCG6
contig00005	cds	141673	142947	+	S9_10110		phage portal protein	RefSeq:WP_164166328.1, SO:0001217, UniParc:UPI0013DC027C, UniRef:UniRef100_UPI0013DC027C, UniRef:UniRef50_Q3HQS8, UniRef:UniRef90_A0A3Q8FE77
contig00005	cds	142925	143767	+	S9_10115		ATP-dependent Clp protease proteolytic subunit	SO:0001217, UniRef:UniRef50_A0A411T3H3, UniRef:UniRef90_A0A2W6J4T5
contig00005	cds	143779	145029	+	S9_10120		phage major capsid protein	RefSeq:WP_049454497.1, SO:0001217, UniParc:UPI00066E9CF3, UniRef:UniRef100_UPI00066E9CF3, UniRef:UniRef50_A0A833QI31, UniRef:UniRef90_A0A2W6K4W8
contig00005	cds	145091	145561	+	S9_10125		DUF4376 domain-containing protein	RefSeq:WP_164166246.1, SO:0001217, UniParc:UPI0013DBAC69, UniRef:UniRef100_UPI0013DBAC69, UniRef:UniRef50_A0A349Y2V6, UniRef:UniRef90_B4SNH5
contig00005	cds	145565	146044	+	S9_10130		head-tail connector protein	SO:0001217, UniRef:UniRef50_A0A193FWZ1, UniRef:UniRef90_UPI0013D96059
contig00005	cds	146041	146391	+	S9_10135		phage head closure protein	SO:0001217, UniRef:UniRef50_A0A6S7A9M6, UniRef:UniRef90_UPI0013DCC30D
contig00005	cds	146388	146891	+	S9_10140		HK97 gp10 family phage protein	RefSeq:WP_164166319.1, SO:0001217, UniParc:UPI0013DAE29E, UniRef:UniRef100_UPI0013DAE29E, UniRef:UniRef50_UPI0007F04884, UniRef:UniRef90_UPI0007F04884
contig00005	cds	146888	147244	+	S9_10145		DUF3168 domain-containing protein	RefSeq:WP_142234528.1, SO:0001217, UniParc:UPI001153ECA4, UniRef:UniRef100_UPI001153ECA4, UniRef:UniRef50_E3HSM3, UniRef:UniRef90_UPI0012B4A1FC
contig00005	cds	147316	147975	+	S9_10150		phage tail protein	SO:0001217, UniRef:UniRef50_I7H417, UniRef:UniRef90_UPI0021C81A2B
contig00005	cds	147975	148283	+	S9_10155		phage tail assembly chaperone	RefSeq:WP_164166315.1, SO:0001217, UniParc:UPI0013DB320A, UniRef:UniRef100_UPI0013DB320A, UniRef:UniRef50_A0A2W6L8Y3, UniRef:UniRef90_UPI001151CA7A
contig00005	cds	148292	148591	+	S9_10160		DUF1799 domain-containing protein	RefSeq:WP_164166312.1, SO:0001217, UniParc:UPI0013DCD35E, UniRef:UniRef100_UPI0013DCD35E, UniRef:UniRef50_A0A2W6KKD5, UniRef:UniRef90_UPI001150B0E4
contig00005	cds	148594	151380	+	S9_10165		phage tail tape measure protein	SO:0001217, UniRef:UniRef50_A0A7G3EJC5, UniRef:UniRef90_UPI0013DA30E2
contig00005	cds	151380	151709	+	S9_10170		phage tail protein	RefSeq:WP_164166308.1, SO:0001217, UniParc:UPI0013DC8B89, UniRef:UniRef100_UPI0013DC8B89, UniRef:UniRef50_A0A1W1H2U3, UniRef:UniRef90_UPI0013DC8B89
contig00005	cds	151719	152270	+	S9_10175		hypothetical protein	SO:0001217, UniRef:UniRef50_UPI0018D3E80E, UniRef:UniRef90_UPI0018D3E80E
contig00005	cds	152273	152656	+	S9_10180		Phage tail protein	SO:0001217, UniRef:UniRef50_A0A427D6X9, UniRef:UniRef90_UPI0013D91899
contig00005	cds	152653	153345	+	S9_10185		phage minor tail protein L	SO:0001217, UniRef:UniRef50_A0A7G5B9F7, UniRef:UniRef90_A0A246KW08
contig00005	cds	153438	154178	+	S9_10190		Peptidase P60	SO:0001217, UniRef:UniRef50_C3X3D0, UniRef:UniRef90_A0A246KWH0
contig00005	cds	154171	154788	+	S9_10195		Tail assembly protein	SO:0001217, UniRef:UniRef50_A0A7V8JMD1, UniRef:UniRef90_A0A4S0Z8I7
contig00005	cds	154785	158297	+	S9_10200		Host specificity protein J	SO:0001217, UniRef:UniRef50_A0A6G5YC95, UniRef:UniRef90_A0A4S0Z9W7
contig00005	cds	158297	158686	+	S9_10205		TonB-dependent receptor	RefSeq:WP_164166294.1, SO:0001217, UniParc:UPI0013DD4688, UniRef:UniRef100_UPI0013DD4688, UniRef:UniRef50_J7UMX6, UniRef:UniRef90_A0A397M1Y7
contig00005	cds	158686	159423	+	S9_10210		Tail fiber protein	SO:0001217, UniRef:UniRef50_A0A6G5YAU6, UniRef:UniRef90_A0A6B8JLH2
contig00005	cds	159547	160122	+	S9_10215		Secreted protein	RefSeq:WP_164166286.1, SO:0001217, UniParc:UPI0013DB3BE8, UniRef:UniRef100_UPI0013DB3BE8, UniRef:UniRef50_A0A0L8AC12, UniRef:UniRef90_A0A427CJ44
contig00005	cds	161130	161354	+	S9_10220		Stress-induced protein	RefSeq:WP_164166284.1, SO:0001217, UniParc:UPI0013D8E297, UniRef:UniRef100_UPI0013D8E297, UniRef:UniRef50_A0A6N7NRJ5, UniRef:UniRef90_A0A6N7NRJ5
contig00005	cds	162726	163175	+	S9_10225		BLUF domain-containing protein	SO:0001217, UniRef:UniRef50_J7UMF4, UniRef:UniRef90_UPI0021C9B958
contig00005	cds	163172	163447	-	S9_10230	tetR	TetR family transcriptional regulator	RefSeq:WP_164166280.1, SO:0001217, UniParc:UPI0013DA037E, UniRef:UniRef100_UPI0013DA037E, UniRef:UniRef50_J7V3H8, UniRef:UniRef90_UPI001D112AC7
contig00005	cds	163444	163557	-	S9_10235		hypothetical protein
contig00005	cds	163920	164420	+	S9_10240		Type IV secretion protein Rhs	SO:0001217, UniRef:UniRef50_T5L509
contig00005	cds	164548	165573	-	S9_10245		hypothetical protein
contig00005	cds	166495	167226	+	S9_10250		hypothetical protein
contig00005	tRNA	168128	168191	+	S9_10255	trnS	tRNA-Ser(cga)	SO:0000269
contig00005	cds	168742	169641	-	S9_10260		Sel1 repeat family protein	SO:0001217, UniRef:UniRef50_A0A6N7NSK8, UniRef:UniRef90_A0A6N7NSK8
contig00005	cds	170274	170768	+	S9_10265		GNAT family N-acetyltransferase	SO:0001217, UniRef:UniRef50_J7UN03, UniRef:UniRef90_A0A6N7NU70
contig00005	cds	170776	171336	-	S9_10270		RimJ/RimL family protein N-acetyltransferase	RefSeq:WP_142234640.1, SO:0001217, UniParc:UPI001152650D, UniRef:UniRef100_UPI001152650D, UniRef:UniRef50_A0A157SBL7, UniRef:UniRef90_A0A1Z2LJ59
contig00005	cds	171522	172376	+	S9_10275	araC	AraC-type DNA-binding domain and AraC-containing proteins	COG:COG2207, COG:K, SO:0001217, UniRef:UniRef50_A0A2C5TP31, UniRef:UniRef90_J7SX20
contig00005	cds	172462	172821	-	S9_10280		Response regulator containing CheY-like receiver, AAA-type ATPase, and DNA-binding domains	RefSeq:WP_014646927.1, SO:0001217, UniParc:UPI000259BF9B, UniRef:UniRef100_A0A2Y9UCG3, UniRef:UniRef50_F0C5Y3, UniRef:UniRef90_A0A239QEM7
contig00005	cds	172811	173947	-	S9_10285		Signal transduction histidine kinase regulating C4-dicarboxylate transport system	COG:COG4191, COG:T, RefSeq:WP_032957663.1, SO:0001217, UniParc:UPI00044EF48C, UniRef:UniRef100_A0A2Y9UCV7, UniRef:UniRef50_A0A1B2N5J6, UniRef:UniRef90_A0A270NJK5
contig00005	cds	174126	177239	+	S9_10290	cheY	CheY-like REC (receiver) domain, includes chemotaxis protein CheY and sporulation regulator Spo0F	COG:COG0784, COG:T, RefSeq:WP_049440809.1, SO:0001217, UniParc:UPI00066C1D0B, UniRef:UniRef100_UPI00066C1D0B, UniRef:UniRef50_A0A7W9E9X6, UniRef:UniRef90_A0A2J0T0Z8
contig00005	cds	177236	178060	+	S9_10295	cheR	Methylase of chemotaxis methyl-accepting proteins	COG:COG1352, COG:T, RefSeq:WP_075076806.1, SO:0001217, UniParc:UPI0007B1D9D1, UniRef:UniRef100_UPI0007B1D9D1, UniRef:UniRef50_A0A6V7D9A1, UniRef:UniRef90_A0A0X3QY30
contig00005	cds	178060	178635	+	S9_10300	cheB	Chemotaxis response regulator CheB, contains REC and protein-glutamate methylesterase domains	COG:COG2201, COG:T, RefSeq:WP_046430340.1, SO:0001217, UniParc:UPI00062289DA, UniRef:UniRef100_A0A6N7NS51, UniRef:UniRef50_B8LAI9, UniRef:UniRef90_B8LAI9
contig00005	cds	178632	179765	+	S9_10305	rpfG	Response regulator c-di-GMP phosphodiesterase, RpfG family, contains REC and HD-GYP domains	COG:COG3437, COG:T, RefSeq:WP_032957670.1, SO:0001217, UniParc:UPI00044E950E, UniRef:UniRef100_A0A2Y9UCB7, UniRef:UniRef50_A0A316IF01, UniRef:UniRef90_M5CXD5
contig00005	cds	179849	180277	+	S9_10310		Photoactivated adenylate cyclase subunit alpha	RefSeq:WP_014646933.1, SO:0001217, UniParc:UPI000259C09E, UniRef:UniRef100_A0A6N7NSJ8, UniRef:UniRef50_M5CYH1, UniRef:UniRef90_M5CMJ7
contig00005	cds	180281	180604	-	S9_10315		Transcriptional regulator	RefSeq:WP_049406519.1, SO:0001217, UniParc:UPI000657FBA2, UniRef:UniRef100_A0A2Y9UCE6, UniRef:UniRef50_A0A0F4QQ15, UniRef:UniRef90_A0A2Y9UCE6
contig00005	cds	180691	181128	+	S9_10320		Sulf-transp domain-containing protein	SO:0001217, UniRef:UniRef50_B4STM3
contig00005	cds	181125	181538	+	S9_10325		YeeE/YedE family protein	RefSeq:WP_134808806.1, SO:0001217, UniParc:UPI000659EE2F, UniRef:UniRef100_UPI000659EE2F, UniRef:UniRef50_B4STM4, UniRef:UniRef90_B4STM4
contig00005	cds	181606	182658	+	S9_10330	yxeI	Penicillin V acylase or related amidase, Ntn superfamily	COG:COG3049, COG:MR, RefSeq:WP_014646937.1, SO:0001217, UniParc:UPI000259C0A2, UniRef:UniRef100_A0A2Y9UCE4, UniRef:UniRef50_A0A5E4U634, UniRef:UniRef90_J7UN14
contig00005	cds	182655	183461	-	S9_10335		LCCL domain-containing protein	RefSeq:WP_049406516.1, SO:0001217, UniParc:UPI00066AE56C, UniRef:UniRef100_A0A2Y9UCH2, UniRef:UniRef50_B4STM6, UniRef:UniRef90_A0A397N411
contig00005	cds	183565	184260	+	S9_10340	araC	AraC-type DNA-binding domain and AraC-containing proteins	COG:COG2207, COG:K, RefSeq:WP_126412031.1, SO:0001217, UniParc:UPI000F6DFED3, UniRef:UniRef100_UPI000F6DFED3, UniRef:UniRef50_J7SX26, UniRef:UniRef90_J7SX26
contig00005	cds	184428	185378	+	S9_10345		Multidrug DMT transporter permease	RefSeq:WP_049440819.1, SO:0001217, UniParc:UPI00066DD112, UniRef:UniRef100_UPI00066DD112, UniRef:UniRef50_H8FHJ8, UniRef:UniRef90_B4STM8
contig00005	cds	185736	188240	+	S9_10350	thrA	bifunctional aspartate kinase/homoserine dehydrogenase I	COG:COG0527, COG:E, SO:0001217, UniRef:UniRef50_Q8P9Q1, UniRef:UniRef90_B2FPL2
contig00005	cds	188237	189151	+	S9_10355	thrB	homoserine kinase	RefSeq:WP_049406512.1, SO:0001217, UniParc:UPI00066B24C0, UniRef:UniRef100_A0A2Y9UCC7, UniRef:UniRef50_Q9PBC0, UniRef:UniRef90_B4STN0
contig00005	cds	189181	190467	+	S9_10360	thrC	threonine synthase	COG:COG0498, COG:E, EC:4.2.3.1, KEGG:K01733, SO:0001217, UniRef:UniRef50_A0A7Y8GQA1, UniRef:UniRef90_A0A149QNQ3
contig00005	cds	190570	191322	-	S9_10365	crp	cAMP-binding domain of CRP or a regulatory subunit of cAMP-dependent protein kinases	COG:COG0664, COG:T, RefSeq:WP_010482595.1, SO:0001217, UniParc:UPI000259C0AA, UniRef:UniRef100_A0A2J0VTJ4, UniRef:UniRef50_A0A6V7EBA3, UniRef:UniRef90_B8LAH5
contig00005	cds	191450	192847	+	S9_10370	hisS	histidine--tRNA ligase	COG:COG0124, COG:J, EC:6.1.1.21, GO:0004821, GO:0005524, GO:0005737, GO:0006427, SO:0001217, UniRef:UniRef50_B2FPL6, UniRef:UniRef90_B4STN3
contig00005	cds	192844	193140	+	S9_10375		Lipoprotein	SO:0001217, UniRef:UniRef50_B4STN4, UniRef:UniRef90_A0A2Y9UCM6
contig00005	cds	193339	193647	+	S9_10380	yerC	putative DNA-binding transcriptional regulator YerC, contains ArsR-like HTH domain	COG:COG4496, COG:R, RefSeq:WP_005416326.1, SO:0001217, UniParc:UPI000259C0AD, UniRef:UniRef100_A0A0J8SUC7, UniRef:UniRef50_D2UA32, UniRef:UniRef90_J7VGF7
contig00005	cds	193682	194593	+	S9_10385	hisG	ATP phosphoribosyltransferase	COG:COG0040, COG:E, EC:2.4.2.17, GO:0000105, GO:0000287, GO:0003879, GO:0005524, GO:0005737, RefSeq:WP_049406503.1, SO:0001217, UniParc:UPI00066B2987, UniRef:UniRef100_A0A2Y9UCI3, UniRef:UniRef50_B2FPL8, UniRef:UniRef90_B2FPL8
contig00005	cds	194590	195885	+	S9_10390	hisD	Histidinol dehydrogenase	COG:COG0141, COG:E, SO:0001217, UniRef:UniRef50_Q8P9P2, UniRef:UniRef90_B4STN7
contig00005	cds	195882	196976	+	S9_10395	hisC	histidinol-phosphate transaminase	COG:COG0079, COG:E, EC:2.6.1.9, GO:0000105, GO:0004400, GO:0030170, RefSeq:WP_069118396.1, SO:0001217, UniParc:UPI00083FC5AD, UniRef:UniRef100_UPI00083FC5AD, UniRef:UniRef50_B2FPM0, UniRef:UniRef90_B2FPM0
contig00005	cds	196973	198046	+	S9_10400	hisB	bifunctional histidinol-phosphatase/imidazoleglycerol-phosphate dehydratase HisB	COG:COG0241, COG:E, EC:3.1.3.15, EC:4.2.1.19, GO:0000105, GO:0004401, GO:0004424, GO:0005737, GO:0046872, KEGG:K01089, RefSeq:WP_014646950.1, SO:0001217, UniParc:UPI000259C0B1, UniRef:UniRef100_A0A2W6LLX7, UniRef:UniRef50_P44327, UniRef:UniRef90_B2FPM1
contig00005	cds	198043	198645	+	S9_10405	hisH	imidazole glycerol phosphate synthase subunit HisH	COG:COG0118, COG:E, RefSeq:WP_032957991.1, SO:0001217, UniParc:UPI000447606D, UniRef:UniRef100_A0A6N7NQR3, UniRef:UniRef50_Q9PBC8, UniRef:UniRef90_B4STP0
contig00005	cds	198642	199376	+	S9_10410	hisA	1-(5-phosphoribosyl)-5-[(5-phosphoribosylamino)methylideneamino]imidazole-4-carboxamide isomerase	COG:COG0106, COG:E, EC:5.3.1.16, GO:0000105, GO:0003949, GO:0005737, RefSeq:WP_014646952.1, SO:0001217, UniParc:UPI000259C0B3, UniRef:UniRef100_A0A6N7NSI2, UniRef:UniRef50_B2FPM3, UniRef:UniRef90_B2FPM3
contig00005	cds	199370	200146	+	S9_10415	hisF	Imidazole glycerol phosphate synthase subunit HisF	COG:COG0107, COG:E, EC:4.3.2.10, GO:0000105, GO:0000107, GO:0005737, GO:0016829, RefSeq:WP_014646953.1, SO:0001217, UniParc:UPI000259C0B4, UniRef:UniRef100_A0A2Y9UCG8, UniRef:UniRef50_Q9PM72, UniRef:UniRef90_B2FPM4
contig00005	cds	200136	200756	+	S9_10420	hisIE	bifunctional phosphoribosyl-AMP cyclohydrolase/phosphoribosyl-ATP diphosphatase HisIE	COG:COG0140, COG:E, EC:3.5.4.19, EC:3.6.1.31, KEGG:K11755, RefSeq:WP_014646954.1, SO:0001217, UniParc:UPI000259C0B5, UniRef:UniRef100_A0A6N7NW55, UniRef:UniRef50_Q8EFB6, UniRef:UniRef90_B8LAG5
contig00005	cds	200855	202444	+	S9_10425	cpdA	3',5'-cyclic AMP phosphodiesterase CpdA	COG:COG1409, COG:T, RefSeq:WP_032957989.1, SO:0001217, UniParc:UPI000446A15D, UniRef:UniRef100_UPI000446A15D, UniRef:UniRef50_A0A7Y9ND32, UniRef:UniRef90_J7VLU8
contig00005	cds	202481	202765	+	S9_10430		Type I secretion system permease/ATPase	RefSeq:WP_005409434.1, SO:0001217, UniParc:UPI0000EB89B7, UniRef:UniRef100_A0A0H2QKX3, UniRef:UniRef50_A0A0H2QKX3, UniRef:UniRef90_A0A0H2QKX3
contig00005	cds	202850	203872	+	S9_10435	glk	Glucokinase	COG:COG0837, COG:G, RefSeq:WP_169412490.1, SO:0001217, UniParc:UPI00146D6AD0, UniRef:UniRef100_UPI00146D6AD0, UniRef:UniRef50_A0A0R0CE53, UniRef:UniRef90_B8LAG2
contig00005	cds	203924	204922	+	S9_10440	iaaA	Isoaspartyl peptidase or L-asparaginase, Ntn-hydrolase superfamily	COG:COG1446, COG:E, RefSeq:WP_227864045.1, SO:0001217, UniParc:UPI001D112AF4, UniRef:UniRef100_UPI001D112AF4, UniRef:UniRef50_A0A369QH72, UniRef:UniRef90_J7V477
contig00005	cds	204919	205650	+	S9_10445	cutC	Copper homeostasis protein CutC	COG:COG3142, COG:P, SO:0001217, UniRef:UniRef50_A0A522R1G9, UniRef:UniRef90_B2FPN0
contig00005	cds	206029	208986	+	S9_10450	fepA	Outer membrane receptor for ferrienterochelin and colicins	COG:COG4771, COG:P, RefSeq:WP_164077858.1, SO:0001217, UniParc:UPI0013137F2D, UniRef:UniRef100_UPI0013137F2D, UniRef:UniRef50_A0A2S7A554, UniRef:UniRef90_J7VLV1
contig00005	cds	209137	211638	+	S9_10455	copZ	Copper chaperone CopZ	COG:COG2608, COG:P, SO:0001217, UniRef:UniRef50_Q9X5X3, UniRef:UniRef90_A0A1A6XXI4
contig00005	cds	211650	212105	+	S9_10460	cueR	Cu(I)-responsive transcriptional regulator	COG:COG0789, COG:K, KEGG:K19592, RefSeq:WP_134808815.1, SO:0001217, UniParc:UPI00065A3460, UniRef:UniRef100_UPI00065A3460, UniRef:UniRef50_A0A515CUR5, UniRef:UniRef90_A0A2T3X0S4
contig00005	cds	212184	212378	-	S9_10465	copZ	Copper chaperone CopZ	COG:COG2608, COG:P, RefSeq:WP_008267227.1, SO:0001217, UniParc:UPI00018FEE40, UniRef:UniRef100_A0A2J0T1Y5, UniRef:UniRef50_A0A1E7X602, UniRef:UniRef90_A0A0F5ZNS3
contig00005	cds	212582	215656	-	S9_10470		TonB-dependent receptor	SO:0001217, UniRef:UniRef50_B4STQ3, UniRef:UniRef90_A0A023Y426
contig00005	cds	216688	219153	+	S9_10475		Putative alpha-1,2-mannosidase	COG:COG3537, COG:G, SO:0001217, UniParc:UPI0007B28BC7, UniRef:UniRef100_UPI0007B28BC7, UniRef:UniRef50_K9DXU5, UniRef:UniRef90_J7VGH4
contig00005	cds	219250	220299	+	S9_10480	purR	DNA-binding transcriptional regulator, LacI/PurR family	COG:COG1609, COG:K, RefSeq:WP_014646964.1, SO:0001217, UniParc:UPI000259C1BE, UniRef:UniRef100_A0A246KUT1, UniRef:UniRef50_W4SJX2, UniRef:UniRef90_B4STQ5
contig00005	cds	220360	221673	+	S9_10485	fucP	L-fucose:H+ symporter permease	COG:COG0738, COG:G, RefSeq:WP_032957977.1, SO:0001217, UniParc:UPI000451C6EA, UniRef:UniRef100_A0A6N7NQU9, UniRef:UniRef50_D4ZIJ6, UniRef:UniRef90_B8LAF1
contig00005	cds	221681	222676	+	S9_10490	rbsK	Sugar or nucleoside kinase, ribokinase family	COG:COG0524, COG:G, RefSeq:WP_049441047.1, SO:0001217, UniParc:UPI00066E429D, UniRef:UniRef100_UPI00066E429D, UniRef:UniRef50_A0A160N1I7, UniRef:UniRef90_J7SX38
contig00005	cds	222673	223899	+	S9_10495	yihS	Mannose or cellobiose epimerase, N-acyl-D-glucosamine 2-epimerase family	COG:COG2942, COG:G, RefSeq:WP_014646967.1, SO:0001217, UniParc:UPI000259C1C1, UniRef:UniRef100_A0A6N7NY25, UniRef:UniRef50_A0A8B7N9T4, UniRef:UniRef90_M5CLQ3
contig00005	cds	223977	226595	+	S9_10500	lacZ	Beta-galactosidase/beta-glucuronidase	COG:COG3250, COG:G, SO:0001217, UniRef:UniRef50_A0A0S1AUW0, UniRef:UniRef90_J7VGH7
contig00005	cds	226682	227377	-	S9_10505	mtnC	acireductone synthase	COG:COG4229, COG:E, EC:3.1.3.77, GO:0000287, GO:0019284, GO:0019509, GO:0043715, GO:0043716, GO:0043874, RefSeq:WP_014646969.1, SO:0001217, UniParc:UPI000259C1C3, UniRef:UniRef100_UPI000259C1C3, UniRef:UniRef50_B2SM84, UniRef:UniRef90_B2FPP2
contig00005	cds	227381	227938	-	S9_10510	mtnD	Acireductone dioxygenase	COG:COG1791, COG:E, GO:0005506, GO:0010308, GO:0010309, GO:0016151, GO:0019284, GO:0019509, RefSeq:WP_005409451.1, SO:0001217, UniParc:UPI0001738562, UniRef:UniRef100_B2FPP3, UniRef:UniRef50_Q4UU50, UniRef:UniRef90_B4STR1
contig00005	cds	228031	228699	-	S9_10515	mtnB	methylthioribulose 1-phosphate dehydratase	COG:COG0235, COG:EG, EC:4.2.1.109, GO:0005737, GO:0005996, GO:0008270, GO:0019284, GO:0019509, GO:0046570, SO:0001217, UniRef:UniRef50_B2SM82, UniRef:UniRef90_B2FPP4
contig00005	cds	229228	230655	-	S9_10520	potE	Serine transporter YbeC, amino acid:H+ symporter family	COG:COG0531, COG:E, RefSeq:WP_014646971.1, SO:0001217, UniParc:UPI000259C1C5, UniRef:UniRef100_A0A2Y9UCR9, UniRef:UniRef50_A0A1Y6H0Q6, UniRef:UniRef90_B8KYS0
contig00005	cds	230737	232212	-	S9_10525	potE	Serine transporter YbeC, amino acid:H+ symporter family	COG:COG0531, COG:E, RefSeq:WP_014646972.1, SO:0001217, UniParc:UPI000259C1C6, UniRef:UniRef100_A0A2Y9UCQ5, UniRef:UniRef50_A0A1G0KC27, UniRef:UniRef90_A0A0M1DS14
contig00005	cds	232344	232958	+	S9_10530	yjhB	ADP-ribose pyrophosphatase YjhB, NUDIX family	COG:COG1051, COG:F, RefSeq:WP_197606707.1, SO:0001217, UniParc:UPI0018D43C29, UniRef:UniRef100_UPI0018D43C29, UniRef:UniRef50_B2FPP9, UniRef:UniRef90_B2FPP9
contig00005	cds	232958	233350	+	S9_10535		DUF2201 domain-containing protein	RefSeq:WP_053495366.1, SO:0001217, UniParc:UPI000658EDE3, UniRef:UniRef100_UPI000658EDE3, UniRef:UniRef50_T5KHM1, UniRef:UniRef90_T5KHM1
contig00005	cds	233476	234717	-	S9_10540	serA	phosphoglycerate dehydrogenase	COG:COG0111, COG:H, RefSeq:WP_005416356.1, SO:0001217, UniParc:UPI000259C1C8, UniRef:UniRef100_A0A0M0P238, UniRef:UniRef50_A0A0E8LPW5, UniRef:UniRef90_B2FPQ0
contig00005	cds	234886	236274	+	S9_10545	glcD	FAD/FMN-containing lactate dehydrogenase/glycolate oxidase	COG:C, COG:COG0277, SO:0001217, UniRef:UniRef50_P0DV35, UniRef:UniRef90_J7VGI5
contig00005	cds	236337	236636	+	S9_10550		DUF2388 domain-containing protein	RefSeq:WP_126412056.1, SO:0001217, UniParc:UPI000F6D09B6, UniRef:UniRef100_UPI000F6D09B6, UniRef:UniRef50_A0A0R0E1G3, UniRef:UniRef90_A0A1A6XYH0
contig00005	cds	236647	238542	+	S9_10555		DUF4105 domain-containing protein	SO:0001217, UniRef:UniRef50_A0A2R7IJI2, UniRef:UniRef90_A0A246HYG9
contig00005	cds	238520	239596	-	S9_10560	baeS	Signal transduction histidine kinase	COG:COG0642, COG:T, EC:2.7.13.3, KEGG:K18143, SO:0001217, UniRef:UniRef50_A0A853T1E3, UniRef:UniRef90_B2FPQ4
contig00005	cds	239596	240345	-	S9_10565	ompR	DNA-binding response regulator, OmpR family, contains REC and winged-helix (wHTH) domain	COG:COG0745, COG:TK, SO:0001217, UniRef:UniRef50_A0A3M4Q209, UniRef:UniRef90_M5CMV8
contig00005	cds	240469	241590	+	S9_10570	acrA	Multidrug efflux pump subunit AcrA (membrane-fusion protein)	COG:COG0845, COG:MV, KEGG:K18145, SO:0001217, UniRef:UniRef50_A0A0C9NAX5, UniRef:UniRef90_UPI0021AA4322
contig00005	cds	241627	244776	+	S9_10575	acrB	Multidrug efflux pump subunit AcrB	COG:COG0841, COG:V, SO:0001217, UniRef:UniRef50_A0A0M6Y3U9, UniRef:UniRef90_B2FQ55
contig00005	cds	244757	245149	+	S9_10580		DUF4440 domain-containing protein	SO:0001217, UniRef:UniRef50_A0A1W1GVY9, UniRef:UniRef90_A0A149QHE9
contig00005	cds	245233	245934	+	S9_10585	mliC	MliC domain-containing protein	SO:0001217, UniRef:UniRef50_J7SX45
contig00005	cds	246054	246620	-	S9_10590	yeiP	elongation factor P-like protein YeiP	COG:COG0231, COG:J, GO:0003746, GO:0005829, RefSeq:WP_005409468.1, SO:0001217, UniParc:UPI00017385B7, UniRef:UniRef100_B2FQ58, UniRef:UniRef50_Q9PBE1, UniRef:UniRef90_B2FQ58
contig00005	cds	246671	247441	-	S9_10595	fabG	NAD(P)-dependent dehydrogenase, short-chain alcohol dehydrogenase family	COG:COG1028, COG:I, RefSeq:WP_014646983.1, SO:0001217, UniParc:UPI000259C1D2, UniRef:UniRef100_T5KFF7, UniRef:UniRef50_A0A0U5FD07, UniRef:UniRef90_A0A0U5IBM3
contig00005	cds	247543	248439	-	S9_10600	leuA	Isopropylmalate/homocitrate/citramalate synthases	COG:COG0119, COG:E, EC:4.1.3.4, KEGG:K01640, SO:0001217, UniRef:UniRef50_A0A838XMH4, UniRef:UniRef90_A0A0U5HI33
contig00005	cds	248436	248837	-	S9_10605	gloA	Catechol 2,3-dioxygenase or related enzyme, vicinal oxygen chelate (VOC) family	COG:COG0346, COG:Q, RefSeq:WP_014646985.1, SO:0001217, UniParc:UPI000259C1D4, UniRef:UniRef100_A0A2Y9UCV6, UniRef:UniRef50_A0A062UDZ7, UniRef:UniRef90_A0A397N4F9
contig00005	cds	248840	249628	-	S9_10610	caiD	Enoyl-CoA hydratase/carnithine racemase	COG:COG1024, COG:I, RefSeq:WP_014037048.1, SO:0001217, UniParc:UPI00021E0FB0, UniRef:UniRef100_A0A4S1MC54, UniRef:UniRef50_D5RIV7, UniRef:UniRef90_B8KYQ2
contig00005	cds	249748	250002	+	S9_10615	feoA	Fe2+ transport protein FeoA	COG:COG1918, COG:P, RefSeq:WP_005416370.1, SO:0001217, UniParc:UPI000259C2F8, UniRef:UniRef100_A0A0M1DS46, UniRef:UniRef50_G0AJ05, UniRef:UniRef90_B8KYQ1
contig00005	cds	249999	251864	+	S9_10620	feoB	ferrous iron transport protein B	COG:COG0370, COG:P, RefSeq:WP_032959475.1, SO:0001217, UniParc:UPI0004A0448B, UniRef:UniRef100_A0A6N7NU09, UniRef:UniRef50_B2AHM9, UniRef:UniRef90_A0A4Q1CUA5
contig00005	cds	251864	252109	+	S9_10625	bcsF	Cellulose biosynthesis protein BcsF	RefSeq:WP_032959473.1, SO:0001217, UniParc:UPI0004A04D11, UniRef:UniRef100_A0A2Y9UCT7, UniRef:UniRef50_A0A6I6GL65, UniRef:UniRef90_B4SHT2
contig00005	cds	252216	252677	-	S9_10630		DUF4304 domain-containing protein	RefSeq:WP_142234665.1, SO:0001217, UniParc:UPI001152078C, UniRef:UniRef100_UPI001152078C, UniRef:UniRef50_B4SHT3, UniRef:UniRef90_B4SHT3
contig00005	cds	252825	253406	-	S9_10635	mdaB	Putative NADPH-quinone reductase (modulator of drug activity B)	COG:COG2249, COG:R, RefSeq:WP_049408776.1, SO:0001217, UniParc:UPI00066B3ED2, UniRef:UniRef100_UPI00066B3ED2, UniRef:UniRef50_M5CZ67, UniRef:UniRef90_M5CZ67
contig00005	cds	253462	253857	-	S9_10640	merR	DNA-binding transcriptional MerR regulator	SO:0001217, UniRef:UniRef50_J7VLY2, UniRef:UniRef90_A0A4R7UKC0
contig00005	cds	253862	254641	-	S9_10645	fabG	3-oxoacyl-ACP reductase	COG:COG1028, COG:I, RefSeq:WP_049440091.1, SO:0001217, UniParc:UPI00066EA454, UniRef:UniRef100_UPI00066EA454, UniRef:UniRef50_A0A517LPK9, UniRef:UniRef90_A0A0L8A7J7
contig00005	cds	254714	255433	+	S9_10650	dapB	4-hydroxy-tetrahydrodipicolinate reductase	COG:COG0289, COG:E, EC:1.17.1.8, KEGG:K00215, SO:0001217, UniRef:UniRef50_Q9PEC3, UniRef:UniRef90_UPI000739626A
contig00005	cds	255578	256897	+	S9_10655	carA	carbamoyl phosphate synthase small subunit	COG:COG0505, COG:EF, RefSeq:WP_212577311.1, SO:0001217, UniParc:UPI000F6BB14A, UniRef:UniRef100_UPI000F6BB14A, UniRef:UniRef50_P58896, UniRef:UniRef90_A0A0U5DC81
contig00005	cds	257047	260289	+	S9_10660	carB	carbamoyl-phosphate synthase large subunit	COG:COG0458, COG:EF, EC:6.3.5.5, GO:0004088, GO:0005524, GO:0005737, GO:0006526, GO:0006541, GO:0006807, GO:0044205, GO:0046872, KEGG:K01955, RefSeq:WP_014646994.1, SO:0001217, UniParc:UPI000259C301, UniRef:UniRef100_A0A2Y9UCH7, UniRef:UniRef50_P58943, UniRef:UniRef90_P58943
contig00005	cds	260286	260762	+	S9_10665	greA	transcription elongation factor GreA	COG:COG0782, COG:K, RefSeq:WP_005416377.1, SO:0001217, UniParc:UPI00021E0FBA, UniRef:UniRef100_A0A0M1EAF7, UniRef:UniRef50_Q9PEC0, UniRef:UniRef90_A0A0R0DZ31
contig00005	cds	260767	261684	+	S9_10670		Phosphoglycerate mutase	COG:COG4255, COG:S, RefSeq:WP_014646995.1, SO:0001217, UniParc:UPI0001186711, UniRef:UniRef100_A0A2Y9UCM8, UniRef:UniRef50_B2FQ74, UniRef:UniRef90_B2FQ74
contig00005	cds	261797	262837	-	S9_10675		DUF1176 domain-containing protein	RefSeq:WP_049440092.1, SO:0001217, UniParc:UPI00066C8FD0, UniRef:UniRef100_UPI00066C8FD0, UniRef:UniRef50_B4SHU3, UniRef:UniRef90_A0A2Y9UCU7
contig00005	cds	262986	264743	+	S9_10680	recJ	single-stranded-DNA-specific exonuclease RecJ	COG:COG0608, COG:L, SO:0001217, UniRef:UniRef50_A0A0S2DG43, UniRef:UniRef90_A0A4T1DDK1
contig00005	cds	264886	267798	+	S9_10685	yfaP	DUF2135 domain-containing protein	COG:COG4676, COG:S, SO:0001217, UniRef:UniRef50_J7SX52, UniRef:UniRef90_A0A1Z2LJE9
contig00005	cds	267901	269100	-	S9_10690		Acyl-transf-3 domain-containing protein	RefSeq:WP_046429954.1, SO:0001217, UniParc:UPI000621EBB6, UniRef:UniRef100_A0A6N7NQQ6, UniRef:UniRef50_Q9L4D7, UniRef:UniRef90_J7VLY8
contig00005	cds	269264	270136	+	S9_10695	lytT	DNA-binding response regulator, LytR/AlgR family	COG:COG3279, COG:KT, SO:0001217, UniRef:UniRef50_A0A699YAK8, UniRef:UniRef90_A0A699YAK8
contig00005	sorf	270207	270284	+	S9_10700	prfB	peptide chain release factor 2	COG:COG1186, COG:J, GO:0005737, GO:0016149, KEGG:K02836, SO:0001217, UniParc:UPI00029A953E, UniRef:UniRef100_B4SHV0, UniRef:UniRef50_B4SHV0, UniRef:UniRef90_B4SHV0
contig00005	cds	270406	271332	+	S9_10705	prfB	peptide chain release factor 2	COG:COG1186, COG:J, GO:0005737, GO:0016149, KEGG:K02836, SO:0001217, UniParc:UPI000259C307, UniRef:UniRef100_A0A0J8Q1S1, UniRef:UniRef50_B4SHV0, UniRef:UniRef90_B4SHV0
contig00005	cds	271489	272271	+	S9_10710	hipB	Transcriptional regulator, contains XRE-family HTH domain	COG:COG1396, COG:K, RefSeq:WP_021204557.1, SO:0001217, UniParc:UPI00038FAA89, UniRef:UniRef100_T5KCN6, UniRef:UniRef50_B2FQ81, UniRef:UniRef90_B2FQ81
contig00005	cds	272918	274303	+	S9_10715	adhE	Acyl-CoA reductase or other NAD-dependent aldehyde dehydrogenase	COG:COG1012, COG:I, SO:0001217, UniRef:UniRef50_P76149, UniRef:UniRef90_J7VLZ3
contig00005	cds	274366	276006	+	S9_10720	ilvB	acetolactate synthase large subunit	COG:COG0028, COG:EH, SO:0001217, UniRef:UniRef50_A0A1Y5TNT9, UniRef:UniRef90_J7VGK9
contig00005	cds	276167	277678	+	S9_10725	lysS	lysine--tRNA ligase	COG:COG1190, COG:J, RefSeq:WP_049440102.1, SO:0001217, UniParc:UPI00066B116D, UniRef:UniRef100_UPI00066B116D, UniRef:UniRef50_Q7V9Q0, UniRef:UniRef90_B8LAP6
contig00005	cds	277884	279029	+	S9_10730	rpfG	Response regulator c-di-GMP phosphodiesterase, RpfG family, contains REC and HD-GYP domains	COG:COG3437, COG:T, RefSeq:WP_032959453.1, SO:0001217, UniParc:UPI00044BEFA8, UniRef:UniRef100_A0A2Y9UCN7, UniRef:UniRef50_Q4UU85, UniRef:UniRef90_B8LAP5
contig00005	cds	279026	281203	+	S9_10735		histidine kinase	RefSeq:WP_046430396.1, SO:0001217, UniParc:UPI000620F5C2, UniRef:UniRef100_A0A2Y9UCV5, UniRef:UniRef50_A0A0S2G6A3, UniRef:UniRef90_A0A0R0BCN1
contig00005	cds	281274	282146	-	S9_10740		crotonase/enoyl-CoA hydratase family protein	KEGG:K13816, RefSeq:WP_014647007.1, SO:0001217, UniParc:UPI000259C30E, UniRef:UniRef100_A0A0M0P1M9, UniRef:UniRef50_B8LAP2, UniRef:UniRef90_A0A2Y9UCU6
contig00005	cds	282308	283984	-	S9_10745	menE	long-chain fatty acid--CoA ligase	COG:COG0318, COG:I, RefSeq:WP_014647008.1, SO:0001217, UniParc:UPI000259C30F, UniRef:UniRef100_A0A6N7NW13, UniRef:UniRef50_A0A1M3MNN2, UniRef:UniRef90_B8LAP1
contig00005	cds	284206	285888	-	S9_10750	betA	choline dehydrogenase	COG:COG2303, COG:IR, EC:1.1.99.1, GO:0008802, GO:0008812, GO:0019285, GO:0050660, RefSeq:WP_014647009.1, SO:0001217, UniParc:UPI000259C310, UniRef:UniRef100_A0A2Y9UCQ3, UniRef:UniRef50_Q8FKI9, UniRef:UniRef90_B2FQ89
contig00005	cds	285990	287462	-	S9_10755	betB	betaine-aldehyde dehydrogenase	COG:COG1012, COG:I, EC:1.2.1.8, GO:0008802, GO:0019285, GO:0046872, SO:0001217, UniRef:UniRef50_Q8FKI8, UniRef:UniRef90_B2FQ90
contig00005	cds	287501	288091	-	S9_10760	betI	transcriptional regulator BetI	COG:COG1309, COG:K, GO:0003677, GO:0003700, GO:0019285, GO:0045892, SO:0001217, UniRef:UniRef50_Q1QXD9, UniRef:UniRef90_B4SHW1
contig00005	cds	288260	289810	+	S9_10765	betT	Choline-glycine betaine transporter	COG:COG1292, COG:M, RefSeq:WP_014647012.1, SO:0001217, UniParc:UPI000259C442, UniRef:UniRef100_A0A2Y9UCY5, UniRef:UniRef50_Q6FDF6, UniRef:UniRef90_A0A699Y6Q8
contig00005	cds	289939	292692	-	S9_10770	acnA	aconitate hydratase AcnA	COG:C, COG:COG1048, EC:4.2.1.3, KEGG:K01681, SO:0001217, UniRef:UniRef50_P70920, UniRef:UniRef90_A0A3C0X886
contig00005	cds	292995	293219	+	S9_10775	abrB	Bifunctional DNA-binding transcriptional regulator of stationary/sporulation/toxin gene expression and antitoxin component of the YhaV-PrlF toxin-antitoxin module	COG:COG2002, COG:KV, RefSeq:WP_005409505.1, SO:0001217, UniParc:UPI00017381F7, UniRef:UniRef100_A0A0H2QL94, UniRef:UniRef50_A0A0K8P1Q3, UniRef:UniRef90_A0A7V8FJP7
contig00005	cds	293226	293624	+	S9_10780	vapC	Ribonuclease/mRNA interferase VapC, contains PIN domain	COG:COG1487, COG:V, RefSeq:WP_005416402.1, SO:0001217, UniParc:UPI000259C444, UniRef:UniRef100_A0A0H2QSF9, UniRef:UniRef50_A0A0Q7Q3V8, UniRef:UniRef90_B2FQ96
contig00005	cds	293668	296259	+	S9_10785	acnB	bifunctional aconitate hydratase 2/2-methylisocitrate dehydratase	COG:C, COG:COG1049, RefSeq:WP_014647014.1, SO:0001217, UniParc:UPI000259C445, UniRef:UniRef100_A0A6N7P408, UniRef:UniRef50_A0A1A8XI70, UniRef:UniRef90_A0A270N384
contig00005	cds	296404	297549	-	S9_10790		hemolysin	SO:0001217, UniRef:UniRef50_A0A0M0NM34, UniRef:UniRef90_UPI0013119988
contig00005	cds	297769	298452	-	S9_10795		Lipoprotein	SO:0001217, UniRef:UniRef50_A0A0M0NL75, UniRef:UniRef90_A0A149QHD5
contig00005	cds	298822	299895	-	S9_10800	cheB	Chemotaxis response regulator CheB, contains REC and protein-glutamate methylesterase domains	COG:COG2201, COG:T, RefSeq:WP_014647016.1, SO:0001217, UniParc:UPI000259C447, UniRef:UniRef100_UPI000259C447, UniRef:UniRef50_Q8P9J7, UniRef:UniRef90_A0A6N7NW01
contig00005	cds	299892	300488	-	S9_10805	cheD	chemoreceptor glutamine deamidase CheD	COG:COG1871, COG:T, EC:3.5.1.44, GO:0006935, GO:0050568, RefSeq:WP_014037083.1, SO:0001217, UniParc:UPI00021E1086, UniRef:UniRef100_A0A0M0P1D2, UniRef:UniRef50_B2FQA1, UniRef:UniRef90_B2FQA1
contig00005	cds	300485	301354	-	S9_10810	cheR	Methylase of chemotaxis methyl-accepting proteins	COG:COG1352, COG:T, RefSeq:WP_049407415.1, SO:0001217, UniParc:UPI00066B595E, UniRef:UniRef100_A0A2Y9UD01, UniRef:UniRef50_A1K5G7, UniRef:UniRef90_A0A8D6B169
contig00005	cds	301392	303662	-	S9_10815		Signal transduction histidine kinase	COG:COG4564, COG:T, SO:0001217, UniRef:UniRef50_J7VGM1, UniRef:UniRef90_J7VGM1
contig00006	cds	270	1241	+	S9_10820	gloB	Glyoxylase or a related metal-dependent hydrolase, beta-lactamase superfamily II	COG:COG0491, COG:R, RefSeq:WP_046432495.1, SO:0001217, UniParc:UPI0006221FF3, UniRef:UniRef100_A0A6N7NX15, UniRef:UniRef50_M5CQW5, UniRef:UniRef90_M5CQW5
contig00006	cds	1333	1935	-	S9_10825	yihA	ribosome biogenesis GTP-binding protein YihA/YsxC	COG:COG0218, COG:D, SO:0001217, UniRef:UniRef50_Q9PDE9, UniRef:UniRef90_A0A0R0B7W8
contig00006	cds	2092	2892	+	S9_10830	cytC553	Cytochrome c553	COG:C, COG:COG2863, RefSeq:WP_014648400.1, SO:0001217, UniParc:UPI000259BFEA, UniRef:UniRef100_A0A2Y9U3E4, UniRef:UniRef50_J7VRX0, UniRef:UniRef90_J7VRX0
contig00006	cds	2999	3649	+	S9_10835	dsbC	Protein thiol-disulfide isomerase DsbC	COG:COG1651, COG:O, RefSeq:WP_032960695.1, SO:0001217, UniParc:UPI0002F590F6, UniRef:UniRef100_A0A6N7NR17, UniRef:UniRef50_B8L3M1, UniRef:UniRef90_B8L3M1
contig00006	cds	3757	4590	+	S9_10840	dsbC	Protein thiol-disulfide isomerase DsbC	COG:COG1651, COG:O, SO:0001217, UniRef:UniRef50_B8L3M0, UniRef:UniRef90_B8L3M0
contig00006	cds	4644	5381	+	S9_10845	elsH	Metal-dependent hydrolase, endonuclease/exonuclease/phosphatase family	COG:COG3568, COG:R, RefSeq:WP_021202520.1, SO:0001217, UniParc:UPI00038F64DB, UniRef:UniRef100_T5L5P5, UniRef:UniRef50_A0A1T4RJZ7, UniRef:UniRef90_M5CQM3
contig00006	cds	5451	6296	-	S9_10850	rhtA	Threonine/homoserine efflux transporter RhtA	COG:COG5006, COG:E, SO:0001217, UniRef:UniRef50_B4SIY1, UniRef:UniRef90_B4SIY1
contig00006	cds	6393	6875	+	S9_10855	lrp	DNA-binding transcriptional regulator, Lrp family	COG:COG1522, COG:K, SO:0001217, UniRef:UniRef50_A0A377QTA9, UniRef:UniRef90_B4SIY2
contig00006	cds	6953	7504	+	S9_10860	nlpD	Murein DD-endopeptidase MepM and murein hydrolase activator NlpD, contains LysM domain	COG:COG0739, COG:M, SO:0001217, UniRef:UniRef50_J7VLG3, UniRef:UniRef90_T5KEJ2
contig00006	cds	7690	9828	+	S9_10865	fhuE	ferric-rhodotorulic acid/ferric-coprogen receptor FhuE	COG:COG4773, COG:P, SO:0001217, UniRef:UniRef50_A0A7Z2VBS3, UniRef:UniRef90_A0A0U5I2P4
contig00006	cds	9956	12817	-	S9_10870	fepA	Outer membrane receptor for ferrienterochelin and colicins	COG:COG4771, COG:P, RefSeq:WP_032957323.1, SO:0001217, UniParc:UPI0004478C23, UniRef:UniRef100_UPI00066A27D0, UniRef:UniRef50_A0A091BUX8, UniRef:UniRef90_J7V989
contig00006	cds	13089	13496	-	S9_10875	exbD	Biopolymer transport protein ExbD	SO:0001217, UniRef:UniRef50_A0A1A6XWA5, UniRef:UniRef90_A0A397NE96
contig00006	cds	13568	13975	-	S9_10880	exbD	Biopolymer transport protein ExbD	COG:COG0848, COG:U, SO:0001217, UniRef:UniRef50_B0RLE8, UniRef:UniRef90_B4SIY6
contig00006	cds	14127	16112	+	S9_10885	mltE	Soluble lytic murein transglycosylase or regulatory protein s ( may contain LysM/invasin domain)	COG:COG0741, COG:M, SO:0001217, UniRef:UniRef50_A0A1C3TK31, UniRef:UniRef90_J7VRY2
contig00006	cds	16319	17539	+	S9_10890	cca	multifunctional CCA addition/repair protein	COG:COG0617, COG:J, GO:0000049, GO:0000287, GO:0001680, GO:0004112, GO:0005524, GO:0016437, GO:0016791, GO:0042245, GO:0052927, GO:0052928, GO:0052929, SO:0001217, UniRef:UniRef50_B2FUP5, UniRef:UniRef90_B2FUP5
contig00006	cds	17619	18053	-	S9_10895	sseB	SseB domain-containing protein	RefSeq:WP_005419309.1, SO:0001217, UniParc:UPI00021E07CE, UniRef:UniRef100_A0A0J8Q6Z5, UniRef:UniRef50_B4SIZ0, UniRef:UniRef90_B4SIZ0
contig00006	cds	18752	19390	+	S9_10900		Lipoprotein	RefSeq:WP_241887109.1, SO:0001217, UniParc:UPI001F53A0E0, UniRef:UniRef100_UPI001F53A0E0, UniRef:UniRef50_A0A0M0NL75, UniRef:UniRef90_B2FUP8
contig00006	cds	19387	20871	+	S9_10905		Hemolysin	SO:0001217, UniRef:UniRef50_B2FUP9, UniRef:UniRef90_A0A1Z2LNS2
contig00006	cds	20952	21287	-	S9_10910		Zf-ISL3 domain-containing protein	RefSeq:WP_049440307.1, SO:0001217, UniParc:UPI00066DB086, UniRef:UniRef100_UPI00066DB086, UniRef:UniRef50_B4SIZ1, UniRef:UniRef90_A0A0M0P4G3
contig00006	cds	21284	22327	-	S9_10915	ctpA	C-terminal processing protease CtpA/Prc, contains a PDZ domain	COG:COG0793, COG:O, SO:0001217, UniRef:UniRef50_J7SYI8, UniRef:UniRef90_J7SYI8
contig00006	ncRNA	22604	22698	+	S9_10920	C4	C4 antisense RNA	RFAM:RF01695, SO:0000644
contig00006	cds	22736	23170	+	S9_10925		Secreted protein	SO:0001217, UniRef:UniRef50_A0A8E3R7Q6, UniRef:UniRef90_A0A8E3R7Q6
contig00006	cds	23181	23732	+	S9_10930		hypothetical protein
contig00006	cds	23651	26677	-	S9_10935	aidA	Autotransporter adhesin AidA	COG:COG3468, COG:MU, SO:0001217, UniRef:UniRef50_A0A083ZFJ1, UniRef:UniRef90_UPI000C1619C3
contig00006	cds	26966	28033	-	S9_10940		DUF1624 domain-containing protein	COG:COG4299, COG:R, EC:2.3.1.78, KEGG:K10532, SO:0001217, UniRef:UniRef50_A0A0S2FVL6, UniRef:UniRef90_B4SIZ4
contig00006	cds	28033	29181	-	S9_10945	nagA	N-acetylglucosamine-6-phosphate deacetylase	COG:COG1820, COG:G, EC:3.5.1.25, KEGG:K01443, RefSeq:WP_049439947.1, SO:0001217, UniParc:UPI00066DA885, UniRef:UniRef100_UPI00066DA885, UniRef:UniRef50_A0A6H2HVR9, UniRef:UniRef90_A0A6H2HVR9
contig00006	cds	29181	30209	-	S9_10950	agaS	Fructoselysine-6-P-deglycase FrlB or related protein, duplicated sugar isomerase (SIS) domain	COG:COG2222, COG:M, RefSeq:WP_049439950.1, SO:0001217, UniParc:UPI00066E35B9, UniRef:UniRef100_UPI00066E35B9, UniRef:UniRef50_A0A6V7FCZ7, UniRef:UniRef90_B8L900
contig00006	cds	30217	31317	-	S9_10955	purR	DNA-binding transcriptional regulator, LacI/PurR family	COG:COG1609, COG:K, SO:0001217, UniRef:UniRef50_B4SIZ7, UniRef:UniRef90_B4SIZ7
contig00006	cds	31324	32613	-	S9_10960	gluP	Fucose permease	COG:COG0738, COG:G, SO:0001217, UniRef:UniRef50_V4RTX6, UniRef:UniRef90_B8L8Z6
contig00006	cds	32990	34009	+	S9_10965	glk	Glucokinase	COG:COG0837, COG:G, EC:2.7.1.2, KEGG:K00845, RefSeq:WP_049439954.1, SO:0001217, UniParc:UPI00066DC199, UniRef:UniRef100_UPI00066DC199, UniRef:UniRef50_A0A7W8G0V1, UniRef:UniRef90_B8L8Z5
contig00006	cds	34153	36816	+	S9_10970		Iron1 protein	RefSeq:WP_032960229.1, SO:0001217, UniParc:UPI00045119AA, UniRef:UniRef100_A0A317BTU6, UniRef:UniRef50_M5CQZ5, UniRef:UniRef90_M5CQZ5
contig00006	cds	36928	39285	+	S9_10975	chb	N-acetyl-beta-hexosaminidase	COG:COG3525, COG:G, SO:0001217, UniRef:UniRef50_B2FUR2, UniRef:UniRef90_B2FUR2
contig00006	cds	39402	39794	-	S9_10980	vanZ	VanZ family protein	RefSeq:WP_049439957.1, SO:0001217, UniParc:UPI00066B3669, UniRef:UniRef100_UPI00066B3669, UniRef:UniRef50_J7UT87, UniRef:UniRef90_A0A0R0BEI3
contig00006	cds	39791	40975	-	S9_10985	midA	SAM-dependent methyltransferase, MidA family	COG:COG1565, COG:R, RefSeq:WP_014648426.1, SO:0001217, UniParc:UPI000259C101, UniRef:UniRef100_A0A317BUV8, UniRef:UniRef50_I4VRF1, UniRef:UniRef90_B4SJ03
contig00006	cds	41035	41772	+	S9_10990	fabG	pteridine reductase	COG:COG1028, COG:I, RefSeq:WP_014648427.1, SO:0001217, UniParc:UPI000259C102, UniRef:UniRef100_A0A2W6LDL9, UniRef:UniRef50_A0A372DQN3, UniRef:UniRef90_A0A0J8Q309
contig00006	cds	41838	42323	-	S9_10995	folK	2-amino-4-hydroxy-6-hydroxymethyldihydropteridine diphosphokinase	COG:COG0801, COG:H, RefSeq:WP_227864084.1, SO:0001217, UniParc:UPI001D11E07A, UniRef:UniRef100_UPI001D11E07A, UniRef:UniRef50_A0A0U5BPG5, UniRef:UniRef90_A0A317BUH9
contig00006	cds	42413	43156	+	S9_11000		putative proteasome-type protease	COG:COG3484, COG:O, RefSeq:WP_197621863.1, SO:0001217, UniParc:UPI0018D359BE, UniRef:UniRef100_UPI0018D359BE, UniRef:UniRef50_A0A1H7XXW2, UniRef:UniRef90_B2FUR7
contig00006	cds	43232	44743	-	S9_11005	atoC	DNA-binding transcriptional response regulator, NtrC family, contains REC, AAA-type ATPase, and a Fis-type DNA-binding domains	COG:COG2204, COG:T, RefSeq:WP_046432552.1, SO:0001217, UniParc:UPI000620F9F8, UniRef:UniRef100_A0A2W6KXI8, UniRef:UniRef50_A0A0D0JHV5, UniRef:UniRef90_B2FUR9
contig00006	cds	44748	45188	-	S9_11010	ompR	DNA-binding response regulator, OmpR family, contains REC and winged-helix (wHTH) domain	COG:COG0745, COG:TK, RefSeq:WP_005411057.1, SO:0001217, UniParc:UPI0000EB996B, UniRef:UniRef100_A0A0L8A545, UniRef:UniRef50_A0A091AUZ3, UniRef:UniRef90_A0A7V8FG05
contig00006	cds	45185	47002	-	S9_11015		Bacteriophytochrome (light-regulated signal transduction histidine kinase)	COG:COG4251, COG:T, RefSeq:WP_197606163.1, SO:0001217, UniParc:UPI0018D3EE7D, UniRef:UniRef100_UPI0018D3EE7D, UniRef:UniRef50_Q8P5A5, UniRef:UniRef90_B2FUS1
contig00006	cds	47195	47578	-	S9_11020	osmY	Osmotically-inducible protein OsmY, contains BON domain	COG:COG2823, COG:M, RefSeq:WP_014648433.1, SO:0001217, UniParc:UPI000259C108, UniRef:UniRef100_A0A2Y9U3G7, UniRef:UniRef50_A0A0R0CKV4, UniRef:UniRef90_A0A0R0B1V9
contig00006	cds	47749	48792	+	S9_11025	mviM	putative dehydrogenase	COG:COG0673, COG:R, RefSeq:WP_197606161.1, SO:0001217, UniParc:UPI0018D4696A, UniRef:UniRef100_UPI0018D4696A, UniRef:UniRef50_M5D2T5, UniRef:UniRef90_M5CQG7
contig00006	cds	49112	50017	-	S9_11030	gnd	decarboxylating 6-phosphogluconate dehydrogenase	COG:COG1023, COG:G, RefSeq:WP_014648435.1, SO:0001217, UniParc:UPI000259C10A, UniRef:UniRef100_A0A2J0V497, UniRef:UniRef50_A0A0B7ITN7, UniRef:UniRef90_A0A0K2INS3
contig00006	cds	50028	51281	-	S9_11035		Exported protein	SO:0001217, UniRef:UniRef50_A0A7H1ANK8, UniRef:UniRef90_A0A2Y9U3J7
contig00006	cds	51284	51880	-	S9_11040		DUF2242 domain-containing protein	SO:0001217, UniRef:UniRef50_B4SJ14, UniRef:UniRef90_B4SJ14
contig00006	cds	52094	54271	-	S9_11045	ctpA	C-terminal processing protease CtpA/Prc, contains a PDZ domain	COG:COG0793, COG:O, RefSeq:WP_142235160.1, SO:0001217, UniParc:UPI001151C16E, UniRef:UniRef100_UPI001151C16E, UniRef:UniRef50_D2UCJ7, UniRef:UniRef90_A0A0U5I8M2
contig00006	cds	54519	55529	-	S9_11050	lipA	lipoyl synthase	COG:COG0320, COG:H, EC:2.8.1.8, GO:0005737, GO:0009249, GO:0016992, GO:0046872, GO:0051539, RefSeq:WP_032960206.1, SO:0001217, UniParc:UPI00044B2D7B, UniRef:UniRef100_A0A6N7NPX0, UniRef:UniRef50_Q9PDW0, UniRef:UniRef90_B2FUS8
contig00006	cds	55548	56258	-	S9_11055	lipB	lipoyl(octanoyl) transferase LipB	COG:COG0321, COG:H, RefSeq:WP_014648440.1, SO:0001217, UniParc:UPI000259C10F, UniRef:UniRef100_A0A6N7NR60, UniRef:UniRef50_Q9KTF8, UniRef:UniRef90_B2FUS9
contig00006	cds	56246	56524	-	S9_11060	ybeD	UPF0250 protein Smlt4048	COG:COG2921, COG:T, RefSeq:WP_005411067.1, SO:0001217, UniParc:UPI00017389A9, UniRef:UniRef100_B2FUT0, UniRef:UniRef50_B2FUT0, UniRef:UniRef90_B2FUT0
contig00006	cds	56877	57935	+	S9_11065		DUF2219 domain-containing protein	COG:COG3528, COG:S, RefSeq:WP_227864087.1, SO:0001217, UniParc:UPI001D12C9F3, UniRef:UniRef100_UPI001D12C9F3, UniRef:UniRef50_A0A0Q9EJX3, UniRef:UniRef90_A0A1A6XY59
contig00006	cds	58183	59403	-	S9_11070	dacC	D-alanyl-D-alanine carboxypeptidase	COG:COG1686, COG:M, RefSeq:WP_014648443.1, SO:0001217, UniParc:UPI000259C112, UniRef:UniRef100_A0A2Y9U3H8, UniRef:UniRef50_B2FUT2, UniRef:UniRef90_B2FUT2
contig00006	cds	59504	60772	-	S9_11075	rlpA	Endolytic peptidoglycan transglycosylase RlpA	RefSeq:WP_069117853.1, SO:0001217, UniParc:UPI000748C24E, UniRef:UniRef100_UPI000748C24E, UniRef:UniRef50_A0A0Q9F3K0, UniRef:UniRef90_B2FUT3
contig00006	cds	60769	61890	-	S9_11080	mltB	lytic murein transglycosylase B	COG:COG2951, COG:M, SO:0001217, UniRef:UniRef50_A0A1Y6HEE3, UniRef:UniRef90_M5D3G5
contig00006	cds	62940	64043	-	S9_11085	rodA	rod shape-determining protein RodA	COG:COG0772, COG:D, KEGG:K05837, SO:0001217, UniParc:UPI000259C115, UniRef:UniRef100_A0A6N7NR01, UniRef:UniRef50_A0A1D8Y8M4, UniRef:UniRef90_B8L8W9
contig00006	cds	64158	65270	-	S9_11090	rodA	rod shape-determining protein RodA	COG:COG0772, COG:D, RefSeq:WP_014648447.1, SO:0001217, UniParc:UPI000259C116, UniRef:UniRef100_A0A2Y9U3K5, UniRef:UniRef50_A0A1D8Y8M4, UniRef:UniRef90_B8L8W8
contig00006	cds	65267	67342	-	S9_11095	mrdA	penicillin-binding protein 2	COG:COG0768, COG:DM, SO:0001217, UniRef:UniRef50_B4SJ25, UniRef:UniRef90_B4SJ25
contig00006	cds	67346	67831	-	S9_11100	mreD	rod shape-determining protein MreD	RefSeq:WP_005419400.1, SO:0001217, UniParc:UPI00021E0989, UniRef:UniRef100_A0A0H2QNE9, UniRef:UniRef50_A0A0M0P5L2, UniRef:UniRef90_A0A0M1EHP0
contig00006	cds	67828	69048	-	S9_11105	mreC	rod shape-determining protein MreC	COG:COG1792, COG:DZ, SO:0001217, UniRef:UniRef50_A0A0P6W4E0, UniRef:UniRef90_A0A5K1NKU5
contig00006	cds	69170	70216	-	S9_11110	mreB	Cell shape-determining ATPase MreB, actin-like superfamily	COG:COG1077, COG:DZ, RefSeq:WP_005419402.1, SO:0001217, UniParc:UPI0000EB7E04, UniRef:UniRef100_A0A0H2QIW6, UniRef:UniRef50_P44474, UniRef:UniRef90_A0A0A0F0Y4
contig00006	cds	70500	71438	+	S9_11115	rbsK	Sugar or nucleoside kinase, ribokinase family	COG:COG0524, COG:G, RefSeq:WP_005411078.1, SO:0001217, UniParc:UPI00017389B4, UniRef:UniRef100_A0A0F5ZMK1, UniRef:UniRef50_A0A091AU37, UniRef:UniRef90_A0A0U5DIJ1
contig00006	cds	71626	72246	-	S9_11120	gph	Phosphoglycolate phosphatase, HAD superfamily	COG:C, COG:COG0546, SO:0001217, UniRef:UniRef50_A0A109LKJ0, UniRef:UniRef90_M5CR31
contig00006	cds	72246	72977	-	S9_11125		Lipoprotein	RefSeq:WP_008265071.1, SO:0001217, UniParc:UPI00018FE74D, UniRef:UniRef100_A0A0M0PE69, UniRef:UniRef50_A0A2M9E4G2, UniRef:UniRef90_A0A3C0X4U3
contig00006	cds	73105	75033	-	S9_11130	pepN	DUF3458 domain-containing protein	COG:COG0308, COG:E, RefSeq:WP_100450631.1, SO:0001217, UniParc:UPI000C26BD0B, UniRef:UniRef100_A0A2Y9U3I5, UniRef:UniRef50_E6WPV3, UniRef:UniRef90_B4SJ33
contig00006	cds	75216	75977	-	S9_11135	ubiE	bifunctional demethylmenaquinone methyltransferase/2-methoxy-6-polyprenyl-1,4-benzoquinol methylase UbiE	COG:COG2226, COG:H, EC:2.1.1.163, EC:2.1.1.201, GO:0006744, GO:0009060, GO:0009234, GO:0032259, GO:0043333, GO:0043770, GO:0102027, GO:0102094, GO:0102955, RefSeq:WP_005411082.1, SO:0001217, UniParc:UPI000259C215, UniRef:UniRef100_A0A0M0PEL8, UniRef:UniRef50_Q8P558, UniRef:UniRef90_Q8P558
contig00006	cds	76058	76510	+	S9_11140	tadA	tRNA(Arg) A34 adenosine deaminase TadA	COG:COG0590, COG:J, EC:3.5.4.1, EC:3.5.4.21, KEGG:K03365, RefSeq:WP_005419409.1, SO:0001217, UniParc:UPI00021E098F, UniRef:UniRef100_A0A0H2QIX2, UniRef:UniRef50_A0A0D0SC86, UniRef:UniRef90_M5D4G7
contig00006	cds	76710	76970	+	S9_11145		BTAD domain-containing protein	RefSeq:WP_014648454.1, SO:0001217, UniParc:UPI000259C216, UniRef:UniRef100_A0A2Y9U3K8, UniRef:UniRef50_B4SJM0, UniRef:UniRef90_A0A0F5ZNI6
contig00006	cds	77046	77381	+	S9_11150		DDE-Tnp-IS66-C domain-containing protein	RefSeq:WP_005411085.1, SO:0001217, UniParc:UPI00003A937C, UniRef:UniRef100_Q6KAX8, UniRef:UniRef50_A0A023XZ33, UniRef:UniRef90_Q6KAX8
contig00006	cds	77449	77871	+	S9_11155	fet4	Low affinity Fe/Cu permease	COG:COG5478, COG:P, RefSeq:WP_032961193.1, SO:0001217, UniParc:UPI0004535275, UniRef:UniRef100_A0A2Y9U3K9, UniRef:UniRef50_B4SJM2, UniRef:UniRef90_B4SJM2
contig00006	cds	78014	79399	-	S9_11160	smeF	multidrug efflux RND transporter outer membrane subunit SmeF	COG:COG1538, COG:M, NCBIProtein:CAC14596.1, SO:0001217, UniRef:UniRef50_A0A0S2DNR9, UniRef:UniRef90_A0A0U5HS23
contig00006	cds	79507	82629	-	S9_11165	smeE	multidrug efflux RND transporter permease subunit SmeE	BlastRules:WP_115442840, COG:COG0841, COG:V, RefSeq:WP_014648457.1, SO:0001217, UniParc:UPI000259C219, UniRef:UniRef100_A0A2W6KHS1, UniRef:UniRef50_A0A245ZRX6, UniRef:UniRef90_Q6KAY1
contig00006	cds	82642	83826	-	S9_11170	smeD	multidrug efflux RND transporter periplasmic adaptor subunit SmeD	BlastRules:WP_014648458, COG:COG0845, COG:MV, RefSeq:WP_049439978.1, SO:0001217, UniParc:UPI00066C3849, UniRef:UniRef100_UPI00066C3849, UniRef:UniRef50_W6M9R1, UniRef:UniRef90_Q9F241
contig00006	cds	84051	84710	+	S9_11175	smeT	efflux transporter SmeDEF transcriptional repressor SmeT	BlastRules:WP_115444191, COG:COG1309, COG:K, RefSeq:WP_032961200.1, SO:0001217, UniParc:UPI00044830AE, UniRef:UniRef100_A0A6N7NRP0, UniRef:UniRef50_A0A1Q4FGX6, UniRef:UniRef90_Q6KAY3
contig00006	cds	84757	85749	+	S9_11180	mviM	putative dehydrogenase	COG:COG0673, COG:R, RefSeq:WP_014648460.1, SO:0001217, UniParc:UPI000259C21A, UniRef:UniRef100_A0A6N7NPS5, UniRef:UniRef50_A0A2N7QZJ8, UniRef:UniRef90_J7V9F0
contig00006	cds	85846	87219	-	S9_11185	hslU	ATP-dependent protease ATPase subunit HslU	COG:COG1220, COG:O, SO:0001217, UniRef:UniRef50_Q6GHI1, UniRef:UniRef90_A0A023XZZ1
contig00006	cds	87323	87874	-	S9_11190	hslV	ATP-dependent protease subunit HslV	COG:COG5405, COG:O, EC:3.4.25.2, GO:0004298, GO:0005839, GO:0009376, GO:0046872, GO:0051603, RefSeq:WP_005411093.1, SO:0001217, UniParc:UPI0000EBB553, UniRef:UniRef100_B4SJN0, UniRef:UniRef50_B4SJN0, UniRef:UniRef90_B4SJN0
contig00006	cds	87960	88856	-	S9_11195	xerC	tyrosine recombinase XerC	COG:COG4973, COG:L, SO:0001217, UniRef:UniRef50_Q9PD96, UniRef:UniRef90_A0A7V8FFV7
contig00006	cds	88873	89547	-	S9_11200	yigA	DUF484 domain-containing protein	COG:COG3159, COG:S, RefSeq:WP_014648463.1, SO:0001217, UniParc:UPI000259C21D, UniRef:UniRef100_A0A2Y9U661, UniRef:UniRef50_D2UF94, UniRef:UniRef90_J7UTD9
contig00006	cds	89544	90395	-	S9_11205	dapF	diaminopimelate epimerase	COG:COG0253, COG:E, SO:0001217, UniRef:UniRef50_D2Z026, UniRef:UniRef90_B2FUW0
contig00006	cds	90388	90660	-	S9_11210		Sugar transporter	RefSeq:WP_014648465.1, SO:0001217, UniParc:UPI000259C21F, UniRef:UniRef100_A0A2Y9U3M1, UniRef:UniRef50_A0A0R0D6L0, UniRef:UniRef90_B8L8U3
contig00006	cds	90743	91171	-	S9_11215	ybaN	DUF454 domain-containing protein	COG:COG2832, COG:S, RefSeq:WP_014648466.1, SO:0001217, UniParc:UPI000259C220, UniRef:UniRef100_A0A6N7NVB6, UniRef:UniRef50_B2FHV8, UniRef:UniRef90_B2FHV8
contig00006	cds	91226	93337	-	S9_11220	ptrB	Protease II	COG:COG1770, COG:E, RefSeq:WP_049406041.1, SO:0001217, UniParc:UPI00066AFF11, UniRef:UniRef100_UPI00066AFF11, UniRef:UniRef50_O07834, UniRef:UniRef90_J7VLN7
contig00006	cds	93481	94674	+	S9_11225	aspB	pyridoxal phosphate-dependent aminotransferase	COG:COG0436, COG:E, RefSeq:WP_049406038.1, SO:0001217, UniParc:UPI00065A5784, UniRef:UniRef100_UPI00065A5784, UniRef:UniRef50_A0A5S9N6K2, UniRef:UniRef90_B8L8U0
contig00006	cds	94793	96889	-	S9_11230	preP	Prolyl endopeptidase PreP, S9A serine peptidase family	COG:COG1505, COG:E, RefSeq:WP_126411375.1, SO:0001217, UniParc:UPI000F7212DD, UniRef:UniRef100_UPI000F7212DD, UniRef:UniRef50_A0A1C3TJN6, UniRef:UniRef90_J7V9F9
contig00006	cds	96959	97282	-	S9_11235		Transmembrane protein PGPGW	SO:0001217, UniRef:UniRef50_V7Z8A4, UniRef:UniRef90_A0A1Z2LNR9
contig00006	cds	97411	98013	+	S9_11240	blc	Bacterial lipocalin Blc	COG:COG3040, COG:M, KEGG:K03098, RefSeq:WP_014648471.1, SO:0001217, UniParc:UPI000259C225, UniRef:UniRef100_A0A6N7NXA6, UniRef:UniRef50_A0A354YCR4, UniRef:UniRef90_A0A0F5ZNJ1
contig00006	cds	98110	98799	-	S9_11245	metP	ABC-type methionine transport system, permease component	COG:COG2011, COG:E, RefSeq:WP_014648472.1, SO:0001217, UniParc:UPI000259C226, UniRef:UniRef100_A0A6N7NYR3, UniRef:UniRef50_T0CFI2, UniRef:UniRef90_B8L8T6
contig00006	cds	98796	99803	-	S9_11250	abcC	ABC-type methionine transport system, ATPase component	COG:COG1135, COG:E, RefSeq:WP_014648473.1, SO:0001217, UniParc:UPI000259C227, UniRef:UniRef100_A0A2Y9U3M8, UniRef:UniRef50_A0A0E4HEG8, UniRef:UniRef90_A0A0U5HV64
contig00006	cds	100014	100910	-	S9_11255	rhaT	Permease of the drug/metabolite transporter (DMT) superfamily	COG:COG0697, COG:GER, RefSeq:WP_014648474.1, SO:0001217, UniParc:UPI000259C228, UniRef:UniRef100_A0A2Y9U3M0, UniRef:UniRef50_H8FJM0, UniRef:UniRef90_A0A2W6K581
contig00006	cds	101066	101548	+	S9_11260	yajQ	YajQ family cyclic di-GMP-binding protein	COG:COG1666, COG:T, RefSeq:WP_006471121.1, SO:0001217, UniParc:UPI00002B6BDE, UniRef:UniRef100_A0A0M1EUV9, UniRef:UniRef50_Q8P4S5, UniRef:UniRef90_B2FHW7
contig00006	cds	101563	102216	+	S9_11265		DUF1415 domain-containing protein	COG:COG3310, COG:S, KEGG:K09941, SO:0001217, UniRef:UniRef50_T5K9C2, UniRef:UniRef90_T5K9C2
contig00006	cds	102213	103016	+	S9_11270	fabG	NAD(P)-dependent dehydrogenase, short-chain alcohol dehydrogenase family	COG:COG1028, COG:I, RefSeq:WP_032961223.1, SO:0001217, UniParc:UPI00044FAB1F, UniRef:UniRef100_A0A2Y9U3L0, UniRef:UniRef50_A0A0G9H3P4, UniRef:UniRef90_J7VLP5
contig00006	cds	103090	105120	-	S9_11275	dcp	Zn-dependent oligopeptidase, M3 family	COG:COG0339, COG:O, EC:3.4.24.70, KEGG:K01414, RefSeq:WP_049440000.1, SO:0001217, UniParc:UPI00066EF208, UniRef:UniRef100_UPI00066EF208, UniRef:UniRef50_A0A554XGS6, UniRef:UniRef90_B2FHX0
contig00006	cds	105291	105695	+	S9_11280	yecA	YecA family protein	RefSeq:WP_014648478.1, SO:0001217, UniParc:UPI000259C22C, UniRef:UniRef100_A0A2Y9U3P6, UniRef:UniRef50_B4SJQ2, UniRef:UniRef90_B4SJQ2
contig00006	cds	105834	106946	-	S9_11285	cysK	Cysteine synthase	COG:COG0031, COG:E, RefSeq:WP_014038552.1, SO:0001217, UniParc:UPI00021E07F6, UniRef:UniRef100_A0A2Y9U3L4, UniRef:UniRef50_A0A2X3GK72, UniRef:UniRef90_M5CR15
contig00006	cds	107072	107587	+	S9_11290	gloA	lactoylglutathione lyase	COG:COG0346, COG:Q, RefSeq:WP_111206406.1, SO:0001217, UniParc:UPI000DAAB97C, UniRef:UniRef100_UPI000DAAB97C, UniRef:UniRef50_A0A0D7UZ62, UniRef:UniRef90_A0A317BTC6
contig00006	cds	107678	108106	+	S9_11295	gloA	Catechol 2,3-dioxygenase or related enzyme, vicinal oxygen chelate (VOC) family	COG:COG0346, COG:Q, RefSeq:WP_049404183.1, SO:0001217, UniParc:UPI00066C24CE, UniRef:UniRef100_A0A2Y9U3N3, UniRef:UniRef50_E6WVX9, UniRef:UniRef90_J7VLP9
contig00006	cds	108174	108605	-	S9_11300		Signal-transduction protein containing cAMP-binding, CBS, and nucleotidyltransferase domains	COG:COG2905, COG:T, RefSeq:WP_014648481.1, SO:0001217, UniParc:UPI000259C357, UniRef:UniRef100_A0A2Y9U3P7, UniRef:UniRef50_A0A1B2N7X6, UniRef:UniRef90_A0A0R0B318
contig00006	cds	109052	110890	-	S9_11305	glmS	glutamine--fructose-6-phosphate transaminase (isomerizing)	COG:COG0449, COG:M, SO:0001217, UniRef:UniRef50_Q9K1P9, UniRef:UniRef90_B8L8S4
contig00006	cds	111094	112371	+	S9_11310	emrA	Multidrug resistance efflux pump EmrA	COG:COG1566, COG:V, RefSeq:WP_032961233.1, SO:0001217, UniParc:UPI0004528963, UniRef:UniRef100_A0A2Y9U3N1, UniRef:UniRef50_A0A2J0UCT8, UniRef:UniRef90_A0A2J0UCT8
contig00006	cds	112407	113132	+	S9_11315	lolD	ABC-type lipoprotein export system, ATPase component	COG:COG1136, COG:M, RefSeq:WP_014648484.1, SO:0001217, UniParc:UPI000259C35A, UniRef:UniRef100_A0A0H2QGF1, UniRef:UniRef50_A0A174LLK8, UniRef:UniRef90_A0A0H2QGF1
contig00006	cds	113143	114444	+	S9_11320		ABC transporter ATP-binding protein	RefSeq:WP_014648485.1, SO:0001217, UniParc:UPI000259C35B, UniRef:UniRef100_UPI000259C35B, UniRef:UniRef50_A0A2N7QZI6, UniRef:UniRef90_A0A2Y9U3L7
contig00006	cds	114466	115680	+	S9_11325		ABC transporter permease	RefSeq:WP_014648486.1, SO:0001217, UniParc:UPI000259C35C, UniRef:UniRef100_A0A6N7NRS0, UniRef:UniRef50_M5CQN4, UniRef:UniRef90_A0A2J0UCU5
contig00006	cds	115682	116068	+	S9_11330		PDZ-6 domain-containing protein	SO:0001217, UniRef:UniRef50_A0A2W6GQZ5, UniRef:UniRef90_A0A2W6MIC2
contig00006	cds	116190	117536	+	S9_11335	ntrC	DNA-binding transcriptional response regulator, NtrC family, contains REC, AAA-type ATPase, and a Fis-type DNA-binding domains	COG:COG2204, COG:T, RefSeq:WP_014648488.1, SO:0001217, UniParc:UPI000259C35E, UniRef:UniRef100_A0A6N7NR58, UniRef:UniRef50_A0A383SF01, UniRef:UniRef90_J7SYK5
contig00006	cds	117533	118885	+	S9_11340	ntrY	Signal transduction histidine kinase NtrY involved in nitrogen fixation and metabolism regulation	COG:COG5000, COG:T, RefSeq:WP_014648489.1, SO:0001217, UniParc:UPI000259C35F, UniRef:UniRef100_A0A2Y9U3M5, UniRef:UniRef50_A0A0K8QJT5, UniRef:UniRef90_A0A317BPR1
contig00006	cds	118942	119475	-	S9_11345		Acetyltransferase	RefSeq:WP_049440005.1, SO:0001217, UniParc:UPI0006583EF6, UniRef:UniRef100_UPI0006583EF6, UniRef:UniRef50_J7VLQ8, UniRef:UniRef90_A0A0L8A614
contig00006	cds	119444	120811	-	S9_11350	glmU	bifunctional UDP-N-acetylglucosamine diphosphorylase/glucosamine-1-phosphate N-acetyltransferase GlmU	COG:COG1207, COG:M, GO:0000287, GO:0000902, GO:0003977, GO:0005737, GO:0006048, GO:0008360, GO:0009245, GO:0009252, GO:0019134, GO:0071555, RefSeq:WP_014648491.1, SO:0001217, UniParc:UPI000259C361, UniRef:UniRef100_A0A2Y9U3Q2, UniRef:UniRef50_Q1QSD2, UniRef:UniRef90_B2FHY5
contig00006	cds	120895	121278	+	S9_11355	gtrA	GtrA domain-containing protein	RefSeq:WP_049440007.1, SO:0001217, UniParc:UPI00066E7E4A, UniRef:UniRef100_UPI00066E7E4A, UniRef:UniRef50_G7UVC3, UniRef:UniRef90_J7V9I3
contig00006	cds	121292	123505	-	S9_11360	yfhO	YfhO family protein	RefSeq:WP_049440009.1, SO:0001217, UniParc:UPI00066E8142, UniRef:UniRef100_UPI00066E8142, UniRef:UniRef50_A0A0R0CWS2, UniRef:UniRef90_A0A1Z2LP91
contig00006	cds	123578	124000	-	S9_11365	atpC	F0F1 ATP synthase subunit epsilon	COG:C, COG:COG0355, SO:0001217, UniRef:UniRef50_Q9PE86, UniRef:UniRef90_A0A427C8K1
contig00006	cds	124114	125520	-	S9_11370	atpD	F0F1 ATP synthase subunit beta	COG:C, COG:COG0055, EC:7.1.2.2, GO:0005524, GO:0005886, GO:0045261, GO:0046933, GO:0046961, RefSeq:WP_005419510.1, SO:0001217, UniParc:UPI00021E0806, UniRef:UniRef100_A0A8D5X4F1, UniRef:UniRef50_Q9A2V9, UniRef:UniRef90_B2FHY8
contig00006	cds	125558	126421	-	S9_11375	atpG	F0F1 ATP synthase subunit gamma	GO:0005524, GO:0005886, GO:0042777, GO:0045261, GO:0046933, RefSeq:WP_014648494.1, SO:0001217, UniParc:UPI000259C364, UniRef:UniRef100_A0A2Y9U3N6, UniRef:UniRef50_A0KQX9, UniRef:UniRef90_B2FHY9
contig00006	cds	126519	128066	-	S9_11380	atpA	F0F1 ATP synthase subunit alpha	COG:C, COG:COG0056, EC:7.1.2.2, GO:0005524, GO:0005886, GO:0045261, GO:0046933, GO:0046961, RefSeq:WP_005419511.1, SO:0001217, UniParc:UPI000259C365, UniRef:UniRef100_A0A0H2QGI4, UniRef:UniRef50_B2FHZ0, UniRef:UniRef90_B2FHZ0
contig00006	cds	128111	128638	-	S9_11385	atpH	F0F1 ATP synthase subunit delta	COG:C, COG:COG0712, GO:0005886, GO:0045261, GO:0046933, RefSeq:WP_014648495.1, SO:0001217, UniParc:UPI000259C366, UniRef:UniRef100_UPI000259C366, UniRef:UniRef50_B2FHZ1, UniRef:UniRef90_B2FHZ1
contig00006	cds	128641	129111	-	S9_11390	atpF	F0F1 ATP synthase subunit B	COG:C, COG:COG0711, GO:0005886, GO:0045263, GO:0046933, RefSeq:WP_005419512.1, SO:0001217, UniParc:UPI0001738681, UniRef:UniRef100_B2FHZ2, UniRef:UniRef50_B2FHZ2, UniRef:UniRef90_B2FHZ2
contig00006	cds	129218	129523	-	S9_11395	atpE	F0F1 ATP synthase subunit C	RefSeq:WP_005411133.1, SO:0001217, UniParc:UPI0000EBA5F4, UniRef:UniRef100_A0A0F5ZNJ5, UniRef:UniRef50_Q5P4E7, UniRef:UniRef90_A0A0F5ZNJ5
contig00006	cds	129597	130397	-	S9_11400	atpB	F0F1 ATP synthase subunit A	COG:C, COG:COG0356, KEGG:K02108, RefSeq:WP_014038569.1, SO:0001217, UniParc:UPI00021E0809, UniRef:UniRef100_A0A0H2QHE4, UniRef:UniRef50_D2UG78, UniRef:UniRef90_G9K372
contig00006	cds	130429	130761	-	S9_11405		ATP synthase protein I	RefSeq:WP_005419514.1, SO:0001217, UniParc:UPI00021E080A, UniRef:UniRef100_A0A8D6B1Y6, UniRef:UniRef50_A0A199P079, UniRef:UniRef90_J7UTI8
contig00006	cds	131253	132071	+	S9_11410		Outer membrane protein	RefSeq:WP_046432636.1, SO:0001217, UniParc:UPI00062189FF, UniRef:UniRef100_A0A2W6MP28, UniRef:UniRef50_G7THM7, UniRef:UniRef90_B4SJS7
contig00006	cds	132710	134512	-	S9_11415	lpdA	dihydrolipoyl dehydrogenase	RefSeq:WP_049405902.1, SO:0001217, UniParc:UPI00066D5BB2, UniRef:UniRef100_UPI00066D5BB2, UniRef:UniRef50_A0A1M3QND1, UniRef:UniRef90_A0A2T1I215
contig00006	cds	134620	136338	-	S9_11420	aceF	dihydrolipoyllysine-residue acetyltransferase	COG:C, COG:COG0508, SO:0001217, UniRef:UniRef50_A0A270NFY2, UniRef:UniRef90_A0A270NFY2
contig00006	cds	136506	137021	-	S9_11425	mug	DNA-deoxyinosine glycosylase	COG:COG3663, COG:L, SO:0001217, UniRef:UniRef50_A0A0H2XD41, UniRef:UniRef90_A0A0M0NC18
contig00006	cds	137208	137843	+	S9_11430	ompW	Outer membrane protein OmpW	COG:COG3047, COG:M, RefSeq:WP_014648503.1, SO:0001217, UniParc:UPI000259C36E, UniRef:UniRef100_A0A2Y9U3S2, UniRef:UniRef50_A0A0G8ZV25, UniRef:UniRef90_A0A2J0TRZ2
contig00006	cds	138090	139595	+	S9_11435	glpD	glycerol-3-phosphate dehydrogenase	SO:0001217, UniRef:UniRef50_B2FI01, UniRef:UniRef90_A0A8I0Y1K3
contig00006	cds	139701	141200	+	S9_11440	glpK	glycerol kinase GlpK	COG:C, COG:COG0554, EC:2.7.1.30, GO:0004370, GO:0005524, GO:0006071, GO:0006072, GO:0016310, GO:0019563, RefSeq:WP_046432650.1, SO:0001217, UniParc:UPI000621EE81, UniRef:UniRef100_A0A6N7NXD9, UniRef:UniRef50_Q3AB25, UniRef:UniRef90_B2FI02
contig00006	cds	141337	142131	-	S9_11445	nlpA	ABC-type metal ion transport system, periplasmic component/surface antigen	COG:COG1464, COG:P, KEGG:K02073, RefSeq:WP_014648506.1, SO:0001217, UniParc:UPI000259C371, UniRef:UniRef100_A0A6N7NYV9, UniRef:UniRef50_G7VWL9, UniRef:UniRef90_A0A0U5H959
contig00006	cds	142157	143128	-	S9_11450	yobV	putative DNA-binding transcriptional regulator YobV, contains HTH and WYL domains	COG:COG2378, COG:K, RefSeq:WP_014648507.1, SO:0001217, UniParc:UPI000259C372, UniRef:UniRef100_A0A2Y9U3S5, UniRef:UniRef50_A0A4V2UW64, UniRef:UniRef90_M5D3M7
contig00006	cds	143210	143812	+	S9_11455	lolB	Outer-membrane lipoprotein LolB	SO:0001217, UniRef:UniRef50_A0A1B2N8Q6, UniRef:UniRef90_A0A317BT99
contig00006	cds	143919	144695	+	S9_11460	ydiY	Putative salt-induced outer membrane protein YdiY	COG:COG3137, COG:M, RefSeq:WP_032961276.1, SO:0001217, UniParc:UPI000446D99B, UniRef:UniRef100_A0A2Y9U3R2, UniRef:UniRef50_B4SJT7, UniRef:UniRef90_B4SJT7
contig00006	cds	144813	145724	-	S9_11465	hemC	hydroxymethylbilane synthase	COG:COG0181, COG:H, EC:2.5.1.61, GO:0004418, GO:0006782, GO:0018160, RefSeq:WP_014648510.1, SO:0001217, UniParc:UPI000259C375, UniRef:UniRef100_A0A6N7NVG4, UniRef:UniRef50_B2FI06, UniRef:UniRef90_B2FI06
contig00006	cds	146376	147107	-	S9_11470	lytT	DNA-binding response regulator, LytR/AlgR family	COG:COG3279, COG:KT, RefSeq:WP_014648511.1, SO:0001217, UniParc:UPI000259C376, UniRef:UniRef100_A0A2Y9U3P9, UniRef:UniRef50_M5CRT2, UniRef:UniRef90_M5CRT2
contig00006	cds	147118	148134	-	S9_11475	yesM	Sensor histidine kinase YesM	COG:COG2972, COG:T, RefSeq:WP_032958398.1, SO:0001217, UniParc:UPI000517DFCF, UniRef:UniRef100_UPI001639DC22, UniRef:UniRef50_A0A0S2DMR4, UniRef:UniRef90_J7VLT4
contig00006	cds	148165	148824	-	S9_11480	ypfH	putative esterase	COG:COG0400, COG:R, RefSeq:WP_014648513.1, SO:0001217, UniParc:UPI000259C4A0, UniRef:UniRef100_A0A2Y9U3Q9, UniRef:UniRef50_M5D3N0, UniRef:UniRef90_M5CRB0
contig00006	cds	148875	150800	-	S9_11485	mdoH	glucans biosynthesis glucosyltransferase MdoH	COG:COG2943, COG:MG, EC:2.4.1.-, KEGG:K03669, RefSeq:WP_041863849.1, SO:0001217, UniParc:UPI0005A43B85, UniRef:UniRef100_A0A2W6KI12, UniRef:UniRef50_Q8PPR7, UniRef:UniRef90_A0A1S2BRA0
contig00006	cds	151298	153343	+	S9_11490	fepA	Outer membrane receptor for ferrienterochelin and colicins	COG:COG4771, COG:P, SO:0001217, UniRef:UniRef50_A0A368XLZ8, UniRef:UniRef90_J7SYL1
contig00006	cds	153404	153574	-	S9_11495		Transporter	RefSeq:WP_005419553.1, SO:0001217, UniParc:UPI00021E09B1, UniRef:UniRef100_A0A8D6B5E4, UniRef:UniRef50_A0A699Y792, UniRef:UniRef90_A0A699Y792
contig00006	cds	153792	154178	+	S9_11500		DUF2628 domain-containing protein	RefSeq:WP_014648516.1, SO:0001217, UniParc:UPI000259C4A3, UniRef:UniRef100_A0A2T1IRM4, UniRef:UniRef50_B4SJU4, UniRef:UniRef90_J7UTL0
contig00006	cds	154257	156788	-	S9_11505	tar	Methyl-accepting chemotaxis protein (MCP)	COG:COG0840, COG:T, SO:0001217, UniRef:UniRef50_A0A381LKQ3, UniRef:UniRef90_J7V9L6
contig00006	cds	157000	157893	-	S9_11510	wcaG	Nucleoside-diphosphate-sugar epimerase	COG:COG0451, COG:M, RefSeq:WP_014648518.1, SO:0001217, UniParc:UPI000259C4A5, UniRef:UniRef100_A0A2J0VIX5, UniRef:UniRef50_A0A165UJK7, UniRef:UniRef90_J7SYL2
contig00006	cds	157992	158945	-	S9_11515		Peptidase S41	SO:0001217, UniRef:UniRef50_M5CRU2, UniRef:UniRef90_A0A246KZ94
contig00006	cds	158953	159417	+	S9_11520	marR	MarR family transcriptional regulator	RefSeq:WP_014648520.1, SO:0001217, UniParc:UPI000259C4A7, UniRef:UniRef100_A0A2Y9U3S0, UniRef:UniRef50_A0A562BT60, UniRef:UniRef90_A0A0M0P4U1
contig00006	cds	159422	160933	-	S9_11525		DUF4434 domain-containing protein	SO:0001217, UniRef:UniRef50_B4SJU9, UniRef:UniRef90_A0A0M0P4Y5
contig00006	cds	161101	161406	+	S9_11530		General stress protein	RefSeq:WP_046432675.1, SO:0001217, UniParc:UPI0006218D54, UniRef:UniRef100_A0A2Y9U3Q1, UniRef:UniRef50_A0A0M0P4U4, UniRef:UniRef90_A0A0M0P4U4
contig00006	cds	161418	162890	-	S9_11535		DSBA oxidoreductase	SO:0001217, UniRef:UniRef50_A0A498RYF7, UniRef:UniRef90_A0A0M0P5X5
contig00006	cds	162985	163644	+	S9_11540	tetR	TetR family transcriptional regulator	SO:0001217, UniRef:UniRef50_U6ZQP1, UniRef:UniRef90_A0A397N9B3
contig00006	cds	163660	164010	-	S9_11545	gloA	Catechol 2,3-dioxygenase or related enzyme, vicinal oxygen chelate (VOC) family	COG:COG0346, COG:Q, RefSeq:WP_032958352.1, SO:0001217, UniParc:UPI00044680B7, UniRef:UniRef100_A0A2Y9U3Q8, UniRef:UniRef50_L0DEC3, UniRef:UniRef90_B4SJV5
contig00006	cds	164115	164315	-	S9_11550		Lipoprotein	SO:0001217, UniRef:UniRef50_B4SJV6, UniRef:UniRef90_UPI00095365DF
contig00006	cds	164407	164820	-	S9_11555		Rossmann fold nucleotide-binding protein	SO:0001217, UniRef:UniRef50_A0A2Y9U3T9, UniRef:UniRef90_A0A2Y9U3T9
contig00006	cds	164995	168345	+	S9_11560		autotransporter serine protease	SO:0001217, UniRef:UniRef50_A0A0R0D1F2, UniRef:UniRef90_UPI0007F86F1D
contig00006	cds	168425	169120	-	S9_11565		ABC transporter ATP-binding protein	RefSeq:WP_032958346.1, SO:0001217, UniParc:UPI0004496F93, UniRef:UniRef100_A0A2Y9U3T4, UniRef:UniRef50_A0A174LLK8, UniRef:UniRef90_A0A2Y9U3T4
contig00006	cds	169174	170388	-	S9_11570	ftsX	FtsX domain-containing protein	RefSeq:WP_032958343.1, SO:0001217, UniParc:UPI00044AD406, UniRef:UniRef100_A0A2Y9U3T2, UniRef:UniRef50_I4VSF5, UniRef:UniRef90_A0A2Y9U3T2
contig00006	cds	170399	171760	-	S9_11575		ABC transporter ATP-binding protein	SO:0001217, UniRef:UniRef50_A0A075K515, UniRef:UniRef90_A0A2Y9U3U4
contig00006	cds	171762	173405	-	S9_11580		ATP-binding cassette domain-containing protein	RefSeq:WP_014648531.1, SO:0001217, UniParc:UPI000259C4B2, UniRef:UniRef100_A0A2W6LZQ3, UniRef:UniRef50_A0A7Z2NX39, UniRef:UniRef90_A0A6N7NTH1
contig00006	cds	173402	176203	-	S9_11585	lanKC	class III lanthionine synthetase LanKC	KEGG:K24914, SO:0001217, UniRef:UniRef50_A0A2Y9U3T3, UniRef:UniRef90_A0A2Y9U3T3
contig00006	cds	176573	176674	+	S9_11590		hypothetical protein
contig00006	cds	176988	177659	+	S9_11595		DNA-binding response regulator	RefSeq:WP_032958333.1, SO:0001217, UniParc:UPI00044D402E, UniRef:UniRef100_A0A2Y9U3V2, UniRef:UniRef50_A0A2Y9U3V2, UniRef:UniRef90_A0A2Y9U3V2
contig00006	cds	177751	178203	-	S9_11600		DUF2383 domain-containing protein	RefSeq:WP_014648535.1, SO:0001217, UniParc:UPI000259C4B6, UniRef:UniRef100_A0A0M0PDZ0, UniRef:UniRef50_A0A2J0TRP8, UniRef:UniRef90_A0A2J0TRP8
contig00006	cds	178398	178508	-	S9_11605		Sugar ABC transporter permease	SO:0001217, UniRef:UniRef50_J7VSD8
contig00006	cds	179025	179285	+	S9_11610		helix-turn-helix domain-containing protein	SO:0001217, UniRef:UniRef50_UPI002155509D, UniRef:UniRef90_UPI002155509D
contig00006	cds	179372	180013	+	S9_11615		Glutathione S-transferase	SO:0001217, UniRef:UniRef50_V4PJ89, UniRef:UniRef90_A0A149QMN4
contig00006	cds	180301	180945	-	S9_11620		hypothetical protein	SO:0001217, UniRef:UniRef50_UPI001F53D37E, UniRef:UniRef90_UPI001F53D37E
contig00006	cds	181089	181496	-	S9_11625		Disulfide bond formation protein B	RefSeq:WP_014648538.1, SO:0001217, UniParc:UPI000259C4B9, UniRef:UniRef100_A0A6N7NQ81, UniRef:UniRef50_B4SKF3, UniRef:UniRef90_A0A6N7NQ81
contig00006	cds	181546	181965	-	S9_11630		Histone family protein nucleoid-structuring protein H-NS	RefSeq:WP_041863852.1, SO:0001217, UniParc:UPI0005A45C3C, UniRef:UniRef100_A0A2Y9U3U3, UniRef:UniRef50_J7UTN0, UniRef:UniRef90_B4SKF4
contig00006	cds	182083	182475	+	S9_11635	doxX	Uncharacterized membrane protein YphA, DoxX/SURF4 family	COG:COG2259, COG:S, SO:0001217, UniRef:UniRef50_A0A1D9BAN8, UniRef:UniRef90_A0A2W6K659
contig00006	cds	183483	183734	+	S9_11640		Transposase	SO:0001217, UniRef:UniRef50_A0A0X3R2I4, UniRef:UniRef90_A0A397NEQ0
contig00006	cds	183975	184472	+	S9_11645		Beta-Ig-H3/fasciclin	RefSeq:WP_229767405.1, SO:0001217, UniParc:UPI000A4F6EDC, UniRef:UniRef100_UPI000446A8C5, UniRef:UniRef50_H8XV57, UniRef:UniRef90_B4SJI3
contig00006	cds	184613	185182	-	S9_11650		AAA family ATPase	SO:0001217, UniRef:UniRef50_A0A848NTF7, UniRef:UniRef90_A0A8I0Y5E9
contig00006	cds	186143	187426	+	S9_11655	hlyD	HlyD family efflux transporter periplasmic adaptor subunit	RefSeq:WP_080354603.1, SO:0001217, UniParc:UPI0009B29C18, UniRef:UniRef100_UPI000B419A26, UniRef:UniRef50_A0A2D0ANR6, UniRef:UniRef90_UPI001EF7F5F0
contig00006	cds	187419	189563	+	S9_11660		peptidase domain-containing ABC transporter	SO:0001217, UniRef:UniRef50_E1PKJ9, UniRef:UniRef90_UPI0021C980BA
contig00006	cds	189567	191219	+	S9_11665		Peptidase-M61 domain-containing protein	SO:0001217, UniRef:UniRef50_A0A2J0TRL6, UniRef:UniRef90_UPI0021C6C244
contig00006	cds	191216	192451	+	S9_11670		radical SAM protein	KEGG:K06871, SO:0001217, UniRef:UniRef50_A0A2D0ANL9, UniRef:UniRef90_UPI0013D9151B
contig00006	cds	192607	192792	+	S9_11675		hypothetical protein	RefSeq:WP_049404788.1, SO:0001217, UniParc:UPI00066C355E, UniRef:UniRef100_UPI00066C355E, UniRef:UniRef50_UPI0020907D38, UniRef:UniRef90_UPI00066C355E
contig00006	cds	192862	193842	+	S9_11680		aldo/keto reductase family protein	RefSeq:WP_065427881.1, SO:0001217, UniParc:UPI0006C19523, UniRef:UniRef100_UPI0006C19523, UniRef:UniRef50_A0A2D0ANK3, UniRef:UniRef90_UPI00066D9888
contig00006	tRNA	194074	194149	-	S9_11685	trnI	tRNA-Ile2(cat)	SO:0000263
contig00006	cds	194190	194519	-	S9_11690		Acyl-CoA dehydrogenase	RefSeq:WP_049404855.1, SO:0001217, UniParc:UPI00066E09B5, UniRef:UniRef100_UPI00066E09B5, UniRef:UniRef50_B2FIP9, UniRef:UniRef90_UPI001F535476
contig00006	ncRNA	194564	194652	-	S9_11695	sRNA-Xcc1	sRNA-Xcc1	RFAM:RF02221, SO:0000655
contig00006	cds	195094	196947	-	S9_11700	rpoD	RNA polymerase sigma factor RpoD	COG:COG0568, COG:K, RefSeq:WP_014648552.1, SO:0001217, UniParc:UPI000259C5CB, UniRef:UniRef100_A0A2Y9U3V7, UniRef:UniRef50_Q8P4H2, UniRef:UniRef90_A0A7Z1LJ14
contig00006	cds	197038	197478	-	S9_11705	dtd	D-aminoacyl-tRNA deacylase	COG:COG1490, COG:J, EC:3.1.1.96, GO:0000049, GO:0005737, GO:0019478, GO:0043908, GO:0051499, GO:0106026, KEGG:K07560, RefSeq:WP_014648553.1, SO:0001217, UniParc:UPI000259C5CC, UniRef:UniRef100_A0A2Y9U3W7, UniRef:UniRef50_Q4UQ26, UniRef:UniRef90_B2FIQ2
contig00006	cds	197540	198460	+	S9_11710	lpxP	lauroyl acyltransferase	COG:COG1560, COG:I, RefSeq:WP_049439254.1, SO:0001217, UniParc:UPI00066CCAA2, UniRef:UniRef100_UPI00066CCAA2, UniRef:UniRef50_M5D351, UniRef:UniRef90_M5D351
contig00006	cds	198548	199684	+	S9_11715	ribA	GTP cyclohydrolase II RibA	COG:COG0807, COG:H, RefSeq:WP_041863895.1, SO:0001217, UniParc:UPI0005A41CD6, UniRef:UniRef100_UPI0005A41CD6, UniRef:UniRef50_A0A4S8PUX8, UniRef:UniRef90_M5D4R2
contig00006	cds	199759	200259	+	S9_11720		bPH-2 domain-containing protein	RefSeq:WP_014648556.1, SO:0001217, UniParc:UPI000259C5CF, UniRef:UniRef100_A0A2Y9U3W3, UniRef:UniRef50_A0A1E7RPP4, UniRef:UniRef90_A0A246IF88
contig00006	cds	200256	201794	+	S9_11725	ydbT	Uncharacterized membrane YdbT, contains bPH2 (bacterial pleckstrin-like proteiny) domain	COG:COG3428, COG:S, SO:0001217, UniRef:UniRef50_A0A427C9H8, UniRef:UniRef90_J7VLX4
contig00006	cds	201935	202990	-	S9_11730	tagB	CDP-glycerol glycerophosphotransferase, TagB/SpsB family	COG:COG1887, COG:MI, SO:0001217, UniRef:UniRef50_J7UTP3, UniRef:UniRef90_J7UTP3
contig00006	cds	202992	203798	+	S9_11735	wcaA	Glycosyltransferase involved in cell wall bisynthesis	COG:COG0463, COG:M, RefSeq:WP_014648559.1, SO:0001217, UniParc:UPI000259C5D2, UniRef:UniRef100_UPI000259C5D2, UniRef:UniRef50_A0A0A6WB79, UniRef:UniRef90_B2FIQ8
contig00006	cds	203829	205085	-	S9_11740		Polymerase	RefSeq:WP_014648560.1, SO:0001217, UniParc:UPI000259C5D3, UniRef:UniRef100_UPI000259C5D3, UniRef:UniRef50_A0A1C3NMB0, UniRef:UniRef90_M5CQT2
contig00006	cds	205238	206947	-	S9_11745		PMT-2 domain-containing protein	SO:0001217, UniRef:UniRef50_G7UPQ2, UniRef:UniRef90_M5CR64
contig00006	cds	206972	208303	-	S9_11750	rsmB	16S rRNA (cytosine(967)-C(5))-methyltransferase RsmB	COG:COG0144, COG:J, RefSeq:WP_111206758.1, SO:0001217, UniParc:UPI000DA98095, UniRef:UniRef100_UPI000DA98095, UniRef:UniRef50_Q8P4G1, UniRef:UniRef90_B2FIR2
contig00006	cds	208307	209230	-	S9_11755	fmt	methionyl-tRNA formyltransferase	COG:COG0223, COG:J, RefSeq:WP_111206759.1, SO:0001217, UniParc:UPI000DAA1DBF, UniRef:UniRef100_UPI000DAA1DBF, UniRef:UniRef50_B2FIR3, UniRef:UniRef90_A0A0K2J0D5
contig00006	cds	209351	209863	-	S9_11760	def	peptide deformylase	COG:COG0242, COG:J, EC:3.5.1.88, GO:0006412, GO:0042586, GO:0046872, RefSeq:WP_014648564.1, SO:0001217, UniParc:UPI000259C5D7, UniRef:UniRef100_A0A2Y9U3W4, UniRef:UniRef50_B2FIR4, UniRef:UniRef90_B2FIR4
contig00006	cds	209957	211120	+	S9_11765	xkdP	Cytoplasmic potassium-binding protein Kbp/XkdP/YgaU, contains LysM domain	COG:COG1652, COG:P, SO:0001217, UniRef:UniRef50_G7UPG8, UniRef:UniRef90_A0A2W5HUE4
contig00006	cds	211250	212377	+	S9_11770	dprA	DNA-processing protein DprA	COG:COG0758, COG:L, RefSeq:WP_014648566.1, SO:0001217, UniParc:UPI000259C5D9, UniRef:UniRef100_UPI000259C5D9, UniRef:UniRef50_A0A0S2FXA2, UniRef:UniRef90_A0A6N7NQC5
contig00006	cds	212421	212894	+	S9_11775	smg	DUF494 domain-containing protein	COG:COG2922, COG:S, KEGG:K03747, RefSeq:WP_005419622.1, SO:0001217, UniParc:UPI00021E082F, UniRef:UniRef100_A0A0H2QIM0, UniRef:UniRef50_B4SKI0, UniRef:UniRef90_B4SKI0
contig00006	cds	212934	213698	+	S9_11780		Fimbrial protein	RefSeq:WP_014648567.1, SO:0001217, UniParc:UPI000259C5DA, UniRef:UniRef100_A0A6N7NX91, UniRef:UniRef50_J7V9R5, UniRef:UniRef90_B8L8E3
contig00006	cds	213748	214677	+	S9_11785		RDD family protein	RefSeq:WP_014648568.1, SO:0001217, UniParc:UPI000259C5DB, UniRef:UniRef100_A0A6N7NVN5, UniRef:UniRef50_A0A1A6XYJ3, UniRef:UniRef90_A0A2W6K675
contig00006	cds	214871	217363	+	S9_11790	topA	DNA topoisomerase I	COG:COG0550, COG:L, RefSeq:WP_126411408.1, SO:0001217, UniParc:UPI000F6B8109, UniRef:UniRef100_UPI000F6B8109, UniRef:UniRef50_D2UG30, UniRef:UniRef90_B2FIS0
contig00006	cds	217492	218082	+	S9_11795	tsaC	Threonylcarbamoyl-AMP synthase	COG:COG0009, COG:J, EC:2.7.7.87, GO:0002949, GO:0003725, GO:0005524, GO:0005737, GO:0061710, SO:0001217, UniRef:UniRef50_B2I8S9, UniRef:UniRef90_B2FIS1
contig00006	cds	218126	218815	+	S9_11800		DUF4124 domain-containing protein	SO:0001217, UniRef:UniRef50_A0A1B2N8H8, UniRef:UniRef90_J7UTT4
contig00006	cds	218835	219563	+	S9_11805		DUF4124 domain-containing protein	SO:0001217, UniRef:UniRef50_A0A1V3D817, UniRef:UniRef90_A0A0M0P9Z3
contig00006	cds	219658	220434	-	S9_11810	fabG	SDR family oxidoreductase	COG:COG1028, COG:I, RefSeq:WP_014038643.1, SO:0001217, UniParc:UPI00021E09C6, UniRef:UniRef100_A0A0H2QIL5, UniRef:UniRef50_H8KZ17, UniRef:UniRef90_B8L8D5
contig00006	cds	220547	220759	+	S9_11815		Lipoprotein	RefSeq:WP_134809345.1, SO:0001217, UniParc:UPI00065A71EE, UniRef:UniRef100_UPI00065A71EE, UniRef:UniRef50_J7VSJ4, UniRef:UniRef90_A0A1S2BU85
contig00006	cds	220858	222780	-	S9_11820	sppA	signal peptide peptidase SppA	COG:COG0616, COG:O, EC:3.4.21.-, KEGG:K04773, SO:0001217, UniRef:UniRef50_B8L8D3, UniRef:UniRef90_B8L8D3
contig00006	cds	222896	224260	-	S9_11825	norM	Na+-driven multidrug efflux pump, DinF/NorM/MATE family	COG:COG0534, COG:V, RefSeq:WP_046432753.1, SO:0001217, UniParc:UPI000620F86E, UniRef:UniRef100_A0A2Y9U3Y4, UniRef:UniRef50_Q8P4E6, UniRef:UniRef90_B8L8D2
contig00006	cds	224467	225075	-	S9_11830		DUF3106 domain-containing protein	SO:0001217, UniRef:UniRef50_A0A149QMR1, UniRef:UniRef90_A0A2T3WUQ2
contig00006	cds	225041	226045	-	S9_11835		Transmembrane protein	RefSeq:WP_014648577.1, SO:0001217, UniParc:UPI000259C5E4, UniRef:UniRef100_A0A6N7NVP4, UniRef:UniRef50_B4SKJ2, UniRef:UniRef90_B4SKJ2
contig00006	cds	226437	228635	+	S9_11840	priA	primosomal protein N'	COG:COG1198, COG:L, SO:0001217, UniRef:UniRef50_A0A7V8JLR6, UniRef:UniRef90_B4SKJ3
contig00006	cds	228732	229352	-	S9_11845	gstA	Glutathione S-transferase	COG:COG0625, COG:O, RefSeq:WP_014648579.1, SO:0001217, UniParc:UPI000259C6A0, UniRef:UniRef100_A0A2W6KHM2, UniRef:UniRef50_B8L8C8, UniRef:UniRef90_B8L8C8
contig00006	cds	229465	230244	-	S9_11850	labA	NYN domain, putative PIN-related RNAse, tRNA/rRNA maturation	COG:COG1432, COG:R, RefSeq:WP_014648580.1, SO:0001217, UniParc:UPI000259C6A1, UniRef:UniRef100_A0A2J0VJ45, UniRef:UniRef50_B2FIT2, UniRef:UniRef90_B2FIT2
contig00006	cds	230368	231648	+	S9_11855		NADH dehydrogenase protein	RefSeq:WP_100450677.1, SO:0001217, UniParc:UPI000C2672D9, UniRef:UniRef100_A0A2W6LYW1, UniRef:UniRef50_A0A0S2DNI7, UniRef:UniRef90_B8L8C6
contig00006	cds	231741	232157	-	S9_11860		Transmembrane protein	SO:0001217, UniRef:UniRef50_B4SKJ7, UniRef:UniRef90_UPI001EF9B0C0
contig00006	cds	232161	232592	-	S9_11865		Nuclear transport factor 2 family protein	RefSeq:WP_049408669.1, SO:0001217, UniParc:UPI00066E1886, UniRef:UniRef100_UPI00066E1886, UniRef:UniRef50_A0A252DEH7, UniRef:UniRef90_B4SKJ8
contig00006	cds	232737	233012	-	S9_11870	yhbQ	putative endonuclease, GIY-YIG superfamily	COG:COG2827, COG:L, RefSeq:WP_032958252.1, SO:0001217, UniParc:UPI00044FB207, UniRef:UniRef100_UPI00044FB207, UniRef:UniRef50_A0A220RHY4, UniRef:UniRef90_B8L8C4
contig00006	ncRNA-region	233053	233142	+			Glycine riboswitch	RFAM:RF00504, SO:0000035
contig00006	ncRNA-region	233156	233259	+			Glycine riboswitch	RFAM:RF00504, SO:0000035
contig00006	cds	233344	233961	+	S9_11875		Trimeric intracellular cation channel family protein	RefSeq:WP_005411215.1, SO:0001217, UniParc:UPI00017387E2, UniRef:UniRef100_A0A699YDD3, UniRef:UniRef50_A0A699YDD3, UniRef:UniRef90_A0A699YDD3
contig00006	cds	234224	235297	-	S9_11880	aroG1	3-deoxy-7-phosphoheptulonate synthase	COG:COG0722, COG:E, RefSeq:WP_014038657.1, SO:0001217, UniParc:UPI00021E09D4, UniRef:UniRef100_A0A2Y9U3Z3, UniRef:UniRef50_A0A3C0KH50, UniRef:UniRef90_B2FIT9
contig00006	cds	235592	235849	-	S9_11885	zapA	Z ring-associated protein ZapA	SO:0001217, UniRef:UniRef50_A0A2T1I7H3, UniRef:UniRef90_A0A0M0NYG3
contig00006	cds	235940	236278	-	S9_11890		NIPSNAP family protein	RefSeq:WP_049439285.1, SO:0001217, UniParc:UPI00066A39A2, UniRef:UniRef100_UPI00066A39A2, UniRef:UniRef50_B4SKK8, UniRef:UniRef90_A0A2J0SK13
contig00006	cds	236327	237067	-	S9_11895		DNA alkylation repair protein	RefSeq:WP_164077601.1, SO:0001217, UniParc:UPI00131364F1, UniRef:UniRef100_UPI00131364F1, UniRef:UniRef50_A0A7V8JLR9, UniRef:UniRef90_A0A246KX76
contig00006	cds	237064	237564	-	S9_11900	marR	DNA-binding transcriptional regulator, MarR family	COG:COG1846, COG:K, RefSeq:WP_164077600.1, SO:0001217, UniParc:UPI001313B07A, UniRef:UniRef100_UPI001313B07A, UniRef:UniRef50_N8YA29, UniRef:UniRef90_J7UTW2
contig00006	cds	237637	238935	-	S9_11905		histidine kinase	RefSeq:WP_014648589.1, SO:0001217, UniParc:UPI000259C6AA, UniRef:UniRef100_UPI000259C6AA, UniRef:UniRef50_A0A6P1ES20, UniRef:UniRef90_A0A2W6LYU8
contig00006	cds	238968	239675	-	S9_11910	ompR	DNA-binding response regulator, OmpR family, contains REC and winged-helix (wHTH) domain	COG:COG0745, COG:TK, RefSeq:WP_014648590.1, SO:0001217, UniParc:UPI000259C6AB, UniRef:UniRef100_A0A2Y9U3Z8, UniRef:UniRef50_J7SYM5, UniRef:UniRef90_J7SYM5
contig00006	cds	239782	240711	+	S9_11915		Peptidase A2 domain-containing protein	RefSeq:WP_014648591.1, SO:0001217, UniParc:UPI000259C6AC, UniRef:UniRef100_UPI000259C6AC, UniRef:UniRef50_A0A2J0T560, UniRef:UniRef90_J7VSL3
contig00006	cds	240779	241942	+	S9_11920		Serine hydrolase	SO:0001217, UniRef:UniRef50_V4PFJ5, UniRef:UniRef90_A0A2W6NTI5
contig00006	cds	242031	242642	-	S9_11925		2OG-Fe(II) oxygenase	RefSeq:WP_032958237.1, SO:0001217, UniParc:UPI00044EC254, UniRef:UniRef100_A0A2Y9U3Z6, UniRef:UniRef50_A0A2Y9U3Z6, UniRef:UniRef90_A0A2Y9U3Z6
contig00006	cds	242776	244425	-	S9_11930	groL	chaperonin GroEL	COG:COG0459, COG:O, EC:5.6.1.7, GO:0005524, GO:0006457, GO:0009408, GO:0016853, GO:0042026, GO:0051082, GO:0051085, GO:0140662, GO:1990220, RefSeq:WP_005411226.1, SO:0001217, UniParc:UPI00017387ED, UniRef:UniRef100_B2FIU9, UniRef:UniRef50_O66200, UniRef:UniRef90_Q4UZA7
contig00006	cds	244507	244794	-	S9_11935	groES	Co-chaperonin GroES	COG:COG0234, COG:O, GO:0005524, GO:0005737, GO:0140662, RefSeq:WP_005411227.1, SO:0001217, UniParc:UPI000116634B, UniRef:UniRef100_B2FIV0, UniRef:UniRef50_Q9RWR0, UniRef:UniRef90_B2FIV0
contig00006	cds	244944	245069	+	S9_11940		Transposase	SO:0001217, UniRef:UniRef50_A0A0U5I1L1
contig00006	cds	245106	246896	+	S9_11945		Big-5 domain-containing protein	RefSeq:WP_169411503.1, SO:0001217, UniParc:UPI00146DA1A5, UniRef:UniRef100_UPI00146DA1A5, UniRef:UniRef50_J7VSL6, UniRef:UniRef90_J7VSL6
contig00006	cds	246965	247303	+	S9_11950	cutA	Divalent-cation tolerance protein CutA	RefSeq:WP_014648595.1, SO:0001217, UniParc:UPI000259C6B0, UniRef:UniRef100_A0A0H2QII4, UniRef:UniRef50_A0A0R0EBC2, UniRef:UniRef90_J7VM33
contig00006	cds	247300	249681	+	S9_11955	dsbD	Thiol:disulfide interchange protein DsbD	COG:COG4232, COG:O, EC:1.8.4.16, KEGG:K04084, SO:0001217, UniRef:UniRef50_D2UAQ5, UniRef:UniRef90_M5CRZ4
contig00006	cds	249678	250241	+	S9_11960		Thiol-disulfide isomerase/thioredoxin	RefSeq:WP_134809363.1, SO:0001217, UniParc:UPI00065955BE, UniRef:UniRef100_UPI00065955BE, UniRef:UniRef50_A0A653V573, UniRef:UniRef90_A0A397NKE3
contig00006	cds	250882	253404	+	S9_11965		Iron-uptake factor	SO:0001217, UniRef:UniRef50_J7SYM7, UniRef:UniRef90_J7SYM7
contig00006	cds	253497	256034	-	S9_11970	tar	Methyl-accepting chemotaxis protein (MCP)	COG:COG0840, COG:T, SO:0001217, UniRef:UniRef50_J7VSM0, UniRef:UniRef90_J7VSM0
contig00006	cds	256238	257077	+	S9_11975	nhoA	Arylamine N-acetyltransferase	COG:COG2162, COG:Q, RefSeq:WP_049439306.1, SO:0001217, UniParc:UPI00066A8EC3, UniRef:UniRef100_UPI00066A8EC3, UniRef:UniRef50_J7VM36, UniRef:UniRef90_J7VM36
contig00006	cds	257143	257514	-	S9_11980		VOC domain-containing protein	RefSeq:WP_014648601.1, SO:0001217, UniParc:UPI000259C6B6, UniRef:UniRef100_UPI000259C6B6, UniRef:UniRef50_B2FJM0, UniRef:UniRef90_A0A397NCV8
contig00006	cds	257597	258313	+	S9_11985	hisJ	ABC-type amino acid transport/signal transduction system, periplasmic component/domain	COG:COG0834, COG:ET, SO:0001217, UniRef:UniRef50_A0A7V8JLQ4, UniRef:UniRef90_B2FJM5
contig00006	cds	258348	259247	-	S9_11990	lysR	DNA-binding transcriptional regulator, LysR family	COG:COG0583, COG:K, KEGG:K03566, RefSeq:WP_032959086.1, SO:0001217, UniParc:UPI00044E4889, UniRef:UniRef100_A0A6N7NVR7, UniRef:UniRef50_A0A0S2FZG4, UniRef:UniRef90_B8L895
contig00006	cds	259346	259489	+	S9_11995	tonB	Energy transducer TonB	SO:0001217, UniRef:UniRef50_J7SYM9
contig00006	cds	259497	260063	-	S9_12000		T5orf172 domain-containing protein	RefSeq:WP_049439308.1, SO:0001217, UniParc:UPI00066DE9CC, UniRef:UniRef100_A0A2Y9U3Y6, UniRef:UniRef50_B2FJM7, UniRef:UniRef90_B2FJM7
contig00006	cds	260196	260990	+	S9_12005		Peptidase S11	SO:0001217, UniRef:UniRef50_J7UTY4, UniRef:UniRef90_A0A0R0AYN9
contig00006	cds	260996	261589	-	S9_12010	acrR	DNA-binding protein, AcrR family, includes nucleoid occlusion protein SlmA	COG:COG1309, COG:K, RefSeq:WP_049439310.1, SO:0001217, UniParc:UPI000659F9B3, UniRef:UniRef100_UPI000659F9B3, UniRef:UniRef50_A0A7V8FGD9, UniRef:UniRef90_J7V9Z5
contig00006	cds	261606	262202	-	S9_12015		NAD(P)H dehydrogenase	RefSeq:WP_049407909.1, SO:0001217, UniParc:UPI00066DD5FB, UniRef:UniRef100_A0A2Y9U424, UniRef:UniRef50_C9XTX1, UniRef:UniRef90_A0A2Y9U424
contig00006	cds	262329	262862	+	S9_12020		DUF2939 domain-containing protein	SO:0001217, UniRef:UniRef50_B4SKN5, UniRef:UniRef90_A0A6N7NXR1
contig00006	cds	262920	263747	-	S9_12025	prpB	2-Methylisocitrate lyase and related enzymes, PEP mutase family	COG:COG2513, COG:G, RefSeq:WP_032959081.1, SO:0001217, UniParc:UPI0004502CB7, UniRef:UniRef100_UPI0004502CB7, UniRef:UniRef50_M5D3B3, UniRef:UniRef90_M5D3B3
contig00006	cds	263912	264640	+	S9_12030	dodA	Aromatic ring-cleaving dioxygenase	COG:COG3805, COG:Q, RefSeq:WP_014648610.1, SO:0001217, UniParc:UPI000259C6BF, UniRef:UniRef100_A0A2W6LPR2, UniRef:UniRef50_S9NTY2, UniRef:UniRef90_B2FJN4
contig00006	cds	264914	265363	+	S9_12035	aroQ	type II 3-dehydroquinate dehydratase	COG:COG0757, COG:E, EC:4.2.1.10, GO:0003855, GO:0008652, GO:0009073, GO:0009423, RefSeq:WP_032959080.1, SO:0001217, UniParc:UPI0004519F2C, UniRef:UniRef100_A0A2Y9U425, UniRef:UniRef50_Q82WL9, UniRef:UniRef90_B2FJN5
contig00006	cds	265366	265785	+	S9_12040	lprI	LprI domain-containing protein	RefSeq:WP_153643466.1, SO:0001217, UniParc:UPI000A55544E, UniRef:UniRef100_A0A2Y9U415, UniRef:UniRef50_B4SKN9, UniRef:UniRef90_A0A0R0AYE8
contig00006	cds	265840	266319	+	S9_12045	accB	acetyl-CoA carboxylase biotin carboxyl carrier protein	COG:COG0511, COG:I, RefSeq:WP_005419696.1, SO:0001217, UniParc:UPI000259C78D, UniRef:UniRef100_A0A2T1I1G0, UniRef:UniRef50_A0A0S2G1P1, UniRef:UniRef90_A0A0M0NBL1
contig00006	cds	266330	267697	+	S9_12050	accC	acetyl-CoA carboxylase biotin carboxylase subunit	COG:COG0439, COG:I, RefSeq:WP_014648613.1, SO:0001217, UniParc:UPI000259C78E, UniRef:UniRef100_A0A0H2QIH4, UniRef:UniRef50_A0A069BBG2, UniRef:UniRef90_A0A498CIB8
contig00006	cds	267827	268201	-	S9_12055		PepSY domain-containing protein	RefSeq:WP_032959077.1, SO:0001217, UniParc:UPI00044F852B, UniRef:UniRef100_A0A0H2QZG7, UniRef:UniRef50_A0A098Q205, UniRef:UniRef90_A0A0H2QZG7
contig00006	cds	268198	269169	-	S9_12060		Lipoprotein	RefSeq:WP_049439317.1, SO:0001217, UniParc:UPI000658DB94, UniRef:UniRef100_UPI000658DB94, UniRef:UniRef50_A0A7Y9MTH4, UniRef:UniRef90_A0A149QMV3
contig00006	cds	269334	270254	+	S9_12065	prmA	50S ribosomal protein L11 methyltransferase	COG:COG2264, COG:J, EC:2.1.1.-, GO:0005737, GO:0008276, RefSeq:WP_014648616.1, SO:0001217, UniParc:UPI000259C791, UniRef:UniRef100_A0A2Y9U434, UniRef:UniRef50_B2FJP0, UniRef:UniRef90_B2FJP0
contig00006	cds	270297	271064	+	S9_12070		DUF3426 domain-containing protein	SO:0001217, UniRef:UniRef50_A0A1A6XZM1, UniRef:UniRef90_A0A246I297
contig00006	cds	271258	271455	+	S9_12075	fis	DNA-binding transcriptional regulator Fis	SO:0001217, UniParc:UPI00018FE83F, UniRef:UniRef100_A0A0J8Q601, UniRef:UniRef50_A0A0J8Q601, UniRef:UniRef90_A0A0J8Q601
contig00006	cds	271582	272577	-	S9_12080	ynbB	putative CDP-diglyceride synthetase/phosphatidate cytidylyltransferase	COG:COG4589, COG:R, RefSeq:WP_014648618.1, SO:0001217, UniParc:UPI000259C793, UniRef:UniRef100_A0A2Y9U426, UniRef:UniRef50_I3WYL4, UniRef:UniRef90_A0A0K2IPK6
contig00006	cds	272574	273203	-	S9_12085	plsC	1-acyl-sn-glycerol-3-phosphate acyltransferase	COG:COG0204, COG:I, RefSeq:WP_014648619.1, SO:0001217, UniParc:UPI00011800AE, UniRef:UniRef100_A0A2Y9U435, UniRef:UniRef50_A0A0T7A7G2, UniRef:UniRef90_M5D3Y8
contig00006	cds	273217	273654	-	S9_12090		Transmembrane protein	SO:0001217, UniRef:UniRef50_B4SL87, UniRef:UniRef90_A0A6N7NXE1
contig00006	cds	273651	274979	-	S9_12095	cDC14	Protein-tyrosine phosphatase	COG:COG2453, COG:T, SO:0001217, UniRef:UniRef50_A0A5E6QYK0, UniRef:UniRef90_J7SYN3
contig00006	cds	274979	276730	-	S9_12100	pldB	Lysophospholipase, alpha-beta hydrolase superfamily	COG:COG2267, COG:I, RefSeq:WP_049439322.1, SO:0001217, UniParc:UPI00065953A6, UniRef:UniRef100_UPI00065953A6, UniRef:UniRef50_P76092, UniRef:UniRef90_A0A7G7PU27
contig00006	cds	276765	277313	-	S9_12105	pgsA	Phosphatidylglycerophosphate synthase	COG:COG0558, COG:I, SO:0001217, UniRef:UniRef50_A0A5E7DAI9, UniRef:UniRef90_A0A0U5HA42
contig00006	cds	277591	279174	+	S9_12110	purH	bifunctional phosphoribosylaminoimidazolecarboxamide formyltransferase/IMP cyclohydrolase	COG:COG0138, COG:F, EC:2.1.2.3, EC:3.5.4.10, GO:0003937, GO:0004643, GO:0006189, KEGG:K00602, RefSeq:WP_014648624.1, SO:0001217, UniParc:UPI000259C798, UniRef:UniRef100_A0A2Y9U420, UniRef:UniRef50_A6WXV3, UniRef:UniRef90_B2FJP9
contig00006	cds	279236	280519	+	S9_12115	purD	Phosphoribosylamine-glycine ligase	COG:COG0151, COG:F, RefSeq:WP_014648625.1, SO:0001217, UniParc:UPI000259C799, UniRef:UniRef100_UPI000259C799, UniRef:UniRef50_P15640, UniRef:UniRef90_M5D4B7
contig00006	cds	280626	281501	-	S9_12120	rpoH	RNA polymerase sigma factor RpoH	COG:COG0568, COG:K, RefSeq:WP_053494565.1, SO:0001217, UniParc:UPI0006AC212A, UniRef:UniRef100_UPI0006AC212A, UniRef:UniRef50_P50511, UniRef:UniRef90_A0A0R0CF48
contig00006	cds	281780	282493	-	S9_12125	ung	uracil-DNA glycosylase	COG:COG0692, COG:L, SO:0001217, UniRef:UniRef50_Q8UCM8, UniRef:UniRef90_M5CRK2
contig00006	cds	282490	283332	-	S9_12130	cheY	CheY-like REC (receiver) domain, includes chemotaxis protein CheY and sporulation regulator Spo0F	COG:COG0784, COG:T, RefSeq:WP_019660837.1, SO:0001217, UniParc:UPI00037996C5, UniRef:UniRef100_A0A2Y9U432, UniRef:UniRef50_Q5GUS1, UniRef:UniRef90_M5D8U7
contig00006	cds	283340	284287	-	S9_12135	ftsX	permease-like cell division protein FtsX	COG:COG2177, COG:D, RefSeq:WP_046429859.1, SO:0001217, UniParc:UPI000620FBB0, UniRef:UniRef100_A0A6N7NVU6, UniRef:UniRef50_A0A1H3QKK1, UniRef:UniRef90_A0A0M0NC20
contig00006	cds	284291	284977	-	S9_12140	ftsE	cell division ATP-binding protein FtsE	COG:COG2884, COG:D, RefSeq:WP_014648630.1, SO:0001217, UniParc:UPI000259C79E, UniRef:UniRef100_A0A209LDJ1, UniRef:UniRef50_M5D510, UniRef:UniRef90_M5D510
contig00007	cds	200	1567	-	S9_12145	purB	adenylosuccinate lyase	COG:COG0015, COG:F, RefSeq:WP_111207021.1, SO:0001217, UniParc:UPI000DA7468C, UniRef:UniRef100_UPI000DA7468C, UniRef:UniRef50_A0A6L7MN17, UniRef:UniRef90_B2FLC8
contig00007	cds	1860	3287	+	S9_12150	aspA	Fumarate hydratase class II	COG:C, COG:COG0114, SO:0001217, UniRef:UniRef50_Q9PD25, UniRef:UniRef90_A0A7U5WH90
contig00007	cds	3392	3850	-	S9_12155		Lipoprotein	SO:0001217, UniRef:UniRef50_A0A023Y2J1, UniRef:UniRef90_A0A8I1CD09
contig00007	cds	3924	4529	-	S9_12160		DUF2884 domain-containing protein	RefSeq:WP_049442450.1, SO:0001217, UniParc:UPI00066E7224, UniRef:UniRef100_UPI00066E7224, UniRef:UniRef50_A0A0D0JE58, UniRef:UniRef90_A0A2Y9U882
contig00007	cds	4560	5447	-	S9_12165		hypothetical protein	PFAM:PF10988.11
contig00007	cds	5473	6501	-	S9_12170		ABC transporter permease	RefSeq:WP_046431579.1, SO:0001217, UniParc:UPI0006227310, UniRef:UniRef100_A0A2Y9U8G6, UniRef:UniRef50_B4SPC7, UniRef:UniRef90_B4SPC7
contig00007	cds	6498	7373	-	S9_12175	ccmA	ABC-type multidrug transport system, ATPase component	COG:COG1131, COG:V, RefSeq:WP_014647691.1, SO:0001217, UniParc:UPI000259B74D, UniRef:UniRef100_A0A2Y9U8H1, UniRef:UniRef50_A0A7V8ABD1, UniRef:UniRef90_B8L4S1
contig00007	cds	7373	7732	-	S9_12180	yhcF	DNA-binding transcriptional regulator YhcF, GntR family	COG:COG1725, COG:K, RefSeq:WP_005410261.1, SO:0001217, UniParc:UPI0001738383, UniRef:UniRef100_A0A0H2R2M1, UniRef:UniRef50_A0A091B2K5, UniRef:UniRef90_A0A7V8JM44
contig00007	cds	7735	7971	-	S9_12185		Secreted protein	RefSeq:WP_014647690.1, SO:0001217, UniParc:UPI000259B74C, UniRef:UniRef100_A0A6N7NS86, UniRef:UniRef50_B4SPC4, UniRef:UniRef90_B4SPC4
contig00007	cds	8337	8924	+	S9_12190	btuE	Thioredoxin/glutathione peroxidase BtuE, reduces lipid peroxides	COG:COG0386, COG:VI, SO:0001217, UniRef:UniRef50_V7ZF82, UniRef:UniRef90_B4SPC3
contig00007	cds	9021	9998	+	S9_12195	fkpA	FKBP-type peptidyl-prolyl cis-trans isomerase	COG:COG0545, COG:O, RefSeq:WP_032962085.1, SO:0001217, UniParc:UPI00030E6F94, UniRef:UniRef100_A0A0M0P280, UniRef:UniRef50_D2UAU9, UniRef:UniRef90_B8L4S4
contig00007	cds	10022	11371	+	S9_12200	ugd	UDP-glucose 6-dehydrogenase	COG:COG1004, COG:M, RefSeq:WP_014647687.1, SO:0001217, UniParc:UPI000259B749, UniRef:UniRef100_UPI000259B749, UniRef:UniRef50_A0A0C1JKG5, UniRef:UniRef90_B8L4S5
contig00007	cds	11364	11606	+	S9_12205	slyX	Uncharacterized coiled-coil protein SlyX (sensitive to lysis X)	COG:COG2900, COG:S, RefSeq:WP_005410256.1, SO:0001217, UniParc:UPI000173837E, UniRef:UniRef100_A0A8D5X734, UniRef:UniRef50_Q9PCZ7, UniRef:UniRef90_A0A0R0DRI4
contig00007	cds	11617	12297	+	S9_12210		DUF2058 domain-containing protein	RefSeq:WP_049408561.1, SO:0001217, UniParc:UPI00066DE44B, UniRef:UniRef100_A0A2Y9U874, UniRef:UniRef50_B4SPB9, UniRef:UniRef90_B4SPB9
contig00007	cds	12346	14418	+	S9_12215		Acetylase	RefSeq:WP_241887795.1, SO:0001217, UniParc:UPI001F52C72B, UniRef:UniRef100_UPI001F52C72B, UniRef:UniRef50_A0A1I4DEC0, UniRef:UniRef90_A0A0M0P1U3
contig00007	cds	14431	15615	-	S9_12220		MFS domain-containing protein	RefSeq:WP_111207025.1, SO:0001217, UniParc:UPI000DA76861, UniRef:UniRef100_UPI000DA76861, UniRef:UniRef50_J7UVN3, UniRef:UniRef90_J7UVN3
contig00007	cds	15711	18395	-	S9_12225	metH	methionine synthase	COG:COG1410, COG:E, EC:2.1.1.13, KEGG:K00548, RefSeq:WP_014647682.1, SO:0001217, UniParc:UPI000259B744, UniRef:UniRef100_UPI000259B744, UniRef:UniRef50_A0A0G3LPD0, UniRef:UniRef90_B2FLB3
contig00007	cds	18453	19544	-	S9_12230	metH1	Methionine synthase I (cobalamin-dependent), methyltransferase domain	COG:COG0646, COG:E, RefSeq:WP_262087111.1, SO:0001217, UniParc:UPI0021C7A593, UniRef:UniRef100_UPI0021C7A593, UniRef:UniRef50_A0A090T8G6, UniRef:UniRef90_B8L4T1
contig00007	cds	19558	20487	-	S9_12235	ubiE	Ubiquinone/menaquinone biosynthesis C-methylase UbiE/MenG	COG:COG2226, COG:H, RefSeq:WP_014037755.1, SO:0001217, UniParc:UPI00021E06D9, UniRef:UniRef100_A0A0H2QL88, UniRef:UniRef50_D2UDY1, UniRef:UniRef90_D2UDY1
contig00007	cds	20641	21789	+	S9_12240	caiA	Acyl-CoA dehydrogenase related to the alkylation response protein AidB	COG:COG1960, COG:I, RefSeq:WP_014647680.1, SO:0001217, UniParc:UPI000259B742, UniRef:UniRef100_A0A6N7NUA1, UniRef:UniRef50_A0A7J7AAF2, UniRef:UniRef90_B8L4T3
contig00007	cds	21890	22207	+	S9_12245		Transmembrane protein	SO:0001217, UniRef:UniRef50_A0A2W6L4T9, UniRef:UniRef90_A0A2W6MNG7
contig00007	cds	22359	25532	-	S9_12250	adeB	Efflux pump membrane transporter	RefSeq:WP_046431562.1, SO:0001217, UniParc:UPI00062113FA, UniRef:UniRef100_A0A2Y9U8D4, UniRef:UniRef50_A0A7I8CQ42, UniRef:UniRef90_B2FLA7
contig00007	cds	25548	26816	-	S9_12255	acrA	Multidrug efflux pump subunit AcrA (membrane-fusion protein)	COG:COG0845, COG:MV, RefSeq:WP_032962064.1, SO:0001217, UniParc:UPI000446C862, UniRef:UniRef100_A0A2Y9U8C8, UniRef:UniRef50_A0A2S7CP76, UniRef:UniRef90_A0A7Z1LP17
contig00007	cds	26816	27472	-	S9_12260	acrR	DNA-binding protein, AcrR family, includes nucleoid occlusion protein SlmA	COG:COG1309, COG:K, RefSeq:WP_111207029.1, SO:0001217, UniParc:UPI000DA8EFA5, UniRef:UniRef100_UPI000DA8EFA5, UniRef:UniRef50_B4SPB1, UniRef:UniRef90_B4SPB1
contig00007	cds	27723	32699	+	S9_12265	gdh2	NAD-specific glutamate dehydrogenase	COG:COG2902, COG:E, EC:1.4.1.2, KEGG:K15371, SO:0001217, UniRef:UniRef50_Q87DA1, UniRef:UniRef90_A0A1B2N5E8
contig00007	cds	32982	33755	+	S9_12270	ppnK	NAD kinase	COG:COG0061, COG:H, EC:2.7.1.23, KEGG:K00858, RefSeq:WP_032962058.1, SO:0001217, UniParc:UPI00044BFE56, UniRef:UniRef100_A0A2J0VPG6, UniRef:UniRef50_Q8PM39, UniRef:UniRef90_A0A0M0NEF5
contig00007	cds	33803	34747	+	S9_12275		5'-nucleotidase	RefSeq:WP_005410242.1, SO:0001217, UniParc:UPI00017382A7, UniRef:UniRef100_A0A0H2QJL5, UniRef:UniRef50_A0A5B8R823, UniRef:UniRef90_A0A0M0P266
contig00007	cds	34919	35470	-	S9_12280		DUF2939 domain-containing protein	RefSeq:WP_014647672.1, SO:0001217, UniParc:UPI000259C75F, UniRef:UniRef100_A0A2Y9U8D1, UniRef:UniRef50_B4SPA7, UniRef:UniRef90_B4SPA7
contig00007	cds	35513	36493	-	S9_12285		Oxidoreductase	RefSeq:WP_014647671.1, SO:0001217, UniParc:UPI000259C75E, UniRef:UniRef100_UPI000259C75E, UniRef:UniRef50_A0A7V8JLU4, UniRef:UniRef90_A0A149Q8X6
contig00007	cds	36493	37179	-	S9_12290		DUF2461 domain-containing protein	COG:COG5587, COG:S, RefSeq:WP_032962055.1, SO:0001217, UniParc:UPI0004494E89, UniRef:UniRef100_A0A2W6LQV4, UniRef:UniRef50_D2UDX3, UniRef:UniRef90_B4SPA6
contig00007	cds	37176	38615	-	S9_12295	sbcB	exodeoxyribonuclease I	COG:COG2925, COG:L, SO:0001217, UniRef:UniRef50_A0A7X0UWS8, UniRef:UniRef90_A0A4S0YMS1
contig00007	cds	38615	39982	-	S9_12300	kmo	Kynurenine 3-monooxygenase	COG:COG0654, COG:HC, EC:1.14.13.9, GO:0004502, GO:0006569, GO:0019805, GO:0034354, GO:0043420, GO:0071949, KEGG:K00486, RefSeq:WP_014647668.1, SO:0001217, UniParc:UPI000259C75B, UniRef:UniRef100_A0A6N7NNV0, UniRef:UniRef50_B2SIT6, UniRef:UniRef90_B2FL98
contig00007	cds	40014	41288	-	S9_12305	kynU	kynureninase	COG:COG3844, COG:E, EC:3.7.1.3, GO:0005737, GO:0006569, GO:0019805, GO:0030170, GO:0030429, GO:0034354, GO:0043420, GO:0061981, GO:0097053, RefSeq:WP_014647667.1, SO:0001217, UniParc:UPI000259C75A, UniRef:UniRef100_A0A6N7NXC2, UniRef:UniRef50_B2FL97, UniRef:UniRef90_B2FL97
contig00007	cds	41494	42015	-	S9_12310	nbaC	3-hydroxyanthranilate 3,4-dioxygenase	RefSeq:WP_126411140.1, SO:0001217, UniParc:UPI000F6E9CDE, UniRef:UniRef100_A0A7D0KTD8, UniRef:UniRef50_Q2P320, UniRef:UniRef90_M5CNG8
contig00007	cds	42035	42697	-	S9_12315	can	carbonate dehydratase	COG:COG0288, COG:P, EC:4.2.1.1, KEGG:K01673, RefSeq:WP_010480460.1, SO:0001217, UniParc:UPI000259C758, UniRef:UniRef100_A0A0H2QLA8, UniRef:UniRef50_A0A8I1E9F1, UniRef:UniRef90_A0A0M1DFA5
contig00007	cds	42770	43408	-	S9_12320	paiB	putative FMN-binding regulatory protein PaiB	COG:COG2808, COG:T, RefSeq:WP_014647665.1, SO:0001217, UniParc:UPI000259C757, UniRef:UniRef100_A0A6N7NNL4, UniRef:UniRef50_M5D0B2, UniRef:UniRef90_M5CP87
contig00007	cds	43416	43730	-	S9_12325		ATP-dependent DNA ligase	RefSeq:WP_006453002.1, SO:0001217, UniParc:UPI00018FEAD7, UniRef:UniRef100_A0A0H2QJ25, UniRef:UniRef50_A0A344J4K1, UniRef:UniRef90_B4SP99
contig00007	cds	43738	44037	-	S9_12330		Transmembrane protein	RefSeq:WP_049408582.1, SO:0001217, UniParc:UPI00066ABF79, UniRef:UniRef100_UPI00066ABF79, UniRef:UniRef50_A0A0S2DHH6, UniRef:UniRef90_A0A0M1DFA3
contig00007	cds	44067	45461	-	S9_12335	asnS	asparagine--tRNA ligase	COG:COG0017, COG:J, EC:6.1.1.22, GO:0003676, GO:0004816, GO:0005524, GO:0005737, GO:0006421, RefSeq:WP_111207034.1, SO:0001217, UniParc:UPI000DA97991, UniRef:UniRef100_UPI000DA97991, UniRef:UniRef50_Q3BV23, UniRef:UniRef90_Q3BV23
contig00007	cds	45590	45928	+	S9_12340	iscA	Fe-S cluster assembly iron-binding protein IscA	COG:COG0316, COG:O, RefSeq:WP_046431542.1, SO:0001217, UniParc:UPI0006229861, UniRef:UniRef100_A0A2Y9U899, UniRef:UniRef50_A0A091AZ82, UniRef:UniRef90_A0A0U5DMK6
contig00007	cds	46023	46565	+	S9_12345	cbrC	Colicin E2 tolerance protein CbrC, UPF0167 family	COG:COG3196, COG:R, RefSeq:WP_046431540.1, SO:0001217, UniParc:UPI000621DF09, UniRef:UniRef100_A0A6N7NQ71, UniRef:UniRef50_B2FKK0, UniRef:UniRef90_B2FKK0
contig00007	cds	46752	47189	+	S9_12350	rpsF	30S ribosomal protein S6	COG:COG0360, COG:J, GO:0003735, GO:0005840, GO:0006412, GO:0019843, GO:1990904, RefSeq:WP_006452997.1, SO:0001217, UniParc:UPI00018FEB0D, UniRef:UniRef100_A0A0H2R2P3, UniRef:UniRef50_Q48NZ3, UniRef:UniRef90_B4SP94
contig00007	cds	47201	47431	+	S9_12355	rpsR	30S ribosomal protein S18	COG:COG0238, COG:J, GO:0003735, GO:0005840, GO:0006412, GO:0019843, GO:1990904, RefSeq:WP_002804494.1, SO:0001217, UniParc:UPI0000134DBC, UniRef:UniRef100_B2FKJ8, UniRef:UniRef50_Q8ZK81, UniRef:UniRef90_B2FKJ8
contig00007	cds	47537	47986	+	S9_12360	rplI	50S ribosomal protein L9	GO:0003735, GO:0005840, GO:0006412, GO:0019843, GO:1990904, RefSeq:WP_014647660.1, SO:0001217, UniParc:UPI000259C752, UniRef:UniRef100_A0A2J0VPD8, UniRef:UniRef50_B2FKJ7, UniRef:UniRef90_B2FKJ7
contig00007	cds	48246	51749	+	S9_12365	smc	chromosome segregation protein SMC	COG:COG1196, COG:D, SO:0001217, UniRef:UniRef50_Q5H054, UniRef:UniRef90_A0A2T3WS59
contig00007	cds	51796	52533	+	S9_12370	zipA	cell division protein ZipA	COG:COG3115, COG:D, RefSeq:WP_014647658.1, SO:0001217, UniParc:UPI000259C750, UniRef:UniRef100_A0A2Y9U8A8, UniRef:UniRef50_Q8PM10, UniRef:UniRef90_B4SP90
contig00007	cds	52624	53748	-	S9_12375	hisC	Histidinol-phosphate/aromatic aminotransferase or cobyric acid decarboxylase	COG:COG0079, COG:E, SO:0001217, UniRef:UniRef50_A0A8D6VAX0, UniRef:UniRef90_A0A2G7RUL9
contig00007	cds	53979	56444	+	S9_12380	ligA	NAD-dependent DNA ligase LigA	COG:COG0272, COG:L, EC:6.5.1.2, GO:0003911, GO:0006260, GO:0006281, GO:0046872, SO:0001217, UniRef:UniRef50_Q9PAG2, UniRef:UniRef90_B4SP88
contig00007	cds	56493	56978	+	S9_12385	mnaT	L-amino acid N-acyltransferase MnaT	COG:COG1247, COG:E, RefSeq:WP_010480482.1, SO:0001217, UniParc:UPI00029A6BB3, UniRef:UniRef100_A0A0M1DEH1, UniRef:UniRef50_A0A0H1AWF0, UniRef:UniRef90_J7SZ31
contig00007	cds	56975	57931	+	S9_12390	epmA	EF-P lysine aminoacylase EpmA	COG:COG2269, COG:J, EC:6.3.1.-, KEGG:K04568, SO:0001217, UniRef:UniRef50_A0A0U5G7Q4, UniRef:UniRef90_A0A0R0BI60
contig00007	cds	58070	58801	+	S9_12395		DUF3011 domain-containing protein	RefSeq:WP_014647653.1, SO:0001217, UniParc:UPI000259C74B, UniRef:UniRef100_A0A2W6LQT9, UniRef:UniRef50_A0A239QA66, UniRef:UniRef90_A0A239QA66
contig00007	cds	58849	59913	+	S9_12400	mtnA	S-methyl-5-thioribose-1-phosphate isomerase	COG:COG0182, COG:E, EC:5.3.1.23, GO:0019284, GO:0019509, GO:0046523, RefSeq:WP_014647652.1, SO:0001217, UniParc:UPI000259C74A, UniRef:UniRef100_A0A2Y9U8C7, UniRef:UniRef50_Q3BV11, UniRef:UniRef90_B2FKI7
contig00007	cds	60211	62937	+	S9_12405	gyrA	DNA gyrase subunit A	COG:COG0188, COG:L, EC:5.6.2.2, KEGG:K02469, RefSeq:WP_142234954.1, SO:0001217, UniParc:UPI001152337E, UniRef:UniRef100_UPI001152337E, UniRef:UniRef50_P43700, UniRef:UniRef90_A0A2Y9U8A1
contig00007	cds	63069	65597	+	S9_12410	gcd	Glucose dehydrogenase, PQQ-dependent	COG:COG4993, COG:G, SO:0001217, UniRef:UniRef50_A0A221K5P1, UniRef:UniRef90_M5CPH4
contig00007	cds	65722	66810	+	S9_12415	lprI	LprI domain-containing protein	SO:0001217, UniRef:UniRef50_A0A1Z2LLJ2, UniRef:UniRef90_A0A1Z2LLJ2
contig00007	cds	66858	68489	+	S9_12420		Peptidoglycan hydrolase-like protein with peptidoglycan-binding domain	RefSeq:WP_262093093.1, SO:0001217, UniParc:UPI0021C5EB06, UniRef:UniRef100_UPI0021C5EB06, UniRef:UniRef50_A0A1W1GU33, UniRef:UniRef90_A0A397N6C1
contig00007	cds	68541	69530	-	S9_12425	qor	NADPH:quinone reductase or related Zn-dependent oxidoreductase	COG:COG0604, COG:CR, RefSeq:WP_046431502.1, SO:0001217, UniParc:UPI0006211886, UniRef:UniRef100_A0A6N7NQF6, UniRef:UniRef50_A0A6J5DFE5, UniRef:UniRef90_B4SP81
contig00007	cds	69652	70557	+	S9_12430	lysR	DNA-binding transcriptional regulator, LysR family	COG:COG0583, COG:K, RefSeq:WP_032962018.1, SO:0001217, UniParc:UPI000447AC91, UniRef:UniRef100_UPI000447AC91, UniRef:UniRef50_B4SP80, UniRef:UniRef90_B4SP80
contig00007	cds	70431	71117	-	S9_12435		hypothetical protein
contig00007	cds	71179	72609	+	S9_12440		Serine hydrolase	SO:0001217, UniRef:UniRef50_A0A7W3IFT4, UniRef:UniRef90_A0A2W6K731
contig00007	cds	72626	73018	-	S9_12445		DUF3037 domain-containing protein	RefSeq:WP_014647643.1, SO:0001217, UniParc:UPI000259C684, UniRef:UniRef100_A0A2Y9U880, UniRef:UniRef50_B2FKI0, UniRef:UniRef90_B2FKI0
contig00007	cds	72996	73772	-	S9_12450		HipA-2 domain-containing protein	RefSeq:WP_046431494.1, SO:0001217, UniParc:UPI0006218109, UniRef:UniRef100_A0A2Y9U883, UniRef:UniRef50_A0A543D8Q1, UniRef:UniRef90_B2FKH9
contig00007	cds	74240	74569	+	S9_12455		PRC-barrel domain containing protein	RefSeq:WP_014647641.1, SO:0001217, UniParc:UPI000259C682, UniRef:UniRef100_A0A2Y9U8B7, UniRef:UniRef50_J7VNQ4, UniRef:UniRef90_A0A2Y9U8B7
contig00007	cds	74738	77200	+	S9_12460	dAP2	Dipeptidyl aminopeptidase/acylaminoacyl peptidase	COG:COG1506, COG:E, SO:0001217, UniRef:UniRef50_Q7NWB0, UniRef:UniRef90_J7VBI5
contig00007	cds	77256	78068	+	S9_12465		Caps-synth-GfcC domain-containing protein	RefSeq:WP_229767382.1, SO:0001217, UniParc:UPI001E2E5474, UniRef:UniRef100_UPI001E2E5474, UniRef:UniRef50_B8L4X5, UniRef:UniRef90_A0A2Y9U886
contig00007	cds	78187	78507	+	S9_12470		PASTA domain-containing protein	RefSeq:WP_049442473.1, SO:0001217, UniParc:UPI00066AA2BE, UniRef:UniRef100_UPI00066AA2BE, UniRef:UniRef50_B4SP71, UniRef:UniRef90_A0A1Z2LLI7
contig00007	cds	78521	79504	-	S9_12475		Transmembrane protein	RefSeq:WP_049442512.1, SO:0001217, UniParc:UPI00066B13D3, UniRef:UniRef100_UPI00066B13D3, UniRef:UniRef50_A0A270NQI5, UniRef:UniRef90_A0A246L2C6
contig00007	cds	79643	80608	+	S9_12480		Lytic murein transglycosylase	SO:0001217, UniRef:UniRef50_B4SP69, UniRef:UniRef90_A0A149Q909
contig00007	cds	80658	81440	+	S9_12485		Capsular biosynthesis protein	SO:0001217, UniParc:UPI000259C67D, UniRef:UniRef100_A0A6N7NS33, UniRef:UniRef50_A0A160MZL5, UniRef:UniRef90_A0A2J0U3U5
contig00007	cds	81582	82259	+	S9_12490		Signal peptide protein	RefSeq:WP_075076610.1, SO:0001217, UniParc:UPI0007B18A61, UniRef:UniRef100_UPI0007B18A61, UniRef:UniRef50_E6WTE4, UniRef:UniRef90_A0A2T1IEM3
contig00007	cds	82263	82808	-	S9_12495	fadM	Acyl-CoA thioesterase FadM	COG:COG0824, COG:I, RefSeq:WP_046431478.1, SO:0001217, UniParc:UPI0006213DD9, UniRef:UniRef100_A0A6N7NVK6, UniRef:UniRef50_B2FKH2, UniRef:UniRef90_B2FKH2
contig00007	cds	82878	83453	+	S9_12500	acrR	DNA-binding protein, AcrR family, includes nucleoid occlusion protein SlmA	COG:COG1309, COG:K, RefSeq:WP_049442476.1, SO:0001217, UniParc:UPI000659FFA2, UniRef:UniRef100_UPI000659FFA2, UniRef:UniRef50_J7VU79, UniRef:UniRef90_J7VU79
contig00007	cds	83488	83811	-	S9_12505		Integron gene cassette protein	RefSeq:WP_014647632.1, SO:0001217, UniParc:UPI000259C679, UniRef:UniRef100_A0A6N7NNR5, UniRef:UniRef50_B4SP63, UniRef:UniRef90_J7SZ24
contig00007	cds	84268	84567	+	S9_12510		hypothetical protein
contig00007	cds	84703	85221	+	S9_12515		Transmembrane protein	SO:0001217, UniParc:UPI000259C677, UniRef:UniRef100_UPI000259C677, UniRef:UniRef50_J7SZ22, UniRef:UniRef90_A0A2W6LRD9
contig00007	cds	85268	87379	-	S9_12520	fecA	Outer membrane receptor for Fe3+-dicitrate	COG:COG4772, COG:P, SO:0001217, UniRef:UniRef50_E2XU21, UniRef:UniRef90_J7VBH1
contig00007	cds	87574	89010	-	S9_12525	ampC	CubicO group peptidase, beta-lactamase class C family	COG:COG1680, COG:V, SO:0001217, UniRef:UniRef50_A0A4Q8LE16, UniRef:UniRef90_A0A0R0BH41
contig00007	cds	89159	90826	-	S9_12530	hutU	urocanate hydratase	COG:COG2987, COG:E, EC:4.2.1.49, GO:0005737, GO:0016153, GO:0019556, GO:0019557, SO:0001217, UniRef:UniRef50_P25503, UniRef:UniRef90_B2FKG1
contig00007	cds	90823	91677	-	S9_12535	hutG	N-formylglutamate deformylase	COG:COG3741, COG:E, EC:3.5.1.68, KEGG:K01458, SO:0001217, UniRef:UniRef50_A0A527VGR3, UniRef:UniRef90_B8L4Y7
contig00007	cds	91674	93215	-	S9_12540	hutH	histidine ammonia-lyase	COG:COG2986, COG:E, RefSeq:WP_014647625.1, SO:0001217, UniParc:UPI000259C672, UniRef:UniRef100_UPI000259C672, UniRef:UniRef50_P21310, UniRef:UniRef90_B2FKF9
contig00007	cds	93212	94435	-	S9_12545	hutI	imidazolonepropionase	COG:COG1228, COG:Q, EC:3.5.2.7, GO:0005506, GO:0005737, GO:0008270, GO:0019556, GO:0019557, GO:0050480, KEGG:K01468, RefSeq:WP_046431452.1, SO:0001217, UniParc:UPI0006227FD7, UniRef:UniRef100_UPI0006227FD7, UniRef:UniRef50_Q8PLZ7, UniRef:UniRef90_B4SP54
contig00007	cds	94503	95873	+	S9_12550	ssnA	formimidoylglutamate deiminase	COG:COG0402, COG:FR, EC:3.5.3.13, KEGG:K05603, SO:0001217, UniRef:UniRef50_V9WNH4, UniRef:UniRef90_UPI0007F90CC3
contig00007	cds	95902	96630	+	S9_12555	hutC	histidine utilization repressor	COG:COG2188, COG:K, RefSeq:WP_032957259.1, SO:0001217, UniParc:UPI000450B646, UniRef:UniRef100_A0A2Y9U884, UniRef:UniRef50_A0A2S7BXN7, UniRef:UniRef90_B8L4Z1
contig00007	cds	96916	97308	+	S9_12560	hicB	Antitoxin component HicB of the HicAB toxin-antitoxin system	COG:COG1598, COG:V, RefSeq:WP_100450295.1, SO:0001217, UniParc:UPI000C259054, UniRef:UniRef100_A0A2W6MN99, UniRef:UniRef50_A0A095Z0F5, UniRef:UniRef90_B4SP50
contig00007	cds	97455	98459	-	S9_12565		Mrr-cat domain-containing protein	SO:0001217, UniRef:UniRef50_A0A1A9MB59, UniRef:UniRef90_A0A2J0U518
contig00007	ncRNA	98586	98634	-	S9_12570	sX5	Xanthomonadaceae sRNA sX5	RFAM:RF02224, SO:0000655
contig00007	cds	98696	99187	-	S9_12575	phaF	Polyhydroxyalkanoate synthesis regulator phasin	COG:COG3937, COG:QT, RefSeq:WP_180834921.1, SO:0001217, UniParc:UPI0015E05520, UniRef:UniRef100_UPI0015E05520, UniRef:UniRef50_A0A126NIJ2, UniRef:UniRef90_A0A0U5HXA2
contig00007	cds	99268	99543	-	S9_12580		Polyhydroxyalkanoic acid system protein	RefSeq:WP_005417302.1, SO:0001217, UniParc:UPI000173833A, UniRef:UniRef100_A0A0F5ZQ76, UniRef:UniRef50_A0A1B2N586, UniRef:UniRef90_B4SP47
contig00007	cds	99669	100475	+	S9_12585	fHA	Forkhead associated (FHA) domain, binds pSer, pThr, pTyr	COG:COG1716, COG:T, RefSeq:WP_032961655.1, SO:0001217, UniParc:UPI00044884DE, UniRef:UniRef100_A0A6N7NS14, UniRef:UniRef50_A0A2Y9U870, UniRef:UniRef90_A0A2Y9U870
contig00007	cds	100948	102033	+	S9_12590	serC	3-phosphoserine/phosphohydroxythreonine transaminase	COG:COG1932, COG:HE, EC:2.6.1.52, GO:0004648, GO:0005737, GO:0006564, GO:0008615, GO:0030170, SO:0001217, UniRef:UniRef50_B2FKF0, UniRef:UniRef90_B2FKF0
contig00007	cds	102085	103284	+	S9_12595	pheA	prephenate dehydratase	COG:COG1605, COG:E, SO:0001217, UniRef:UniRef50_A0A534F0L7, UniRef:UniRef90_B2FKE9
contig00007	cds	103361	104668	+	S9_12600	aroA	3-phosphoshikimate 1-carboxyvinyltransferase	COG:COG0128, COG:E, SO:0001217, UniRef:UniRef50_A1WUI9, UniRef:UniRef90_B2FKE8
contig00007	cds	104969	105541	-	S9_12605		TonB-dependent receptor	KEGG:K03832, RefSeq:WP_046431429.1, SO:0001217, UniParc:UPI0006225D70, UniRef:UniRef100_A0A2Y9U881, UniRef:UniRef50_A0A0R0BI26, UniRef:UniRef90_A0A149QJ85
contig00007	cds	105661	106299	-	S9_12610	tonB	Periplasmic protein TonB, links inner and outer membranes	COG:COG0810, COG:M, RefSeq:WP_111207052.1, SO:0001217, UniParc:UPI00065A0BE5, UniRef:UniRef100_UPI00065A0BE5, UniRef:UniRef50_A0A1B2N562, UniRef:UniRef90_M5D7R8
contig00007	cds	106413	107693	+	S9_12615	serS	serine--tRNA ligase	COG:COG0172, COG:J, SO:0001217, UniRef:UniRef50_Q0C0W2, UniRef:UniRef90_A0A1B2N5Y5
contig00007	cds	107760	108122	-	S9_12620		Ligand-binding protein SH3	RefSeq:WP_049404486.1, SO:0001217, UniParc:UPI00066B1A0E, UniRef:UniRef100_UPI00066B1A0E, UniRef:UniRef50_A0A060BFJ8, UniRef:UniRef90_M5CP48
contig00007	cds	108259	108846	-	S9_12625	azoR	FMN-dependent NADH:quinone oxidoreductase	COG:C, COG:COG1182, EC:1.6.5.-, GO:0009055, GO:0010181, GO:0016652, GO:0016655, KEGG:K01118, RefSeq:WP_014647610.1, SO:0001217, UniParc:UPI000259C663, UniRef:UniRef100_UPI000C14792D, UniRef:UniRef50_B2FKE2, UniRef:UniRef90_B2FKE2
contig00007	cds	108975	109967	+	S9_12630	lysR	DNA-binding transcriptional regulator, LysR family	COG:COG0583, COG:K, RefSeq:WP_005410175.1, SO:0001217, UniParc:UPI00017382F8, UniRef:UniRef100_A0A0H2QJR0, UniRef:UniRef50_V5VCH8, UniRef:UniRef90_A0A7V8JLV8
contig00007	cds	110040	111386	-	S9_12635		DUF1963 domain-containing protein	RefSeq:WP_111207054.1, SO:0001217, UniParc:UPI000DAA7D1D, UniRef:UniRef100_UPI000DAA7D1D, UniRef:UniRef50_J7VNL9, UniRef:UniRef90_J7VNL9
contig00007	tRNA	111537	111626	+	S9_12640	trnS	tRNA-Ser(tga)	SO:0000269
contig00007	cds	111670	112056	-	S9_12645	sirB	Invasion gene expression up-regulator SirB	RefSeq:WP_111207074.1, SO:0001217, UniParc:UPI000658EA9B, UniRef:UniRef100_UPI000658EA9B, UniRef:UniRef50_A0A0W7W5L2, UniRef:UniRef90_A0A2T3WS11
contig00007	cds	112184	114937	-	S9_12650		DNA helicase	SO:0001217, UniRef:UniRef50_A0A1J1EAW7, UniRef:UniRef90_T5KTY4
contig00007	cds	115088	116077	-	S9_12655	qor	NADPH:quinone reductase or related Zn-dependent oxidoreductase	COG:COG0604, COG:CR, RefSeq:WP_014647607.1, SO:0001217, UniParc:UPI000259C5A6, UniRef:UniRef100_A0A6N7NNI9, UniRef:UniRef50_X5E896, UniRef:UniRef90_J7VNJ1
contig00007	cds	116180	116533	+	S9_12660	hxlR	DNA-binding transcriptional regulator, HxlR family	COG:COG1733, COG:K, SO:0001217, UniRef:UniRef50_A0A5S5CLY4, UniRef:UniRef90_A0A246HX13
contig00007	cds	116588	117037	-	S9_12665		DUF3592 domain-containing protein	SO:0001217, UniRef:UniRef50_A0A2Y9U887, UniRef:UniRef90_A0A2Y9U887
contig00007	cds	117101	117286	+	S9_12670		hypothetical protein
contig00007	ncRNA	117544	117634	+	S9_12675	C4	C4 antisense RNA	RFAM:RF01695, SO:0000644
contig00007	cds	117669	118076	+	S9_12680		DUF3987 domain-containing protein	RefSeq:WP_049442492.1, SO:0001217, UniParc:UPI00066DAFC1, UniRef:UniRef100_UPI00066DAFC1, UniRef:UniRef50_A0A0M0P0E1, UniRef:UniRef90_A0A0M0P0E1
contig00007	cds	118261	119016	+	S9_12685		Lipoprotein	SO:0001217, UniRef:UniRef50_A0A1B2N0D6, UniRef:UniRef90_A0A1Z2LLJ3
contig00007	cds	119041	120366	+	S9_12690		Hemolysin	RefSeq:WP_014647604.1, SO:0001217, UniParc:UPI000259C5A3, UniRef:UniRef100_UPI00146D7FA5, UniRef:UniRef50_F0BIA8, UniRef:UniRef90_A0A6N7NN85
contig00007	cds	120614	121372	+	S9_12695		Lipoprotein	SO:0001217, UniRef:UniRef50_A0A1B2N0D6, UniRef:UniRef90_A0A2Y9U844
contig00007	cds	121392	122714	+	S9_12700		DUF6696 domain-containing protein	SO:0001217, UniRef:UniRef50_F0BIA8, UniRef:UniRef90_A0A239Q919
contig00007	cds	122764	124905	-	S9_12705	fiu	Outer membrane receptor for monomeric catechols	COG:COG4774, COG:P, SO:0001217, UniRef:UniRef50_A0A7U7EP18, UniRef:UniRef90_B8L522
contig00007	cds	124979	125623	-	S9_12710	tetR	TetR family transcriptional regulator	RefSeq:WP_046431363.1, SO:0001217, UniParc:UPI000621E5CA, UniRef:UniRef100_UPI000621E5CA, UniRef:UniRef50_A0A1M3Q7Q4, UniRef:UniRef90_A0A0M0P086
contig00007	cds	125706	127229	+	S9_12715		FAD-dependent oxidoreductase	SO:0001217, UniRef:UniRef50_A0A0D2CJG1, UniRef:UniRef90_A0A0M0P0D7
contig00007	cds	127237	128985	-	S9_12720		histidine kinase	SO:0001217, UniRef:UniRef50_B2FJJ0, UniRef:UniRef90_A0A149QJ86
contig00007	cds	129319	129567	-	S9_12725		Transposase	RefSeq:WP_014647589.1, SO:0001217, UniParc:UPI000259C594, UniRef:UniRef100_A0A2J0VP36, UniRef:UniRef50_A0A0M0NF44, UniRef:UniRef90_A0A0M0P0H0
contig00007	cds	129682	129927	-	S9_12730		Lipoprotein	RefSeq:WP_014647588.1, SO:0001217, UniParc:UPI000259C593, UniRef:UniRef100_A0A2Y9U863, UniRef:UniRef50_A0A6N7NVB8, UniRef:UniRef90_A0A6N7NVB8
contig00007	cds	130052	130321	-	S9_12735		DUF3649 domain-containing protein	RefSeq:WP_014647587.1, SO:0001217, UniParc:UPI000259C592, UniRef:UniRef100_A0A6N7NPU6, UniRef:UniRef50_B4SND5, UniRef:UniRef90_A0A2Y9U825
contig00007	cds	130425	130901	-	S9_12740		Transmembrane protein	RefSeq:WP_046431353.1, SO:0001217, UniParc:UPI000621E2A2, UniRef:UniRef100_A0A2Y9U829, UniRef:UniRef50_A0A4S0ZA52, UniRef:UniRef90_B4SND4
contig00007	cds	130995	132233	-	S9_12745	fadH	2,4-dienoyl-CoA reductase or related NADH-dependent reductase, Old Yellow Enzyme (OYE) family	COG:C, COG:COG1902, SO:0001217, UniRef:UniRef50_A0A7H1NNP5, UniRef:UniRef90_J7UVC8
contig00007	cds	132323	132802	+	S9_12750	soxR	DNA-binding transcriptional regulator, MerR family	COG:COG0789, COG:K, SO:0001217, UniRef:UniRef50_A0A118KY99, UniRef:UniRef90_A0A6N7NVR8
contig00007	cds	132819	134030	-	S9_12755	araJ	putative arabinose efflux permease AraJ, MFS family	COG:COG2814, COG:G, SO:0001217, UniRef:UniRef50_A0A172YH79, UniRef:UniRef90_B8L532
contig00007	cds	134157	134576	-	S9_12760	spoT	(p)ppGpp synthase/hydrolase, HD superfamily	COG:COG0317, COG:TK, RefSeq:WP_049442498.1, SO:0001217, UniParc:UPI00066D3634, UniRef:UniRef100_UPI00066D3634, UniRef:UniRef50_J7SYZ9, UniRef:UniRef90_J7SYZ9
contig00007	cds	134707	134964	+	S9_12765		DUF3006 domain-containing protein	RefSeq:WP_014647581.1, SO:0001217, UniParc:UPI000259C58C, UniRef:UniRef100_A0A2Y9U839, UniRef:UniRef50_T5KT81, UniRef:UniRef90_T5KT81
contig00007	cds	135000	136679	+	S9_12770	virD4	Type IV secretory pathway, VirD4 component, TraG/TraD family ATPase	COG:COG3505, COG:U, RefSeq:WP_014647580.1, SO:0001217, UniParc:UPI000259C58B, UniRef:UniRef100_A0A2Y9U811, UniRef:UniRef50_A0A1D8NWM1, UniRef:UniRef90_T5KY34
contig00007	cds	136993	137550	+	S9_12775	tcpQ	TcpQ domain-containing protein	SO:0001217, UniRef:UniRef50_B4SNC7, UniRef:UniRef90_B4SNC7
contig00007	cds	137640	138695	+	S9_12780	virB8	VirB8 domain-containing protein	SO:0001217, UniRef:UniRef50_J7VU13, UniRef:UniRef90_J7VU13
contig00007	cds	138692	139471	+	S9_12785	virB9	Type IV secretory pathway, VirB9 components	COG:COG3504, COG:U, RefSeq:WP_014037652.1, SO:0001217, UniParc:UPI00021E1374, UniRef:UniRef100_A0A0H2QJT4, UniRef:UniRef50_A0A160N3Y2, UniRef:UniRef90_T5KTZ3
contig00007	cds	139468	140739	+	S9_12790		Secretion protein	KEGG:K03195, RefSeq:WP_049442499.1, SO:0001217, UniParc:UPI00066ABD81, UniRef:UniRef100_UPI00066ABD81, UniRef:UniRef50_A0A0E3YM71, UniRef:UniRef90_A0A2Y9U819
contig00007	cds	140754	141797	+	S9_12795	virB11	P-type DNA transfer ATPase VirB11	COG:COG0630, COG:NU, RefSeq:WP_069118280.1, SO:0001217, UniParc:UPI00083FA142, UniRef:UniRef100_UPI00083FA142, UniRef:UniRef50_A0A4P7R819, UniRef:UniRef90_A0A0K2Z962
contig00007	cds	141819	142784	+	S9_12800		SLT domain-containing protein	SO:0001217, UniRef:UniRef50_J7VNH3, UniRef:UniRef90_J7VNH3
contig00007	cds	142858	143265	+	S9_12805		TrbC/VirB2 family protein	KEGG:K03197, RefSeq:WP_053495379.1, SO:0001217, UniParc:UPI0006AC7A10, UniRef:UniRef100_UPI0006AC7A10, UniRef:UniRef50_A0A0R0CS06, UniRef:UniRef90_A0A1S2BW31
contig00007	cds	143300	143566	+	S9_12810	virB3	Type IV secretory pathway, VirB3 component	COG:COG3702, COG:U, RefSeq:WP_014647572.1, SO:0001217, UniParc:UPI000259C480, UniRef:UniRef100_A0A149PNY0, UniRef:UniRef50_A0A0R0CF20, UniRef:UniRef90_A0A2W6M4Q7
contig00007	cds	143648	146095	+	S9_12815	virB4	Type IV secretory pathway, VirB4 component	COG:COG3451, COG:U, RefSeq:WP_049408136.1, SO:0001217, UniParc:UPI00066ABABC, UniRef:UniRef100_A0A2Y9U830, UniRef:UniRef50_A0A0F3K7F4, UniRef:UniRef90_A0A149PP39
contig00007	cds	146148	146963	+	S9_12820	virB5	Type IV secretion system protein VirB5	RefSeq:WP_053495377.1, SO:0001217, UniParc:UPI0006ABF889, UniRef:UniRef100_UPI0018A6D260, UniRef:UniRef50_A0A2Y9U7Z9, UniRef:UniRef90_A0A2Y9U7Z9
contig00007	cds	147047	148189	+	S9_12825		Type VI secretion protein	RefSeq:WP_111205489.1, SO:0001217, UniParc:UPI000DA7959C, UniRef:UniRef100_UPI000DA7959C, UniRef:UniRef50_J7VNG8, UniRef:UniRef90_A0A2J0U4X4
contig00007	cds	148901	149962	+	S9_12830		Type VI secretion protein	SO:0001217, UniRef:UniRef50_J7VNG8
contig00007	cds	150683	151387	+	S9_12835	virB6	VirB6 protein	SO:0001217, UniRef:UniRef50_A0A6N7NZV8
contig00007	cds	151695	152258	+	S9_12840	trbL	Conjugal transfer protein TrbL	SO:0001217, UniRef:UniRef50_A0A2S7D5D2, UniRef:UniRef90_A0A2J0U510
contig00007	cds	152762	153049	-	S9_12845		Integrase catalytic domain-containing protein	SO:0001217, UniRef:UniRef50_A0A177K1L9
contig00007	cds	153201	153467	-	S9_12850		Transposase	SO:0001217, UniRef:UniRef50_A0A2S6ZI09, UniRef:UniRef90_A0A2S7B850
contig00007	cds	153676	154689	+	S9_12855		Signal peptide protein	SO:0001217, UniRef:UniRef50_A0A2W6M1J5, UniRef:UniRef90_A0A2W6M1J5
contig00007	cds	155180	155716	+	S9_12860		BPP domain-containing protein	RefSeq:WP_014647568.1, SO:0001217, UniParc:UPI000259C47C, UniRef:UniRef100_A0A6N7NWY0, UniRef:UniRef50_A0A0U5I1B3, UniRef:UniRef90_A0A0U5I1B3
contig00007	cds	155774	156781	+	S9_12865		Lytic enzyme	SO:0001217, UniRef:UniRef50_J7VBA9, UniRef:UniRef90_T5KW60
contig00007	cds	156878	158146	+	S9_12870		Secreted protein	SO:0001217, UniRef:UniRef50_A0A0U5I302
contig00007	cds	158201	159529	-	S9_12875		Lipase	RefSeq:WP_111205485.1, SO:0001217, UniParc:UPI000DA977CA, UniRef:UniRef100_UPI000DA977CA, UniRef:UniRef50_A0A0H2X561, UniRef:UniRef90_M5D7P1
contig00007	cds	159526	160179	-	S9_12880		Lipoprotein	RefSeq:WP_014647564.1, SO:0001217, UniParc:UPI000259C478, UniRef:UniRef100_A0A2Y9U824, UniRef:UniRef50_B4SNB2, UniRef:UniRef90_B4SNB2
contig00007	cds	160223	160879	-	S9_12885		Lipoprotein	RefSeq:WP_229653708.1, SO:0001217, UniParc:UPI000DB55F9D, UniRef:UniRef100_UPI000DB55F9D, UniRef:UniRef50_B4SNB2, UniRef:UniRef90_A0A2W6NVL4
contig00007	cds	161140	161646	+	S9_12890		N-acetyltransferase	RefSeq:WP_049441675.1, SO:0001217, UniParc:UPI00066AC05B, UniRef:UniRef100_UPI00066AC05B, UniRef:UniRef50_J7VBA4, UniRef:UniRef90_A0A0K2Z713
contig00007	cds	161680	162117	-	S9_12895	rimI	acetyltransferase	COG:COG0456, COG:J, RefSeq:WP_049441672.1, SO:0001217, UniParc:UPI00066E949C, UniRef:UniRef100_UPI00066E949C, UniRef:UniRef50_J7VNG2, UniRef:UniRef90_J7VNG2
contig00007	cds	162114	162953	-	S9_12900	mdaB	Putative NADPH-quinone reductase (modulator of drug activity B)	COG:COG2249, COG:R, SO:0001217, UniRef:UniRef50_A0A2X2PHY8, UniRef:UniRef90_J7VTZ8
contig00007	cds	163032	163391	+	S9_12905	hxlR	DNA-binding transcriptional regulator, HxlR family	COG:COG1733, COG:K, RefSeq:WP_126411094.1, SO:0001217, UniParc:UPI000F6C3357, UniRef:UniRef100_UPI000F6C3357, UniRef:UniRef50_A0A6S7F5Z9, UniRef:UniRef90_A0A0M2KUE2
contig00007	cds	163467	163991	+	S9_12910	tadA	tRNA adenosine(34) deaminase TadA	COG:COG0590, COG:J, EC:3.5.4.33, KEGG:K11991, RefSeq:WP_014647558.1, SO:0001217, UniParc:UPI000259C472, UniRef:UniRef100_A0A2Y9U7Z8, UniRef:UniRef50_A0A060HG22, UniRef:UniRef90_B4SMR8
contig00007	cds	164067	164639	+	S9_12915	orn	oligoribonuclease	COG:A, COG:COG1949, RefSeq:WP_014647557.1, SO:0001217, UniParc:UPI000259C471, UniRef:UniRef100_A0A2W6M0R4, UniRef:UniRef50_A5F3M7, UniRef:UniRef90_B2FJF2
contig00007	cds	164810	165664	+	S9_12920	ecsC	EcsC family protein	SO:0001217, UniRef:UniRef50_A0A290RQ60, UniRef:UniRef90_J7VNF8
contig00007	cds	165882	166997	+	S9_12925	fadH	2,4-dienoyl-CoA reductase or related NADH-dependent reductase, Old Yellow Enzyme (OYE) family	COG:C, COG:COG1902, RefSeq:WP_014647555.1, SO:0001217, UniParc:UPI000259C46F, UniRef:UniRef100_A0A6N7NXZ9, UniRef:UniRef50_A0A0Q0J0P5, UniRef:UniRef90_J7VTZ0
contig00007	cds	167087	167980	-	S9_12930	mscS	Small-conductance mechanosensitive channel	COG:COG0668, COG:M, RefSeq:WP_136191781.1, SO:0001217, UniParc:UPI00109DD990, UniRef:UniRef100_UPI00109DD990, UniRef:UniRef50_A0A514BRW8, UniRef:UniRef90_B8L543
contig00007	cds	168129	170507	-	S9_12935	ppsA	phosphoenolpyruvate synthase	COG:COG0574, COG:G, SO:0001217, UniRef:UniRef50_O83026, UniRef:UniRef90_A0A0U5FDG1
contig00007	cds	170652	171473	+	S9_12940	ppsR	Putative phosphoenolpyruvate synthase regulatory protein	COG:COG1806, COG:T, EC:2.7.11.33, EC:2.7.4.28, GO:0004674, GO:0005524, GO:0006468, GO:0006470, GO:0016776, GO:0043531, RefSeq:WP_014647552.1, SO:0001217, UniParc:UPI000259C46C, UniRef:UniRef100_A0A2Y9U7Y3, UniRef:UniRef50_Q9PDW9, UniRef:UniRef90_B2FJE7
contig00007	cds	171652	172161	+	S9_12945	yqiB	DUF1249 domain-containing protein	COG:COG3151, COG:S, RefSeq:WP_049444258.1, SO:0001217, UniParc:UPI000669FBD1, UniRef:UniRef100_UPI000669FBD1, UniRef:UniRef50_A0A318E2I0, UniRef:UniRef90_A0A0R0AYK3
contig00007	cds	172203	172691	+	S9_12950	yjhB	ADP-ribose pyrophosphatase YjhB, NUDIX family	COG:COG1051, COG:F, RefSeq:WP_014647550.1, SO:0001217, UniParc:UPI000259C46A, UniRef:UniRef100_A0A6N7P3D4, UniRef:UniRef50_A0A6V7E2H9, UniRef:UniRef90_J7VTW7
contig00007	cds	172816	173433	+	S9_12955		DUF2239 domain-containing protein	KEGG:K09965, RefSeq:WP_032956104.1, SO:0001217, UniParc:UPI00044E2171, UniRef:UniRef100_UPI00044E2171, UniRef:UniRef50_Q1LN24, UniRef:UniRef90_A0A2W6LBY5
contig00007	cds	173552	174913	+	S9_12960	norM	Na+-driven multidrug efflux pump, DinF/NorM/MATE family	COG:COG0534, COG:V, SO:0001217, UniRef:UniRef50_A0A132HNW5, UniRef:UniRef90_J7VB62
contig00007	cds	175369	175983	+	S9_12965	pssA	Phosphatidylserine synthase	COG:COG1183, COG:I, EC:2.7.8.8, KEGG:K17103, SO:0001217, UniRef:UniRef50_B9M1L0, UniRef:UniRef90_B8L553
contig00007	cds	176006	177070	+	S9_12970	phaE	Poly(3-hydroxyalkanoate) polymerase subunit PhaE	SO:0001217, UniRef:UniRef50_B2FJE0, UniRef:UniRef90_B2FJE0
contig00007	cds	177067	178134	+	S9_12975	phaC	Poly-beta-hydroxybutyrate synthase	COG:COG3243, COG:I, RefSeq:WP_046431281.1, SO:0001217, UniParc:UPI000621A1B4, UniRef:UniRef100_A0A2Y9U809, UniRef:UniRef50_A0A0U5FCJ8, UniRef:UniRef90_B2FJD9
contig00007	cds	178168	178536	+	S9_12980		DUF5329 domain-containing protein	RefSeq:WP_032956112.1, SO:0001217, UniParc:UPI00044779AE, UniRef:UniRef100_UPI00044779AE, UniRef:UniRef50_M5D037, UniRef:UniRef90_M5D037
contig00007	cds	178601	178804	+	S9_12985	pspC	Phage shock protein PspC (stress-responsive transcriptional regulator)	COG:COG1983, COG:KT, RefSeq:WP_014647543.1, SO:0001217, UniParc:UPI000259C463, UniRef:UniRef100_A0A2J0U4Y5, UniRef:UniRef50_V7ZDH6, UniRef:UniRef90_A0A2J0U4Y5
contig00007	cds	178801	179253	+	S9_12990		Transmembrane protein	RefSeq:WP_049408098.1, SO:0001217, UniParc:UPI000657F8FD, UniRef:UniRef100_UPI000657F8FD, UniRef:UniRef50_B4SMQ3, UniRef:UniRef90_B4SMQ3
contig00007	cds	180004	180219	+	S9_12995		Transposase	RefSeq:WP_005410085.1, SO:0001217, UniParc:UPI00017384B9, UniRef:UniRef100_A0A0H2QLM9, UniRef:UniRef50_A0A0U5FDQ0, UniRef:UniRef90_A0A0H2QLM9
contig00007	cds	180427	182814	+	S9_13000	tex	Transcriptional accessory protein Tex/SPT6	COG:COG2183, COG:K, RefSeq:WP_100450266.1, SO:0001217, UniParc:UPI000C26322B, UniRef:UniRef100_A0A2Y9U814, UniRef:UniRef50_P71353, UniRef:UniRef90_A0A1W1GUD5
contig00007	cds	183022	185211	+	S9_13005	pAS	PAS domain	COG:COG2202, COG:T, RefSeq:WP_014647539.1, SO:0001217, UniParc:UPI000259C45F, UniRef:UniRef100_A0A6N7NXP3, UniRef:UniRef50_M5CZK4, UniRef:UniRef90_M5CZK4
contig00007	cds	185274	185576	+	S9_13010		Transmembrane protein	RefSeq:WP_080052993.1, SO:0001217, UniParc:UPI0009AC6B1F, UniRef:UniRef100_A0A2Y9U7X7, UniRef:UniRef50_A0A1V3D1A8, UniRef:UniRef90_A0A2Y9U7X7
contig00007	cds	185518	185808	-	S9_13015	ygiN	Quinol monooxygenase YgiN	COG:C, COG:COG1359, RefSeq:WP_046431272.1, SO:0001217, UniParc:UPI0006213E8E, UniRef:UniRef100_A0A6N7P5Z0, UniRef:UniRef50_A0A246KIF6, UniRef:UniRef90_A0A2J0SMU5
contig00007	cds	185871	186959	-	S9_13020		TraB/GumN family protein	RefSeq:WP_197557358.1, SO:0001217, UniParc:UPI0018D31A99, UniRef:UniRef100_UPI0018D31A99, UniRef:UniRef50_A0A6L5PJR0, UniRef:UniRef90_A0A149QIE9
contig00007	cds	187540	189366	+	S9_13025	pAS	PAS domain	COG:COG2202, COG:T, RefSeq:WP_046431266.1, SO:0001217, UniParc:UPI0006218AAC, UniRef:UniRef100_A0A6N7NXY3, UniRef:UniRef50_A0A2A3LMG4, UniRef:UniRef90_A0A2U4HWF4
contig00007	cds	189363	190802	-	S9_13030		Diguanylate cyclase (GGDEF)-like protein	SO:0001217, UniRef:UniRef50_A0A699YFA0, UniRef:UniRef90_A0A397N602
contig00007	tRNA	191108	191193	-	S9_13035	trnL	tRNA-Leu(caa)	SO:0000264
contig00007	cds	191326	191706	+	S9_13040		Response regulator	SO:0001217, UniRef:UniRef50_B4SMP3, UniRef:UniRef90_A0A0M1EKY9
contig00007	cds	191830	192786	-	S9_13045	sRAP	ssDNA abasic site-binding protein YedK/HMCES, SRAP family	COG:COG2135, COG:L, RefSeq:WP_049404942.1, SO:0001217, UniParc:UPI00066AC8EC, UniRef:UniRef100_A0A2Y9U7Y9, UniRef:UniRef50_M5D7N4, UniRef:UniRef90_M5D7N4
contig00007	cds	192863	193279	+	S9_13050		GNAT family N-acetyltransferase	RefSeq:WP_014647532.1, SO:0001217, UniParc:UPI000259C331, UniRef:UniRef100_A0A2Y9U7W4, UniRef:UniRef50_W0V032, UniRef:UniRef90_A0A0F5ZQF1
contig00007	tRNA	193381	193456	-	S9_13055	trnE	tRNA-Glu(ttc)	SO:0000259
contig00007	tRNA	193504	193579	-	S9_13060	trnA	tRNA-Ala(ggc)	SO:0000254
contig00007	tRNA	193625	193700	-	S9_13065	trnE	tRNA-Glu(ttc)	SO:0000259
contig00007	tRNA	193750	193825	-	S9_13070	trnA	tRNA-Ala(ggc)	SO:0000254
contig00007	tRNA	194010	194085	-	S9_13075	trnE	tRNA-Glu(ttc)	SO:0000259
contig00007	tRNA	194140	194215	-	S9_13080	trnA	tRNA-Ala(ggc)	SO:0000254
contig00007	cds	194294	194692	-	S9_13085	soxR	DNA-binding transcriptional regulator, MerR family	COG:COG0789, COG:K, RefSeq:WP_014647531.1, SO:0001217, UniParc:UPI000259C330, UniRef:UniRef100_UPI000259C330, UniRef:UniRef50_A0A250KVZ9, UniRef:UniRef90_B8L577
contig00007	cds	194879	195946	+	S9_13090	glxA	Transcriptional regulator GlxA, contains an amidase domain and an AraC-type DNA-binding HTH domain	COG:COG4977, COG:K, RefSeq:WP_180834939.1, SO:0001217, UniParc:UPI0015DF254D, UniRef:UniRef100_UPI0015DF254D, UniRef:UniRef50_A0A0K2IL64, UniRef:UniRef90_A0A0K2IL64
contig00007	cds	196028	196831	+	S9_13095		Thiol-disulfide isomerase/thioredoxin	RefSeq:WP_032957295.1, SO:0001217, UniParc:UPI00044DDCF7, UniRef:UniRef100_A0A2Y9U7W9, UniRef:UniRef50_J7VNA5, UniRef:UniRef90_A0A397NAQ0
contig00007	cds	196862	197704	+	S9_13100	dsbG	thiol:disulfide interchange protein DsbG	COG:COG1651, COG:O, RefSeq:WP_032957294.1, SO:0001217, UniParc:UPI00044A580B, UniRef:UniRef100_A0A2Y9U7W7, UniRef:UniRef50_A0A7X6W6Z5, UniRef:UniRef90_A0A0U5HS34
contig00007	cds	198230	199663	+	S9_13105		Porin subfamily protein	RefSeq:WP_014647527.1, SO:0001217, UniParc:UPI000259C32C, UniRef:UniRef100_A0A6N7NT48, UniRef:UniRef50_A0A290XDT6, UniRef:UniRef90_A0A239Q9S4
contig00007	cds	199740	201092	+	S9_13110	adiC	arginine/agmatine antiporter	COG:COG0531, COG:E, RefSeq:WP_021204506.1, SO:0001217, UniParc:UPI00038FA4ED, UniRef:UniRef100_T5KHV7, UniRef:UniRef50_A0A0M0NEW7, UniRef:UniRef90_A0A0M0NEW7
contig00007	cds	201113	203401	+	S9_13115	ldcC	Arginine/lysine/ornithine decarboxylase	COG:COG1982, COG:E, RefSeq:WP_049440967.1, SO:0001217, UniParc:UPI00066A3C00, UniRef:UniRef100_A0A2W6MTB3, UniRef:UniRef50_Q9I2S7, UniRef:UniRef90_A0A0U5DRU9
contig00007	cds	203430	204332	+	S9_13120		putative Co/Zn/Cd cation transporter, cation efflux family	COG:COG3965, COG:P, RefSeq:WP_032957286.1, SO:0001217, UniParc:UPI0004522FAF, UniRef:UniRef100_UPI0004522FAF, UniRef:UniRef50_I4YS41, UniRef:UniRef90_B4SMN3
contig00007	cds	204518	204952	+	S9_13125	ridA	Enamine deaminase RidA, house cleaning of reactive enamine intermediates, YjgF/YER057c/UK114 family	COG:COG0251, COG:V, RefSeq:WP_126412523.1, SO:0001217, UniParc:UPI000F6C4DFE, UniRef:UniRef100_UPI000F6C4DFE, UniRef:UniRef50_D8JG96, UniRef:UniRef90_A0A2Y9U7X6
contig00007	cds	204949	205698	-	S9_13130	tonB	TonB family protein	SO:0001217, UniRef:UniRef50_B4SMN2
contig00007	cds	205655	206455	-	S9_13135		Cofac-haem-bdg domain-containing protein	RefSeq:WP_014647521.1, SO:0001217, UniParc:UPI000259C326, UniRef:UniRef100_UPI000259C326, UniRef:UniRef50_B4SMN1, UniRef:UniRef90_A0A2Y9U7U8
contig00007	cds	206442	208988	-	S9_13140	cirA	Outer membrane receptor protein, Fe transport	COG:COG1629, COG:P, SO:0001217, UniRef:UniRef50_B8L587, UniRef:UniRef90_B8L587
contig00007	cds	208978	209904	-	S9_13145	fecR	Iron dicitrate transport regulator FecR	RefSeq:WP_262093136.1, SO:0001217, UniParc:UPI0021C9FF89, UniRef:UniRef100_UPI0021C9FF89, UniRef:UniRef50_J7VN93, UniRef:UniRef90_A0A246KTY5
contig00007	cds	209901	210410	-	S9_13150	rpoE	DNA-directed RNA polymerase specialized sigma subunit, sigma24 family	COG:COG1595, COG:K, KEGG:K03088, RefSeq:WP_049440958.1, SO:0001217, UniParc:UPI00066D563F, UniRef:UniRef100_UPI00066D563F, UniRef:UniRef50_M5D7N1, UniRef:UniRef90_M5D7N1
contig00007	cds	210534	211040	-	S9_13155		DUF559 domain-containing protein	RefSeq:WP_014647517.1, SO:0001217, UniParc:UPI000259C322, UniRef:UniRef100_UPI000A5FDD5B, UniRef:UniRef50_B4SMM7, UniRef:UniRef90_T5KHV3
contig00007	cds	211140	211364	-	S9_13160		Cytoplasmic protein	RefSeq:WP_014647516.1, SO:0001217, UniParc:UPI000259C321, UniRef:UniRef100_A0A2Y9U7V3, UniRef:UniRef50_B4SMM6, UniRef:UniRef90_A0A0F5ZN80
contig00007	cds	211361	212062	-	S9_13165	guaA1	glutamine amidotransferase	COG:COG0518, COG:F, RefSeq:WP_111205925.1, SO:0001217, UniParc:UPI000DA7E725, UniRef:UniRef100_UPI000DA7E725, UniRef:UniRef50_A0A1D9LG05, UniRef:UniRef90_T5KEW2
contig00007	cds	212059	212832	-	S9_13170	yggS	Pyridoxal 5'-phosphate homeostasis protein YggS, UPF0001 family	COG:COG0325, COG:H, RefSeq:WP_041863572.1, SO:0001217, UniParc:UPI0005A4B8FF, UniRef:UniRef100_A0A6N7P230, UniRef:UniRef50_A0A3S4VVK0, UniRef:UniRef90_B4SMM4
contig00007	cds	212909	214195	+	S9_13175	ptsJ	transcriptional regulator PtsJ	COG:COG1167, COG:KE, RefSeq:WP_046431219.1, SO:0001217, UniParc:UPI0006220A32, UniRef:UniRef100_A0A6N7NTA9, UniRef:UniRef50_P40193, UniRef:UniRef90_J7VTS3
contig00007	cds	214298	214804	-	S9_13180	mliC	MliC domain-containing protein	RefSeq:WP_049440952.1, SO:0001217, UniParc:UPI00066D5D31, UniRef:UniRef100_UPI00066D5D31, UniRef:UniRef50_A0A0R0D7H3, UniRef:UniRef90_A0A0K2ILM4
contig00007	cds	214886	217996	-	S9_13185	dnaE	DNA polymerase III, alpha subunit	COG:COG0587, COG:L, RefSeq:WP_032957267.1, SO:0001217, UniParc:UPI000451E50E, UniRef:UniRef100_UPI000451E50E, UniRef:UniRef50_Q0A9G3, UniRef:UniRef90_B2FIK9
contig00007	cds	218003	219412	-	S9_13190	dinP	Nucleotidyltransferase/DNA polymerase DinP involved in DNA repair	COG:COG0389, COG:L, KEGG:K14161, RefSeq:WP_046431214.1, SO:0001217, UniParc:UPI0006216A8F, UniRef:UniRef100_A0A6N7NYB7, UniRef:UniRef50_A0A2N7QN63, UniRef:UniRef90_B2FIK8
contig00007	cds	219422	220036	-	S9_13195	imuA	translesion DNA synthesis-associated protein ImuA	COG:COG4544, COG:S, KEGG:K14160, RefSeq:WP_014647509.1, SO:0001217, UniParc:UPI000259C31A, UniRef:UniRef100_A0A2W6MBF3, UniRef:UniRef50_A0A2M8V1X7, UniRef:UniRef90_J7VN81
contig00007	cds	220256	221263	-	S9_13200		Kynurenine formamidase	COG:COG1878, COG:E, RefSeq:WP_049418880.1, SO:0001217, UniParc:UPI00066BF640, UniRef:UniRef100_UPI00066BF640, UniRef:UniRef50_A0A0K0XUW8, UniRef:UniRef90_A0A2T1I4A4
contig00007	cds	221299	221949	-	S9_13205	frnE	putative dithiol-disulfide isomerase, DsbA/YjbH family (virulence, stress resistance)	COG:COG2761, COG:O, KEGG:K07396, RefSeq:WP_014647507.1, SO:0001217, UniParc:UPI000259C318, UniRef:UniRef100_A0A6N7NT68, UniRef:UniRef50_J7SYW1, UniRef:UniRef90_J7SYW1
contig00007	cds	222041	223096	-	S9_13210	lysR	DNA-binding transcriptional regulator, LysR family	COG:COG0583, COG:K, SO:0001217, UniRef:UniRef50_B7PNG2, UniRef:UniRef90_J7VB16
contig00007	cds	223124	224014	+	S9_13215	eRG3	Sterol desaturase/sphingolipid hydroxylase, fatty acid hydroxylase superfamily	COG:COG3000, COG:I, RefSeq:WP_032960191.1, SO:0001217, UniParc:UPI00049FA18C, UniRef:UniRef100_UPI00049FA18C, UniRef:UniRef50_B8L5A5, UniRef:UniRef90_B8L5A5
contig00007	cds	224020	224724	-	S9_13220	araC	AraC-type DNA-binding domain and AraC-containing proteins	COG:COG2207, COG:K, SO:0001217, UniRef:UniRef50_A0A3C0GRA3, UniRef:UniRef90_B4SML4
contig00007	cds	224908	225342	-	S9_13225		Glyoxalase	RefSeq:WP_014647503.1, SO:0001217, UniParc:UPI000259C314, UniRef:UniRef100_A0A2Y9U7W1, UniRef:UniRef50_K0K202, UniRef:UniRef90_A0A0U5I346
contig00007	cds	225680	228475	+	S9_13230	bglX	Periplasmic beta-glucosidase and related glycosidases	COG:COG1472, COG:G, RefSeq:WP_014647502.1, SO:0001217, UniParc:UPI000259C313, UniRef:UniRef100_UPI000259C313, UniRef:UniRef50_B8L5A9, UniRef:UniRef90_B8L5A9
contig00007	cds	228574	229470	-	S9_13235	lysR	DNA-binding transcriptional regulator, LysR family	COG:COG0583, COG:K, RefSeq:WP_126412509.1, SO:0001217, UniParc:UPI000F7010A6, UniRef:UniRef100_UPI000F7010A6, UniRef:UniRef50_A0A0B7D7C0, UniRef:UniRef90_J7UUZ9
contig00007	cds	229576	230934	+	S9_13240		MFS domain-containing protein	RefSeq:WP_049440944.1, SO:0001217, UniParc:UPI00066AA173, UniRef:UniRef100_UPI00066AA173, UniRef:UniRef50_A0A1D8Y5Z7, UniRef:UniRef90_J7VN72
contig00007	cds	230934	231320	+	S9_13245		DUF4440 domain-containing protein	RefSeq:WP_049440941.1, SO:0001217, UniParc:UPI00065A6E4B, UniRef:UniRef100_UPI00065A6E4B, UniRef:UniRef50_B2FIJ7, UniRef:UniRef90_A0A239Q8M2
contig00007	cds	231537	233447	+	S9_13250		putative acyl esterase	COG:COG2936, COG:R, KEGG:K06978, RefSeq:WP_014647498.1, SO:0001217, UniParc:UPI000259C1F1, UniRef:UniRef100_UPI000259C1F1, UniRef:UniRef50_A0A1G7KXA8, UniRef:UniRef90_A0A397N9M1
contig00007	cds	233774	234727	-	S9_13255	araC	AraC-type DNA-binding domain and AraC-containing proteins	COG:COG2207, COG:K, RefSeq:WP_049407541.1, SO:0001217, UniParc:UPI000658AD26, UniRef:UniRef100_UPI0013DB4739, UniRef:UniRef50_J7VB04, UniRef:UniRef90_A0A3D4TIW4
contig00007	cds	235122	235880	+	S9_13260	fabG	NAD(P)-dependent dehydrogenase, short-chain alcohol dehydrogenase family	COG:COG1028, COG:I, RefSeq:WP_014647496.1, SO:0001217, UniParc:UPI000259C1EF, UniRef:UniRef100_A0A2Y9UA76, UniRef:UniRef50_J7UUZ5, UniRef:UniRef90_J7UUZ5
contig00007	cds	236010	236462	+	S9_13265	sapB	Magnesium uptake protein YhiD/SapB, involved in acid resistance	COG:COG1285, COG:P, KEGG:K07507, RefSeq:WP_014647495.1, SO:0001217, UniParc:UPI000259C1EE, UniRef:UniRef100_A0A6N7P0F2, UniRef:UniRef50_A0A023Y338, UniRef:UniRef90_A0A0M0N5W8
contig00007	cds	236686	238344	+	S9_13270	lldP	L-lactate permease	COG:C, COG:COG1620, RefSeq:WP_197575064.1, SO:0001217, UniParc:UPI0018D30C75, UniRef:UniRef100_UPI0018D30C75, UniRef:UniRef50_P33231, UniRef:UniRef90_B2FIJ2
contig00007	cds	238398	239162	+	S9_13275	lldR	transcriptional regulator LldR	COG:COG2186, COG:K, RefSeq:WP_014647493.1, SO:0001217, UniParc:UPI000259C1EC, UniRef:UniRef100_A0A2Y9U7V1, UniRef:UniRef50_A0A1C3TI62, UniRef:UniRef90_A0A0F5ZPH2
contig00007	cds	239167	240306	+	S9_13280	lldD	FMN-dependent L-lactate dehydrogenase LldD	COG:CIR, COG:COG1304, EC:1.1.-.-, GO:0004457, GO:0005886, GO:0010181, GO:0019516, RefSeq:WP_014647492.1, SO:0001217, UniParc:UPI000259C1EB, UniRef:UniRef100_UPI000259C1EB, UniRef:UniRef50_C3K053, UniRef:UniRef90_B2FIJ0
contig00007	cds	240303	242003	+	S9_13285	dld	D-lactate dehydrogenase	COG:C, COG:COG0277, SO:0001217, UniRef:UniRef50_A0A2J0TYC1, UniRef:UniRef90_A0A2J0TYC1
contig00007	cds	242115	242999	+	S9_13290		DUF2330 domain-containing protein	RefSeq:WP_046431179.1, SO:0001217, UniParc:UPI0006219E6F, UniRef:UniRef100_A0A6N7NYD6, UniRef:UniRef50_A0A2J0TZ00, UniRef:UniRef90_A0A0M0NIU2
contig00007	cds	243069	243365	-	S9_13295		Peptidase inhibitor I78 family protein	RefSeq:WP_014037553.1, SO:0001217, UniParc:UPI00021E10B1, UniRef:UniRef100_A0A0H2QR70, UniRef:UniRef50_A0A0K2IL14, UniRef:UniRef90_A0A0K2IL14
contig00007	cds	243535	244194	+	S9_13300		Decarboxylase	RefSeq:WP_032957698.1, SO:0001217, UniParc:UPI000451DD3D, UniRef:UniRef100_UPI000451DD3D, UniRef:UniRef50_B4SMJ7, UniRef:UniRef90_A0A397N9L2
contig00007	cds	244263	245042	+	S9_13305		CDP-diacylglycerol pyrophosphatase	SO:0001217, UniRef:UniRef50_A0A0H2XA43
contig00007	cds	245039	245674	-	S9_13310		GNAT family N-acetyltransferase	RefSeq:WP_014647486.1, SO:0001217, UniParc:UPI000259C1E5, UniRef:UniRef100_UPI000259C1E5, UniRef:UniRef50_B2FII4, UniRef:UniRef90_A0A1Z2LKW8
contig00007	cds	245854	248580	+	S9_13315	fepA	Outer membrane receptor for ferrienterochelin and colicins	COG:COG4771, COG:P, SO:0001217, UniRef:UniRef50_J7VN58, UniRef:UniRef90_J7VN58
contig00007	cds	248661	249302	-	S9_13320		Chorismate lyase	RefSeq:WP_049440926.1, SO:0001217, UniParc:UPI00066A801D, UniRef:UniRef100_A0A2W6N890, UniRef:UniRef50_A0A0R0D861, UniRef:UniRef90_A0A149QIH4
contig00007	cds	249487	250647	+	S9_13325	ssnA	Cytosine/adenosine deaminase or related metal-dependent hydrolase	COG:COG0402, COG:FR, RefSeq:WP_180835378.1, SO:0001217, UniParc:UPI0015DDD507, UniRef:UniRef100_UPI0015DDD507, UniRef:UniRef50_A0A2X2Q7K5, UniRef:UniRef90_B2FII0
contig00007	cds	250725	251162	-	S9_13330		DUF3806 domain-containing protein	SO:0001217, UniRef:UniRef50_B2FIH9, UniRef:UniRef90_UPI00107049F4
contig00007	cds	251371	252252	-	S9_13335	lysR	DNA-binding transcriptional regulator, LysR family	COG:COG0583, COG:K, RefSeq:WP_046431153.1, SO:0001217, UniParc:UPI00062203A8, UniRef:UniRef100_A0A2Y9U7R8, UniRef:UniRef50_J7VTN4, UniRef:UniRef90_J7VTN4
contig00007	cds	252375	253076	+	S9_13340	aNKYR	Ankyrin repeat	COG:COG0666, COG:T, RefSeq:WP_049440918.1, SO:0001217, UniParc:UPI00066E7515, UniRef:UniRef100_UPI00066E7515, UniRef:UniRef50_A0A370HDH1, UniRef:UniRef90_J7SYV5
contig00007	cds	253128	254585	+	S9_13345	hutI	Imidazolonepropionase or related amidohydrolase	COG:COG1228, COG:Q, SO:0001217, UniRef:UniRef50_T0GUP5, UniRef:UniRef90_J7VAY8
contig00007	cds	254653	255582	-	S9_13350	lysR	DNA-binding transcriptional regulator, LysR family	COG:COG0583, COG:K, SO:0001217, UniRef:UniRef50_A0A0C4YFM1, UniRef:UniRef90_A0A0R0AY91
contig00007	cds	255676	256866	+	S9_13355	araJ	putative arabinose efflux permease AraJ, MFS family	COG:COG2814, COG:G, SO:0001217, UniRef:UniRef50_A0A6S7DZT2, UniRef:UniRef90_J7VN49
contig00008	cds	92	979	-	S9_13360		Uroporphyrinogen-deCOase domain-containing protein	SO:0001217, UniRef:UniRef50_A0A0S1AVP0, UniRef:UniRef90_B2FHC9
contig00008	cds	1088	2368	+	S9_13365	paaJ	acetyl-CoA C-acetyltransferase	COG:COG0183, COG:I, SO:0001217, UniRef:UniRef50_A0A0U5GCI7, UniRef:UniRef90_A0A0U5GCI7
contig00008	cds	2595	3890	-	S9_13370	hemY	Uncharacterized protein HemY, contains HemY_N domain and TPR repeats (unrelated to protoporphyrinogen oxidase HemY)	COG:COG3071, COG:S, RefSeq:WP_049418860.1, SO:0001217, UniParc:UPI0006579AC0, UniRef:UniRef100_UPI0006579AC0, UniRef:UniRef50_B8L3D9, UniRef:UniRef90_B8L3D9
contig00008	cds	3897	4874	-	S9_13375	hemX	Proteobacterial HemX domain, involved in 2-ketogluconate production (unrelated to B subtilis HemX, COG0755, no evidence of involvement in heme biosynthesis)	COG:COG2959, COG:R, RefSeq:WP_032959352.1, SO:0001217, UniParc:UPI0004A168F6, UniRef:UniRef100_A0A2Y9U5M8, UniRef:UniRef50_B8L3D8, UniRef:UniRef90_B8L3D8
contig00008	cds	4979	5788	-	S9_13380		uroporphyrinogen-III synthase	RefSeq:WP_111206059.1, SO:0001217, UniParc:UPI000DA8840F, UniRef:UniRef100_UPI000DA8840F, UniRef:UniRef50_B2FHD3, UniRef:UniRef90_B8L3D7
contig00008	cds	5824	6291	+	S9_13385		YiiD-C domain-containing protein	RefSeq:WP_005407593.1, SO:0001217, UniParc:UPI0001737C01, UniRef:UniRef100_A0A0F5ZS19, UniRef:UniRef50_D2UGP8, UniRef:UniRef90_M5CIM2
contig00008	cds	6324	6749	+	S9_13390		DUF4440 domain-containing protein	RefSeq:WP_014035526.1, SO:0001217, UniParc:UPI00021E14AD, UniRef:UniRef100_A0A0H2QPR7, UniRef:UniRef50_B4SRW8, UniRef:UniRef90_B4SRW8
contig00008	cds	6849	7244	+	S9_13395	pspE	Rhodanese-related sulfurtransferase	COG:COG0607, COG:P, RefSeq:WP_153643512.1, SO:0001217, UniParc:UPI000A62E3DC, UniRef:UniRef100_A0A2W6NUI1, UniRef:UniRef50_H8FIT2, UniRef:UniRef90_A0A2J0TPT6
contig00008	cds	7344	7862	+	S9_13400	secB	protein-export chaperone SecB	COG:COG1952, COG:U, GO:0005737, GO:0006457, GO:0015031, GO:0051082, GO:0051262, KEGG:K03071, RefSeq:WP_005407596.1, SO:0001217, UniParc:UPI0001737C04, UniRef:UniRef100_B2FHD7, UniRef:UniRef50_B4SSF8, UniRef:UniRef90_B4SSF8
contig00008	cds	7883	8908	+	S9_13405	gpsA	Glycerol-3-phosphate dehydrogenase [NAD(P)+]	COG:C, COG:COG0240, EC:1.1.1.94, GO:0005975, GO:0006650, GO:0008654, GO:0009331, GO:0046167, GO:0046168, GO:0047952, GO:0051287, KEGG:K00057, RefSeq:WP_005420929.1, SO:0001217, UniParc:UPI000259BF2C, UniRef:UniRef100_A0A270NDA7, UniRef:UniRef50_Q8PQU9, UniRef:UniRef90_B4SSF9
contig00008	cds	9033	9509	-	S9_13410		DUF4440 domain-containing protein	SO:0001217, UniRef:UniRef50_G7UUA0, UniRef:UniRef90_A0A2Y9U5M7
contig00008	cds	9624	10289	+	S9_13415		Inhibitor of vertebrate lysozyme (Ivy)	RefSeq:WP_197574344.1, SO:0001217, UniParc:UPI0018D3F390, UniRef:UniRef100_UPI0018D3F390, UniRef:UniRef50_A0A3Q8FBP0, UniRef:UniRef90_A0A0M0P6M4
contig00008	cds	10303	10677	-	S9_13420		RNase III domain-containing protein	SO:0001217, UniRef:UniRef50_B8L7V0, UniRef:UniRef90_A0A149QGF7
contig00008	ncRNA	10716	10806	-	S9_13425	C4	C4 antisense RNA	RFAM:RF01695, SO:0000644
contig00008	cds	11165	12196	-	S9_13430	arsB	ACR3 family arsenite efflux transporter	COG:COG0798, COG:P, RefSeq:WP_046427852.1, SO:0001217, UniParc:UPI0006220BC4, UniRef:UniRef100_A0A6N7NVV2, UniRef:UniRef50_A6TP80, UniRef:UniRef90_A0A1Z2LKL5
contig00008	cds	12210	12713	-	S9_13435	wzb	Protein-tyrosine-phosphatase	COG:COG0394, COG:T, RefSeq:WP_111206057.1, SO:0001217, UniParc:UPI000DAA4408, UniRef:UniRef100_UPI000DAA4408, UniRef:UniRef50_A4G2H3, UniRef:UniRef90_A0A0F5ZQ47
contig00008	cds	12751	13080	-	S9_13440	arsR	DNA-binding transcriptional regulator, ArsR family	COG:COG0640, COG:K, RefSeq:WP_111206056.1, SO:0001217, UniParc:UPI000DA8F10D, UniRef:UniRef100_UPI000DA8F10D, UniRef:UniRef50_H0F873, UniRef:UniRef90_J7V7K1
contig00008	cds	13098	13826	+	S9_13445	arsH	arsenical resistance protein ArsH	COG:C, COG:COG0431, RefSeq:WP_049441739.1, SO:0001217, UniParc:UPI0006587323, UniRef:UniRef100_UPI0006587323, UniRef:UniRef50_Q92R45, UniRef:UniRef90_A0A0U5HMH8
contig00008	cds	13855	14187	-	S9_13450		Transmembrane protein	RefSeq:WP_227864434.1, SO:0001217, UniParc:UPI000A4CB481, UniRef:UniRef100_UPI000A4CB481, UniRef:UniRef50_A0A2W6KHA6, UniRef:UniRef90_A0A2W6KHA6
contig00008	cds	14373	15059	-	S9_13455		L,D-transpeptidase	RefSeq:WP_014645514.1, SO:0001217, UniParc:UPI000259BF35, UniRef:UniRef100_UPI000259BF35, UniRef:UniRef50_A0A7H1AHC2, UniRef:UniRef90_A0A0U5HMQ9
contig00008	cds	15227	15499	-	S9_13460		Murein lipoprotein	RefSeq:WP_010487149.1, SO:0001217, UniParc:UPI00021E062C, UniRef:UniRef100_A0A0H2QW47, UniRef:UniRef50_A0A0H2QW47, UniRef:UniRef90_A0A0H2QW47
contig00008	cds	15711	16715	-	S9_13465		DUF2268 domain-containing protein	SO:0001217, UniRef:UniRef50_B2FHE9, UniRef:UniRef90_A0A397M782
contig00008	cds	16877	17452	+	S9_13470		Ax21 family protein	RefSeq:WP_005411880.1, SO:0001217, UniParc:UPI0001737C23, UniRef:UniRef100_A0A0F5ZPV2, UniRef:UniRef50_T5KUP0, UniRef:UniRef90_B8LAE1
contig00008	cds	17578	18345	+	S9_13475	araC	AraC-type DNA-binding domain and AraC-containing proteins	COG:COG2207, COG:K, SO:0001217, UniRef:UniRef50_J7SY69, UniRef:UniRef90_J7SY69
contig00008	cds	18414	18782	+	S9_13480	vOC	Lactoylglutathione lyase-related enzyme, vicinal oxygen chelate (VOC) family	COG:COG3324, COG:R, RefSeq:WP_197606300.1, SO:0001217, UniParc:UPI0018D2E4A3, UniRef:UniRef100_UPI0018D2E4A3, UniRef:UniRef50_A0A0G3LKG8, UniRef:UniRef90_J7VQ84
contig00008	cds	18906	19880	+	S9_13485	efeB	Periplasmic deferrochelatase/peroxidase EfeB	COG:COG2837, COG:P, RefSeq:WP_241887712.1, SO:0001217, UniParc:UPI001F52ED28, UniRef:UniRef100_UPI001F52ED28, UniRef:UniRef50_A0A427Y5N3, UniRef:UniRef90_A0A0U5HKF5
contig00008	cds	19911	20255	+	S9_13490		Lipoprotein	SO:0001217, UniRef:UniRef50_A0A8I0Y5R7, UniRef:UniRef90_A0A8I0Y5R7
contig00008	cds	20375	20794	+	S9_13495		YbaB/EbfC family nucleoid-associated protein	RefSeq:WP_111206051.1, SO:0001217, UniParc:UPI000DA75204, UniRef:UniRef100_UPI000DA75204, UniRef:UniRef50_B2FHF4, UniRef:UniRef90_A0A2W6KCW4
contig00008	cds	20899	21468	-	S9_13500	pnuC	nicotinamide riboside transporter PnuC	COG:COG3201, COG:H, RefSeq:WP_046427881.1, SO:0001217, UniParc:UPI0006220118, UniRef:UniRef100_A0A6N7NW43, UniRef:UniRef50_A0A1Y5Q726, UniRef:UniRef90_A0A149QGH4
contig00008	cds	21477	23666	-	S9_13505	fiu	Outer membrane receptor for monomeric catechols	COG:COG4774, COG:P, RefSeq:WP_111206050.1, SO:0001217, UniParc:UPI000DA8700E, UniRef:UniRef100_UPI000DA8700E, UniRef:UniRef50_A0A127Q359, UniRef:UniRef90_A0A0R0BF55
contig00008	ncRNA-region	23737	23832	-			TPP riboswitch (THI element)	RFAM:RF00059, SO:0000035
contig00008	cds	23931	25055	-	S9_13510	srkA	Ser/Thr protein kinase RdoA involved in Cpx stress response, MazF antagonist	COG:COG2334, COG:T, SO:0001217, UniRef:UniRef50_M5D5W3, UniRef:UniRef90_UPI0010944F14
contig00008	cds	25177	25584	-	S9_13515		Rick-17kDa-Anti domain-containing protein	RefSeq:WP_014645533.1, SO:0001217, UniParc:UPI000259C04F, UniRef:UniRef100_A0A0M0NAK0, UniRef:UniRef50_A0A1D8Y5Y7, UniRef:UniRef90_A0A1A6XU55
contig00008	cds	25832	27820	-	S9_13520	pGRP	Peptidoglycan-binding (PGRP) domain of peptidoglycan hydrolases	COG:COG3409, COG:M, RefSeq:WP_111206065.1, SO:0001217, UniParc:UPI000DA7412A, UniRef:UniRef100_UPI000DA7412A, UniRef:UniRef50_B2FHF9, UniRef:UniRef90_B2FHF9
contig00008	cds	27933	28703	-	S9_13525		Lipoprotein	RefSeq:WP_049441770.1, SO:0001217, UniParc:UPI00066D11ED, UniRef:UniRef100_UPI00066D11ED, UniRef:UniRef50_A0A3S5E6C9, UniRef:UniRef90_T5KUM9
contig00008	cds	29079	29717	-	S9_13530	citB	DNA-binding response regulator, NarL/FixJ family, contains REC and HTH domains	COG:COG2197, COG:TK, RefSeq:WP_014035550.1, SO:0001217, UniParc:UPI00021E0638, UniRef:UniRef100_A0A2H5IBY0, UniRef:UniRef50_B8LAD1, UniRef:UniRef90_B8LAD1
contig00008	cds	29793	33392	+	S9_13535		histidine kinase	SO:0001217, UniRef:UniRef50_A0A2M9QR23, UniRef:UniRef90_A0A0M0P6N0
contig00008	cds	33386	33787	-	S9_13540	cyc7	Cytochrome c2	COG:C, COG:COG3474, RefSeq:WP_014645538.1, SO:0001217, UniParc:UPI000259C054, UniRef:UniRef100_A0A2Y9U5R4, UniRef:UniRef50_B4SSI0, UniRef:UniRef90_B4SSI0
contig00008	cds	33853	35529	-	S9_13545	fixX	Ferredoxin-like protein FixX	COG:C, COG:COG2440, RefSeq:WP_041862952.1, SO:0001217, UniParc:UPI0005A481D1, UniRef:UniRef100_A0A2W6LZT7, UniRef:UniRef50_Q3J5K9, UniRef:UniRef90_A0A0U5HKC5
contig00008	cds	35787	36950	+	S9_13550	caiA	Acyl-CoA dehydrogenase related to the alkylation response protein AidB	COG:COG1960, COG:I, EC:1.3.8.6, KEGG:K00252, RefSeq:WP_046427898.1, SO:0001217, UniParc:UPI0006228A8D, UniRef:UniRef100_A0A6N7NW33, UniRef:UniRef50_A0A0S2F9Y9, UniRef:UniRef90_J7SY72
contig00008	cds	37153	37632	-	S9_13555	trmL	tRNA(Leu) C34 or U34 (ribose-2'-O)-methylase TrmL, contains SPOUT domain	COG:COG0219, COG:J, RefSeq:WP_049441773.1, SO:0001217, UniParc:UPI000657CA47, UniRef:UniRef100_UPI000657CA47, UniRef:UniRef50_C7BSD3, UniRef:UniRef90_M5CS96
contig00008	cds	37702	38178	-	S9_13560		DUF541 domain-containing protein	RefSeq:WP_014645542.1, SO:0001217, UniParc:UPI000259C058, UniRef:UniRef100_UPI000259C058, UniRef:UniRef50_B2FHG7, UniRef:UniRef90_B2FHG7
contig00008	cds	38595	41444	+	S9_13565	pqqL	putative Zn-dependent peptidase, M16 family	COG:COG0612, COG:R, EC:3.4.24.-, KEGG:K07263, RefSeq:WP_049441774.1, SO:0001217, UniParc:UPI00066ABE90, UniRef:UniRef100_UPI00066ABE90, UniRef:UniRef50_A0A091BFV9, UniRef:UniRef90_J7URJ6
contig00008	cds	41709	42026	+	S9_13570		DUF4156 domain-containing protein	RefSeq:WP_005407628.1, SO:0001217, UniParc:UPI0001737C45, UniRef:UniRef100_A0A0H2QRD4, UniRef:UniRef50_A0A0E3UFR5, UniRef:UniRef90_A0A2J0TQ05
contig00008	cds	42130	43146	+	S9_13575	fabH	3-oxoacyl-ACP synthase III	COG:COG0332, COG:I, RefSeq:WP_014035559.1, SO:0001217, UniParc:UPI00021E0A88, UniRef:UniRef100_A0A0H2QW34, UniRef:UniRef50_Q8PDX2, UniRef:UniRef90_M5CI44
contig00008	cds	43287	44177	+	S9_13580	menH	2-succinyl-6-hydroxy-2,4-cyclohexadiene-1-carboxylate synthase MenH and related esterases, alpha/beta hydrolase fold	COG:COG0596, COG:HR, SO:0001217, UniRef:UniRef50_A0A381PX29, UniRef:UniRef90_J7VQ99
contig00008	cds	44289	44720	-	S9_13585	ykgJ	Uncharacterized protein YkgJ, contains CxxCxxCC motif	COG:COG0727, COG:R, RefSeq:WP_029380125.1, SO:0001217, UniParc:UPI00044D806D, UniRef:UniRef100_A0A0H2QPQ5, UniRef:UniRef50_M5CTJ0, UniRef:UniRef90_M5CTJ0
contig00008	cds	44825	46483	+	S9_13590	oleC	fatty acid CoA ligase family protein	COG:COG0318, COG:I, EC:6.1.3.1, GO:0005524, GO:0016874, RefSeq:WP_111206826.1, SO:0001217, UniParc:UPI000DA706A5, UniRef:UniRef100_UPI000DA706A5, UniRef:UniRef50_B2FI28, UniRef:UniRef90_B2FI28
contig00008	cds	46480	47472	+	S9_13595	oleD	2-alkyl-3-oxoalkanoate reductase	COG:COG0451, COG:M, EC:1.1.1.412, GO:0003854, GO:0006694, RefSeq:WP_049441777.1, SO:0001217, UniParc:UPI00066AE651, UniRef:UniRef100_UPI00066AE651, UniRef:UniRef50_B2FI29, UniRef:UniRef90_B2FI29
contig00008	cds	47554	47709	+	S9_13600		UPF0391 membrane protein B9Y76_00515	RefSeq:WP_005407633.1, SO:0001217, UniParc:UPI0001737C4A, UniRef:UniRef100_A0A0H2QW39, UniRef:UniRef50_Q5R0E0, UniRef:UniRef90_A0A0H2QW39
contig00008	cds	47786	48880	-	S9_13605	ddlA	D-alanine--D-alanine ligase	COG:COG1181, COG:MR, RefSeq:WP_126411594.1, SO:0001217, UniParc:UPI000F6C87EB, UniRef:UniRef100_UPI000F6C87EB, UniRef:UniRef50_P0A1F1, UniRef:UniRef90_B2FI31
contig00008	cds	49216	49851	+	S9_13610	ubiJ	Ubiquinone biosynthesis protein UbiJ, contains SCP2 domain	COG:COG3165, COG:H, SO:0001217, UniRef:UniRef50_A0A354Z5V2, UniRef:UniRef90_B2FI32
contig00008	cds	49848	51503	+	S9_13615	ubiB	ubiquinone biosynthesis regulatory protein kinase UbiB	COG:COG0661, COG:HT, KEGG:K03688, RefSeq:WP_014645548.1, SO:0001217, UniParc:UPI000259C171, UniRef:UniRef100_A0A2Y9U5R9, UniRef:UniRef50_Q8PQT0, UniRef:UniRef90_A0A7V8JKI8
contig00008	cds	51556	52341	-	S9_13620	yaiO	YaiO domain-containing protein	RefSeq:WP_032962225.1, SO:0001217, UniParc:UPI00044CA187, UniRef:UniRef100_UPI00044CA187, UniRef:UniRef50_A0A2G7RYN2, UniRef:UniRef90_M5CIR3
contig00008	cds	52346	52951	-	S9_13625		Acetyltransferase	RefSeq:WP_032962223.1, SO:0001217, UniParc:UPI0002DFB7CC, UniRef:UniRef100_A0A6N7NSE3, UniRef:UniRef50_P75697, UniRef:UniRef90_A0A2T1IAA8
contig00008	cds	52938	54077	-	S9_13630	bcsA	Glycosyltransferase, catalytic subunit of cellulose synthase and poly-beta-1,6-N-acetylglucosamine synthase	COG:COG1215, COG:N, RefSeq:WP_014645551.1, SO:0001217, UniParc:UPI000259C174, UniRef:UniRef100_A0A6N7NR57, UniRef:UniRef50_Q47536, UniRef:UniRef90_J7VQB0
contig00008	cds	54077	54688	-	S9_13635	lmbE	N-acetylglucosaminyl deacetylase, LmbE family	COG:COG2120, COG:G, EC:3.5.1.-, KEGG:K01463, RefSeq:WP_014645552.1, SO:0001217, UniParc:UPI000259C175, UniRef:UniRef100_A0A2W6KF36, UniRef:UniRef50_M5CTL3, UniRef:UniRef90_J7VJV4
contig00008	cds	54861	55442	+	S9_13640		O-methyltransferase family protein	SO:0001217, UniRef:UniRef50_K1IFY6, UniRef:UniRef90_M5CSD8
contig00008	cds	55528	56271	+	S9_13645	rluA	Pseudouridine synthase RluA, 23S rRNA- or tRNA-specific	COG:COG0564, COG:J, EC:5.4.99.26, KEGG:K06175, RefSeq:WP_014645554.1, SO:0001217, UniParc:UPI000259C177, UniRef:UniRef100_A0A2Y9U5U7, UniRef:UniRef50_Q5H618, UniRef:UniRef90_J7V7P1
contig00008	cds	56342	56869	-	S9_13650		DUF2059 domain-containing protein	COG:COG3184, COG:S, KEGG:K09924, RefSeq:WP_014645555.1, SO:0001217, UniParc:UPI000259C178, UniRef:UniRef100_A0A2Y9U5R7, UniRef:UniRef50_W4S9Z1, UniRef:UniRef90_B4SSK1
contig00008	cds	57004	57435	+	S9_13655	arfB	alternative ribosome rescue aminoacyl-tRNA hydrolase ArfB	COG:COG1186, COG:J, RefSeq:WP_005420755.1, SO:0001217, UniParc:UPI000259C179, UniRef:UniRef100_A0A0H2QPQ0, UniRef:UniRef50_A0A0A6WL47, UniRef:UniRef90_A0A0H2QPQ0
contig00008	cds	57440	58042	+	S9_13660	plsC	1-acyl-sn-glycerol-3-phosphate acyltransferase	COG:COG0204, COG:I, RefSeq:WP_014645556.1, SO:0001217, UniParc:UPI000259C17A, UniRef:UniRef100_A0A6N7NTY6, UniRef:UniRef50_A0A0G8NQM3, UniRef:UniRef90_A0A7V8FDX4
contig00008	cds	58153	60309	+	S9_13665	dcp	peptidyl-dipeptidase Dcp	COG:COG0339, COG:O, EC:3.4.15.5, KEGG:K01284, RefSeq:WP_049405170.1, SO:0001217, UniParc:UPI00066B0DBC, UniRef:UniRef100_A0A209LEX5, UniRef:UniRef50_A0A5B8VMW8, UniRef:UniRef90_A0A7W3IJ87
contig00008	cds	60456	60902	-	S9_13670		3-dehydroquinate dehydratase	RefSeq:WP_004153636.1, SO:0001217, UniParc:UPI0000EB805D, UniRef:UniRef100_A0A8D6AZR9, UniRef:UniRef50_A0A0R0CTM1, UniRef:UniRef90_A0A8E1T0Q7
contig00008	cds	60906	61307	-	S9_13675		Histidine phosphatase family protein	RefSeq:WP_014645558.1, SO:0001217, UniParc:UPI000259C17C, UniRef:UniRef100_A0A2Y9U5V8, UniRef:UniRef50_B2FI45, UniRef:UniRef90_B2FI45
contig00008	cds	61583	62209	+	S9_13680	lepB	signal peptidase I	COG:COG0681, COG:U, RefSeq:WP_014645559.1, SO:0001217, UniParc:UPI000259C17D, UniRef:UniRef100_A0A6N7NR65, UniRef:UniRef50_A0A5C7XKU2, UniRef:UniRef90_B8LA58
contig00008	cds	62333	63589	+	S9_13685	araJ	putative arabinose efflux permease AraJ, MFS family	COG:COG2814, COG:G, KEGG:K08224, SO:0001217, UniRef:UniRef50_J7VJW6, UniRef:UniRef90_J7VJW6
contig00008	cds	63708	64616	-	S9_13690	lysR	DNA-binding transcriptional regulator, LysR family	COG:COG0583, COG:K, RefSeq:WP_014645561.1, SO:0001217, UniParc:UPI000259C17F, UniRef:UniRef100_A0A2Y9U5U3, UniRef:UniRef50_J7URM0, UniRef:UniRef90_J7URM0
contig00008	cds	64841	65809	-	S9_13695	lysR	DNA-binding transcriptional regulator, LysR family	COG:COG0583, COG:K, RefSeq:WP_046427979.1, SO:0001217, UniParc:UPI000621E101, UniRef:UniRef100_A0A431UJ93, UniRef:UniRef50_A0A7V8JI42, UniRef:UniRef90_B8LA55
contig00008	cds	65920	67542	+	S9_13700	aceB	malate synthase A	COG:C, COG:COG2225, EC:2.3.3.9, KEGG:K01638, SO:0001217, UniRef:UniRef50_A0A7G9SIK6, UniRef:UniRef90_A0A2Y9U5S7
contig00008	cds	67607	68908	+	S9_13705	aceA	isocitrate lyase	COG:C, COG:COG2224, RefSeq:WP_019337654.1, SO:0001217, UniParc:UPI000317DDB8, UniRef:UniRef100_A0A0M0PCG5, UniRef:UniRef50_P51066, UniRef:UniRef90_A0A7H1AMB3
contig00008	cds	69341	70381	+	S9_13710	gGDEF	GGDEF domain, diguanylate cyclase (c-di-GMP synthetase) or its enzymatically inactive variants	COG:COG2199, COG:T, RefSeq:WP_032956218.1, SO:0001217, UniParc:UPI00049FC67D, UniRef:UniRef100_A0A2Y9U5X1, UniRef:UniRef50_A0A0Q7PTC9, UniRef:UniRef90_J7VJX2
contig00008	cds	70395	72884	+	S9_13715		Adenylate cyclase	SO:0001217, UniRef:UniRef50_A0A0R0DYE5, UniRef:UniRef90_A0A2J0T3W8
contig00008	cds	72892	73185	-	S9_13720		Putative modified peptide	SO:0001217, UniRef:UniRef50_B8LA50, UniRef:UniRef90_A0A6N7NLZ3
contig00008	cds	73324	74490	+	S9_13725		putative peptide maturation dehydrogenase	RefSeq:WP_046427993.1, SO:0001217, UniParc:UPI0006227B84, UniRef:UniRef100_A0A6N7NSF6, UniRef:UniRef50_A0A0S2DAR7, UniRef:UniRef90_B8LA49
contig00008	cds	74510	76507	-	S9_13730	pccA	Acetyl/propionyl-CoA carboxylase, alpha subunit	COG:COG4770, COG:I, EC:6.4.1.4, KEGG:K01968, SO:0001217, UniRef:UniRef50_M4NCK3, UniRef:UniRef90_M5CTM6
contig00008	cds	76534	78144	-	S9_13735	mmdA	Acetyl-CoA carboxylase, carboxyltransferase component	COG:COG4799, COG:I, SO:0001217, UniRef:UniRef50_Q8T2J9, UniRef:UniRef90_B8LA47
contig00008	cds	78155	79318	-	S9_13740	caiA	Acyl-CoA dehydrogenase related to the alkylation response protein AidB	COG:COG1960, COG:I, RefSeq:WP_014645571.1, SO:0001217, UniParc:UPI000259C189, UniRef:UniRef100_A0A1S2B3P1, UniRef:UniRef50_P26440-2, UniRef:UniRef90_J7URM9
contig00008	cds	79478	80095	+	S9_13745	acrR	DNA-binding protein, AcrR family, includes nucleoid occlusion protein SlmA	COG:COG1309, COG:K, RefSeq:WP_014645572.1, SO:0001217, UniParc:UPI000259C18A, UniRef:UniRef100_A0A2J0VL18, UniRef:UniRef50_A0A1H9FXF3, UniRef:UniRef90_M5CSJ7
contig00008	cds	80304	80822	+	S9_13750		Cytochrome C	RefSeq:WP_014035592.1, SO:0001217, UniParc:UPI00021E0B4A, UniRef:UniRef100_A0A2Y9U5W9, UniRef:UniRef50_A0A091B340, UniRef:UniRef90_A0A023Y8W1
contig00008	cds	81031	82476	+	S9_13755		putative extracellular nuclease	COG:COG2374, COG:R, SO:0001217, UniRef:UniRef50_J7VQD6, UniRef:UniRef90_J7VQD6
contig00008	cds	82599	83456	-	S9_13760		EamA/RhaT family transporter	SO:0001217, UniRef:UniRef50_A0A2W5L3U9, UniRef:UniRef90_B4SSM5
contig00008	cds	83500	84171	+	S9_13765		Alpha/beta superfamily hydrolase	COG:COG2945, COG:R, RefSeq:WP_014645576.1, SO:0001217, UniParc:UPI000259C18E, UniRef:UniRef100_A0A6N7NKQ8, UniRef:UniRef50_W4SIG5, UniRef:UniRef90_B4SSM6
contig00008	cds	84168	85268	+	S9_13770	zapE	cell division protein ZapE	COG:COG1485, COG:D, RefSeq:WP_049441797.1, SO:0001217, UniParc:UPI00066C8A8E, UniRef:UniRef100_UPI00066C8A8E, UniRef:UniRef50_V7ZIX1, UniRef:UniRef90_A0A0K2IFP7
contig00008	cds	85369	86205	-	S9_13775		DUF2884 domain-containing protein	RefSeq:WP_032956617.1, SO:0001217, UniParc:UPI00044B0B2B, UniRef:UniRef100_A0A2W6KHB9, UniRef:UniRef50_B4SSM8, UniRef:UniRef90_A0A8I0Y8U2
contig00008	cds	86760	89162	+	S9_13780	nrdA	ribonucleoside-diphosphate reductase subunit alpha	COG:COG0209, COG:F, RefSeq:WP_014645579.1, SO:0001217, UniParc:UPI000259C29C, UniRef:UniRef100_A0A6N7NR81, UniRef:UniRef50_Q6MLM3, UniRef:UniRef90_A0A5C7SHB9
contig00008	cds	89307	90326	+	S9_13785	nrdB	Ribonucleotide reductase beta subunit, ferritin-like domain	COG:COG0208, COG:F, RefSeq:WP_005420683.1, SO:0001217, UniParc:UPI000259C29D, UniRef:UniRef100_A0A0H2QPP3, UniRef:UniRef50_A0A059WDH2, UniRef:UniRef90_M5CIA5
contig00008	cds	90450	91085	-	S9_13790	rhtB	Threonine/homoserine/homoserine lactone efflux protein	COG:COG1280, COG:E, RefSeq:WP_032956621.1, SO:0001217, UniParc:UPI000304B961, UniRef:UniRef100_A0A2Y9U5V2, UniRef:UniRef50_A0A4U9CW32, UniRef:UniRef90_B4SSN1
contig00008	cds	91238	91639	+	S9_13795	yciA	Acyl-CoA hydrolase	COG:COG1607, COG:I, RefSeq:WP_004153688.1, SO:0001217, UniParc:UPI00018FE64F, UniRef:UniRef100_A0A0H2QW04, UniRef:UniRef50_F8CED5, UniRef:UniRef90_B4SSN2
contig00008	cds	91696	92502	+	S9_13800	sIR2	NAD-dependent protein deacetylase	COG:COG0846, COG:O, RefSeq:WP_014645581.1, SO:0001217, UniParc:UPI000259C29F, UniRef:UniRef100_UPI000259C29F, UniRef:UniRef50_A0A0U5AXH8, UniRef:UniRef90_A0A0U5AXH8
contig00008	cds	92608	93744	+	S9_13805	fadH	2,4-dienoyl-CoA reductase or related NADH-dependent reductase, Old Yellow Enzyme (OYE) family	COG:C, COG:COG1902, SO:0001217, UniRef:UniRef50_A0A6J5EXQ8, UniRef:UniRef90_A0A0U5HIN4
contig00008	cds	93748	94659	-	S9_13810	lysR	DNA-binding transcriptional regulator, LysR family	COG:COG0583, COG:K, RefSeq:WP_142235534.1, SO:0001217, UniParc:UPI00114E3F61, UniRef:UniRef100_UPI00114E3F61, UniRef:UniRef50_W1NAC1, UniRef:UniRef90_J7URP3
contig00008	cds	94729	95625	+	S9_13815	purU	formyltetrahydrofolate deformylase	COG:COG0788, COG:F, SO:0001217, UniRef:UniRef50_A0A0A7PQD4, UniRef:UniRef90_B4SSN6
contig00008	cds	95678	96304	-	S9_13820	pncA	bifunctional nicotinamidase/pyrazinamidase	COG:COG1335, COG:HR, RefSeq:WP_014645585.1, SO:0001217, UniParc:UPI000259C2A3, UniRef:UniRef100_A0A2Y9U5Y9, UniRef:UniRef50_A0A5C5U9S3, UniRef:UniRef90_A0A0F5ZPW5
contig00008	cds	96360	97046	-	S9_13825	queH	Epoxyqueuosine reductase QueH (tRNA modification)	COG:COG1636, COG:J, SO:0001217, UniParc:UPI000451E7AF, UniRef:UniRef100_A0A2Y9U5W1, UniRef:UniRef50_Q0I1Q0, UniRef:UniRef90_B4SSN8
contig00008	ncRNA-region	97208	97436	-			Cobalamin riboswitch	RFAM:RF00174, SO:0000035
contig00008	cds	97571	98980	-	S9_13830	pncB	nicotinate phosphoribosyltransferase	COG:COG1488, COG:H, SO:0001217, UniRef:UniRef50_A0A0U5FA46, UniRef:UniRef90_A0A6B8HBB1
contig00008	cds	99045	100094	-	S9_13835		bifunctional nicotinamide-nucleotide adenylyltransferase/Nudix hydroxylase	EC:2.7.7.1, EC:3.6.1.-, KEGG:K13522, RefSeq:WP_014645588.1, SO:0001217, UniParc:UPI000259C2A6, UniRef:UniRef100_A0A2Y9U5Y4, UniRef:UniRef50_A0A0G3X0T1, UniRef:UniRef90_A0A023Y8U3
contig00008	cds	100288	102180	+	S9_13840		PNPLA domain-containing protein	SO:0001217, UniRef:UniRef50_P15715, UniRef:UniRef90_A0A7V8JKB6
contig00008	cds	102315	103682	-	S9_13845		putative transcriptional regulator	COG:COG3800, COG:R, RefSeq:WP_014645590.1, SO:0001217, UniParc:UPI000259C2A8, UniRef:UniRef100_A0A2Y9U5W2, UniRef:UniRef50_H8FIG5, UniRef:UniRef90_J7SY84
contig00008	cds	103798	105303	+	S9_13850	mmsA	Acyl-CoA reductase or other NAD-dependent aldehyde dehydrogenase	COG:COG1012, COG:I, RefSeq:WP_014645591.1, SO:0001217, UniParc:UPI000259C2A9, UniRef:UniRef100_A0A2Y9U5X2, UniRef:UniRef50_P52713, UniRef:UniRef90_B8LA24
contig00008	cds	105318	106484	+	S9_13855	caiA	Acyl-CoA dehydrogenase related to the alkylation response protein AidB	COG:COG1960, COG:I, RefSeq:WP_014645592.1, SO:0001217, UniParc:UPI000259C2AA, UniRef:UniRef100_A0A6N7NLF7, UniRef:UniRef50_A0A3M6TKN3, UniRef:UniRef90_A0A239QCP2
contig00008	cds	106481	107278	+	S9_13860	caiD	Enoyl-CoA hydratase/carnithine racemase	COG:COG1024, COG:I, RefSeq:WP_005407685.1, SO:0001217, UniParc:UPI00021E0B64, UniRef:UniRef100_A0A0M1DZ61, UniRef:UniRef50_A0A069B7X4, UniRef:UniRef90_A0A498BU69
contig00008	cds	107275	108450	+	S9_13865	caiD	Enoyl-CoA hydratase/carnithine racemase	COG:COG1024, COG:I, RefSeq:WP_197605541.1, SO:0001217, UniParc:UPI0018D39952, UniRef:UniRef100_UPI0018D39952, UniRef:UniRef50_A0A157SKY0, UniRef:UniRef90_J7V7T7
contig00008	cds	108447	109337	+	S9_13870	mmsB	3-hydroxyisobutyrate dehydrogenase	COG:COG2084, COG:I, RefSeq:WP_005407687.1, SO:0001217, UniParc:UPI0001737CBD, UniRef:UniRef100_A0A0H2QVY2, UniRef:UniRef50_Q9I5I6, UniRef:UniRef90_A0A023Y805
contig00008	cds	109557	109982	-	S9_13875	osmC	Organic hydroperoxide reductase OsmC/OhrA	COG:COG1764, COG:V, RefSeq:WP_004153735.1, SO:0001217, UniParc:UPI0001737CBE, UniRef:UniRef100_A0A0F5ZQ02, UniRef:UniRef50_P0A0V4, UniRef:UniRef90_M5D614
contig00008	cds	110094	111050	-	S9_13880		putative Co/Zn/Cd cation transporter, cation efflux family	COG:COG3965, COG:P, RefSeq:WP_014645594.1, SO:0001217, UniParc:UPI000259C2AC, UniRef:UniRef100_A0A6N7NSI5, UniRef:UniRef50_M5CSH2, UniRef:UniRef90_A0A1A6XTZ0
contig00008	cds	111429	111941	+	S9_13885		head-tail connector protein	RefSeq:WP_014645595.1, SO:0001217, UniParc:UPI000259C2AD, UniRef:UniRef100_A0A2Y9U5Z5, UniRef:UniRef50_A0A193FWZ1, UniRef:UniRef90_A0A2Y9U5Z5
contig00008	cds	111938	112288	+	S9_13890		phage head closure protein	RefSeq:WP_014645596.1, SO:0001217, UniParc:UPI000259C2AE, UniRef:UniRef100_A0A2Y9U5T7, UniRef:UniRef50_A0A2Y9U5T7, UniRef:UniRef90_A0A2Y9U5T7
contig00008	cds	112312	112668	+	S9_13895		DUF3168 domain-containing protein	RefSeq:WP_014645597.1, SO:0001217, UniParc:UPI000259C2AF, UniRef:UniRef100_A0A2Y9U5X0, UniRef:UniRef50_A0A2Y9U5X0, UniRef:UniRef90_A0A2Y9U5X0
contig00008	cds	112740	113399	+	S9_13900		Phage tail tube protein, TTP	RefSeq:WP_014645598.1, SO:0001217, UniParc:UPI000259C2B0, UniRef:UniRef100_A0A2Y9U5Y2, UniRef:UniRef50_I7H417, UniRef:UniRef90_A0A1W1H2U9
contig00008	cds	113399	113707	+	S9_13905		Tail assembly chaperone	RefSeq:WP_014645599.1, SO:0001217, UniParc:UPI000259C2B1, UniRef:UniRef100_A0A2W6L8Y3, UniRef:UniRef50_A0A2W6L8Y3, UniRef:UniRef90_A0A2W6L8Y3
contig00008	cds	113758	114015	+	S9_13910		DUF1799 domain-containing protein	RefSeq:WP_014645600.1, SO:0001217, UniParc:UPI000259C2B2, UniRef:UniRef100_A0A2W6KKD5, UniRef:UniRef50_A0A2W6KKD5, UniRef:UniRef90_A0A2W6KKD5
contig00008	cds	114091	115455	+	S9_13915		Phage tail protein	RefSeq:WP_126411612.1, SO:0001217, UniParc:UPI000F6D0176, UniRef:UniRef100_UPI000F6D0176, UniRef:UniRef50_A0A2J0UBE5, UniRef:UniRef90_A0A2W6NUQ5
contig00008	cds	115452	115781	+	S9_13920		Phage tail protein	SO:0001217, UniRef:UniRef50_A0A2Z6TIF8, UniRef:UniRef90_A0A2Y9U5Y3
contig00008	cds	115790	116956	+	S9_13925		SASA domain-containing protein	SO:0001217, UniRef:UniRef50_A0A1Z2LEW7, UniRef:UniRef90_A0A1Z2LEW7
contig00008	cds	117074	118225	+	S9_13930		Ig-like domain-containing protein	SO:0001217, UniRef:UniRef50_A0A1Z2LF82, UniRef:UniRef90_A0A1Z2LF82
contig00008	cds	118257	119378	+	S9_13935		Phage tail protein	SO:0001217, UniRef:UniRef50_A0A1Z2LF15, UniRef:UniRef90_A0A2J0UBE1
contig00008	cds	119380	119832	+	S9_13940		DNA-binding protein	RefSeq:WP_049441823.1, SO:0001217, UniParc:UPI00066CE065, UniRef:UniRef100_UPI00066CE065, UniRef:UniRef50_A0A2W6M4P7, UniRef:UniRef90_A0A2J0UBD8
contig00008	cds	119845	120984	+	S9_13945		Capsid protein	RefSeq:WP_053494634.1, SO:0001217, UniParc:UPI000659E32F, UniRef:UniRef100_A0A2W6M0R2, UniRef:UniRef50_A0A2W6M0R2, UniRef:UniRef90_A0A2W6M0R2
contig00008	cds	121027	122163	+	S9_13950	cenC	Carbohydrate-binding protein CenC	RefSeq:WP_164077527.1, SO:0001217, UniParc:UPI001310FA4A, UniRef:UniRef100_UPI001310FA4A, UniRef:UniRef50_A0A2W6MR69, UniRef:UniRef90_A0A2W6MR69
contig00008	cds	122316	123011	+	S9_13955		phage minor tail protein L	RefSeq:WP_014645608.1, SO:0001217, UniParc:UPI000259C2BA, UniRef:UniRef100_A0A6N7NLH6, UniRef:UniRef50_A0A7G5B9F7, UniRef:UniRef90_A0A1W1H2W6
contig00008	cds	123074	123814	+	S9_13960		Proteasome lid subunit RPN8/RPN11	RefSeq:WP_032956266.1, SO:0001217, UniParc:UPI0004458120, UniRef:UniRef100_A0A6N7NT55, UniRef:UniRef50_A2VQ25, UniRef:UniRef90_A0A397MAR8
contig00008	cds	123807	124400	+	S9_13965		Phage tail protein	RefSeq:WP_049405454.1, SO:0001217, UniParc:UPI0006578D78, UniRef:UniRef100_A0A2Y9U5X6, UniRef:UniRef50_A0A6S7DTJ3, UniRef:UniRef90_A0A2Y9U5X6
contig00008	cds	124397	127885	+	S9_13970		Host specificity protein J	SO:0001217, UniRef:UniRef50_A0A6G5YC95, UniRef:UniRef90_A0A2J0UBE0
contig00008	cds	127885	128202	+	S9_13975		Phage tail protein	RefSeq:WP_041862969.1, SO:0001217, UniParc:UPI0005A463A5, UniRef:UniRef100_A0A6N7NM38, UniRef:UniRef50_A0A1Z2LF87, UniRef:UniRef90_A0A6N7NM38
contig00008	cds	128202	128912	+	S9_13980		Collar domain-containing protein	RefSeq:WP_041862971.1, SO:0001217, UniParc:UPI0005A472EB, UniRef:UniRef100_A0A6N7NSJ6, UniRef:UniRef50_A0A1Z2LF05, UniRef:UniRef90_A0A6N7NSJ6
contig00008	cds	129197	129820	+	S9_13985	sulP	(pseudo) SulP family inorganic anion transporter	SO:0001217, UniRef:UniRef50_UPI0021CA45E4, UniRef:UniRef90_UPI0021CA45E4
contig00008	cds	129976	130851	+	S9_13990	lprI	lysozyme inhibitor LprI family protein	SO:0001217, UniRef:UniRef50_A0A2M9QR84, UniRef:UniRef90_UPI000F6B7CB4
contig00008	cds	131201	131794	+	S9_13995	lprI	LprI domain-containing protein	RefSeq:WP_014645616.1, SO:0001217, UniParc:UPI000259C3ED, UniRef:UniRef100_A0A2Y9U5Y6, UniRef:UniRef50_A0A0M0P6U0, UniRef:UniRef90_A0A0M0P6U0
contig00008	cds	131820	134234	+	S9_14000		Peptidoglycan-binding protein	SO:0001217, UniRef:UniRef50_A0A1W1H2Y0, UniRef:UniRef90_A0A1Z2LEZ4
contig00008	cds	134329	135360	+	S9_14005	dusA	tRNA dihydrouridine(20/20a) synthase DusA	COG:COG0042, COG:J, RefSeq:WP_168708234.1, SO:0001217, UniParc:UPI000DAFBD7C, UniRef:UniRef100_UPI000DAFBD7C, UniRef:UniRef50_Q8PFF8, UniRef:UniRef90_B4SSQ0
contig00008	cds	135574	135948	+	S9_14010		PepSY domain-containing protein	RefSeq:WP_014645619.1, SO:0001217, UniParc:UPI000259C3F0, UniRef:UniRef100_A0A2Y9U5Z2, UniRef:UniRef50_A0A0F5ZPP8, UniRef:UniRef90_A0A0K2IFJ1
contig00008	cds	136022	136705	+	S9_14015		DNA-binding response regulator	RefSeq:WP_004136763.1, SO:0001217, UniParc:UPI0000EB9058, UniRef:UniRef100_A0A0R0E103, UniRef:UniRef50_A0A0S2DMK6, UniRef:UniRef90_A0A0S2DMK6
contig00008	cds	136791	138155	+	S9_14020	baeS	Signal transduction histidine kinase	COG:COG0642, COG:T, EC:2.7.13.3, KEGG:K07637, SO:0001217, UniRef:UniRef50_A0A0K0GQX0, UniRef:UniRef90_B8LA15
contig00008	cds	138241	139032	-	S9_14025	mtfA	Mlc titration factor MtfA, regulates ptsG expression	COG:COG3228, COG:T, RefSeq:WP_167692531.1, SO:0001217, UniParc:UPI001431C520, UniRef:UniRef100_UPI001431C520, UniRef:UniRef50_A0A2A3LL30, UniRef:UniRef90_B2FI96
contig00008	cds	138999	139283	-	S9_14030		Secreted protein	RefSeq:WP_046428091.1, SO:0001217, UniParc:UPI000621815D, UniRef:UniRef100_A0A6N7NM47, UniRef:UniRef50_B2FI97, UniRef:UniRef90_B2FI97
contig00008	cds	139428	140396	+	S9_14035	birA	bifunctional biotin--[acetyl-CoA-carboxylase] ligase/biotin operon repressor BirA	COG:COG1654, COG:K, SO:0001217, UniRef:UniRef50_B2FI98, UniRef:UniRef90_B2FI98
contig00008	cds	140393	141124	+	S9_14040	coaX	type III pantothenate kinase	COG:COG1521, COG:H, EC:2.7.1.33, GO:0004594, GO:0005524, GO:0005737, GO:0015937, GO:0016310, SO:0001217, UniRef:UniRef50_B2FIV8, UniRef:UniRef90_B2FIV8
contig00008	cds	141134	141988	+	S9_14045	damX	Septal ring-binding cell division protein DamX	SO:0001217, UniRef:UniRef50_A0A7Y9NGC4
contig00008	tRNA	142029	142104	+	S9_14050	trnT	tRNA-Thr(tgt)	SO:0000270
contig00008	cds	142189	143313	-	S9_14055		DUF6696 domain-containing protein	SO:0001217, UniRef:UniRef50_V7Z8P1, UniRef:UniRef90_A0A2R3PVY2
contig00008	cds	143341	143745	-	S9_14060		Transcriptional regulator	SO:0001217, UniRef:UniRef50_A0A1A6XQU0
contig00008	cds	144516	144818	+	S9_14065	pA5055	DUF971 domain-containing protein	COG:COG3636, COG:X, RefSeq:WP_197557639.1, SO:0001217, UniParc:UPI0018D3388B, UniRef:UniRef100_UPI0018D3388B, UniRef:UniRef50_J7URR4, UniRef:UniRef90_J7URR4
contig00008	cds	144876	145199	-	S9_14070		FAD-binding FR-type domain-containing protein	SO:0001217, UniRef:UniRef50_B2FJ09, UniRef:UniRef90_B2FJ09
contig00008	cds	145279	145686	-	S9_14075		QslA-E domain-containing protein	SO:0001217, UniRef:UniRef50_A0A149QJW2, UniRef:UniRef90_UPI0019D4AB7E
contig00008	ncRNA	145724	145807	-	S9_14080	C4	C4 antisense RNA	RFAM:RF01695, SO:0000644
contig00008	cds	146282	147052	+	S9_14085		DUF3011 domain-containing protein	SO:0001217, UniRef:UniRef50_A0A2U4H999, UniRef:UniRef90_A0A270NI80
contig00008	cds	147124	147573	-	S9_14090		DUF4864 domain-containing protein	SO:0001217, UniRef:UniRef50_A0A1A6XT76, UniRef:UniRef90_A0A2W6IEH6
contig00008	cds	147848	148768	+	S9_14095	rocF	arginase	RefSeq:WP_032956249.1, SO:0001217, UniParc:UPI0004539723, UniRef:UniRef100_A0A2W6LZP9, UniRef:UniRef50_A0A518N539, UniRef:UniRef90_A0A0U5HW24
contig00008	cds	148929	149066	+	S9_14100		putative small secreted protein	COG:COG5510, COG:S, RefSeq:WP_014035659.1, SO:0001217, UniParc:UPI00021E0C3A, UniRef:UniRef100_A0A0H2QPP5, UniRef:UniRef50_A0A1W9JF30, UniRef:UniRef90_A0A0R0AZR1
contig00008	cds	149270	149491	+	S9_14105	yjbJ	UPF0337 protein	COG:COG3237, COG:S, RefSeq:WP_004153772.1, SO:0001217, UniParc:UPI0001737AC5, UniRef:UniRef100_A0A0H2QVR6, UniRef:UniRef50_H3N5W4, UniRef:UniRef90_A0A7Z1RKZ1
contig00008	cds	149565	150371	-	S9_14110		LssY-C domain-containing protein	RefSeq:WP_049441838.1, SO:0001217, UniParc:UPI00066AE9BD, UniRef:UniRef100_UPI00066AE9BD, UniRef:UniRef50_A0A0M0P724, UniRef:UniRef90_A0A0M0P724
contig00008	cds	150480	151775	+	S9_14115	trpS	tryptophan--tRNA ligase	COG:COG3422, COG:S, RefSeq:WP_014645631.1, SO:0001217, UniParc:UPI000259C3FD, UniRef:UniRef100_A0A2Y9U5X9, UniRef:UniRef50_A0A1H4FG39, UniRef:UniRef90_B4STA4
contig00008	cds	151979	152275	+	S9_14120		Transmembrane protein	RefSeq:WP_032956243.1, SO:0001217, UniParc:UPI0004487534, UniRef:UniRef100_UPI001F3C100E, UniRef:UniRef50_J7V7W7, UniRef:UniRef90_A0A1A6Y123
contig00008	cds	152480	153412	+	S9_14125	gloB	Glyoxylase or a related metal-dependent hydrolase, beta-lactamase superfamily II	COG:COG0491, COG:R, RefSeq:WP_014645633.1, SO:0001217, UniParc:UPI000259C3FF, UniRef:UniRef100_UPI000259C3FF, UniRef:UniRef50_A0A2N7QR41, UniRef:UniRef90_J7SY91
contig00008	cds	153518	155170	+	S9_14130	iap	Zn-dependent amino- or carboxypeptidase, M28 family	COG:COG2234, COG:OE, RefSeq:WP_014645634.1, SO:0001217, UniParc:UPI000259C400, UniRef:UniRef100_A0A6N7NT87, UniRef:UniRef50_A0A3N1K7P8, UniRef:UniRef90_J7VQI6
contig00008	cds	155337	155633	-	S9_14135		Transmembrane protein	RefSeq:WP_014645635.1, SO:0001217, UniParc:UPI000259C401, UniRef:UniRef100_A0A2Y9U608, UniRef:UniRef50_B4STA8, UniRef:UniRef90_A0A0U5HK94
contig00008	cds	155701	157035	-	S9_14140	proP	MFS family permease, includes anhydromuropeptide permease AmpG	COG:COG0477, COG:GEPR, RefSeq:WP_014645636.1, SO:0001217, UniParc:UPI000259C402, UniRef:UniRef100_A0A2Y9U626, UniRef:UniRef50_A0A2S7CL80, UniRef:UniRef90_J7URS9
contig00008	cds	157259	158164	+	S9_14145	yedA	drug/metabolite exporter YedA	COG:COG0697, COG:GER, RefSeq:WP_049441840.1, SO:0001217, UniParc:UPI00066ADAAA, UniRef:UniRef100_UPI00066ADAAA, UniRef:UniRef50_E6WW03, UniRef:UniRef90_A0A0R0APW3
contig00008	cds	158161	159057	+	S9_14150	rarD	EamA family transporter RarD	COG:COG2962, COG:R, RefSeq:WP_014645638.1, SO:0001217, UniParc:UPI000259C404, UniRef:UniRef100_A0A2Y9U629, UniRef:UniRef50_A0A290XI46, UniRef:UniRef90_A0A1A6XR42
contig00008	cds	159267	162092	-	S9_14155		Btub1 protein	SO:0001217, UniRef:UniRef50_A0A1D8YAQ1, UniRef:UniRef90_M5CTT4
contig00008	cds	162451	162729	+	S9_14160		Imm35 domain-containing protein	RefSeq:WP_019661820.1, SO:0001217, UniParc:UPI0002F2540E, UniRef:UniRef100_A0A0H2QVQ3, UniRef:UniRef50_M5CHV0, UniRef:UniRef90_A0A0H2QVQ3
contig00008	cds	162826	164148	-	S9_14165	salY	ABC-type antimicrobial peptide transport system, permease component	COG:COG0577, COG:V, RefSeq:WP_032956233.1, SO:0001217, UniParc:UPI0004471BB4, UniRef:UniRef100_A0A6N7NP88, UniRef:UniRef50_Q8P403, UniRef:UniRef90_M5D629
contig00008	cds	164162	165319	-	S9_14170	lolC	ABC-type transport system involved in lipoprotein release, permease component LolC	COG:COG4591, COG:M, RefSeq:WP_014035671.1, SO:0001217, UniParc:UPI00021E0CEF, UniRef:UniRef100_A0A8I0Y6C4, UniRef:UniRef50_A0A2N7QN15, UniRef:UniRef90_M5CSJ2
contig00008	cds	165334	166023	-	S9_14175	lolD	ABC-type lipoprotein export system, ATPase component	COG:COG1136, COG:M, RefSeq:WP_004137569.1, SO:0001217, UniParc:UPI00021E0CF0, UniRef:UniRef100_A0A0H2R830, UniRef:UniRef50_A0A102PJN1, UniRef:UniRef90_A0A0U5HKJ3
contig00008	cds	166126	167373	-	S9_14180	acrA	Multidrug efflux pump subunit AcrA (membrane-fusion protein)	COG:COG0845, COG:MV, SO:0001217, UniRef:UniRef50_A0A091B2V5, UniRef:UniRef90_M5CSV7
contig00008	cds	167710	168933	+	S9_14185		Sensor histidine kinase	EC:2.7.13.3, KEGG:K07778, RefSeq:WP_032956229.1, SO:0001217, UniParc:UPI00044D5C0B, UniRef:UniRef100_A0A2Y9U662, UniRef:UniRef50_A0A0G9H9V6, UniRef:UniRef90_A0A4V3NL64
contig00008	cds	168930	169532	+	S9_14190	citB	DNA-binding response regulator, NarL/FixJ family, contains REC and HTH domains	COG:COG2197, COG:TK, KEGG:K07693, RefSeq:WP_014645643.1, SO:0001217, UniParc:UPI000259C50E, UniRef:UniRef100_A0A0H2QPN7, UniRef:UniRef50_A0A091ARB0, UniRef:UniRef90_M5CTU8
contig00008	cds	170090	170626	-	S9_14195	cybB	Cytochrome b561	COG:C, COG:COG3038, RefSeq:WP_197606196.1, SO:0001217, UniParc:UPI0018D47EC9, UniRef:UniRef100_UPI0018D47EC9, UniRef:UniRef50_A0A1B5DAT9, UniRef:UniRef90_J7SY95
contig00008	cds	170623	171726	-	S9_14200	katE	Catalase	COG:COG0753, COG:P, RefSeq:WP_032961465.1, SO:0001217, UniParc:UPI00044E26DB, UniRef:UniRef100_A0A2Y9UFF4, UniRef:UniRef50_A0A0A0F0W5, UniRef:UniRef90_B2FJ43
contig00008	cds	171863	173230	-	S9_14205	pepB	Leucyl aminopeptidase	COG:COG0260, COG:E, EC:3.4.11.1, KEGG:K01255, RefSeq:WP_049408696.1, SO:0001217, UniParc:UPI0006590ACC, UniRef:UniRef100_UPI0006590ACC, UniRef:UniRef50_Q3BN52, UniRef:UniRef90_J7VK62
contig00008	cds	173234	173953	-	S9_14210	yigB	FMN and 5-amino-6-(5-phospho-D-ribitylamino)uracil phosphatase YigB, HAD superfamily (riboflavin biosynthesis)	COG:COG1011, COG:H, RefSeq:WP_014645647.1, SO:0001217, UniParc:UPI000259C512, UniRef:UniRef100_A0A2Y9UG49, UniRef:UniRef50_A0A091AWP8, UniRef:UniRef90_M5CIB8
contig00008	cds	174028	174360	-	S9_14215		DUF3237 domain-containing protein	SO:0001217, UniParc:UPI000259C513, UniRef:UniRef100_A0A0U5I4C8, UniRef:UniRef50_A0A023Y7P3, UniRef:UniRef90_J7V7Y7
contig00008	cds	174587	175696	-	S9_14220	perM	putative PurR-regulated permease PerM	COG:COG0628, COG:R, RefSeq:WP_049441853.1, SO:0001217, UniParc:UPI00066E47D4, UniRef:UniRef100_UPI00066E47D4, UniRef:UniRef50_J7SY96, UniRef:UniRef90_J7SY96
contig00008	cds	175764	176219	-	S9_14225		Protein sip-5	SO:0001217, UniRef:UniRef50_B4STC6, UniRef:UniRef90_M5CT89
contig00008	cds	176216	176686	-	S9_14230		Phage holin family protein	RefSeq:WP_014645651.1, SO:0001217, UniParc:UPI000259C516, UniRef:UniRef100_A0A2Y9UFF7, UniRef:UniRef50_A0A126NRH6, UniRef:UniRef90_A0A2J0SGV9
contig00008	cds	176695	177060	-	S9_14235	csbD	CsbD family protein	RefSeq:WP_004153835.1, SO:0001217, UniParc:UPI0001737AFE, UniRef:UniRef100_A0A0F5ZQY9, UniRef:UniRef50_A0A1B3W5N9, UniRef:UniRef90_A0A0K2IFD5
contig00008	cds	177162	178595	-	S9_14240	degQ	Periplasmic serine protease, S1-C subfamily, contain C-terminal PDZ domain	COG:COG0265, COG:O, RefSeq:WP_014645652.1, SO:0001217, UniParc:UPI000259C517, UniRef:UniRef100_A0A6N7NU98, UniRef:UniRef50_A0A0K2ZUG7, UniRef:UniRef90_B4STC9
contig00008	cds	179086	179967	+	S9_14245		Histone	RefSeq:WP_032961452.1, SO:0001217, UniParc:UPI000451F4AF, UniRef:UniRef100_UPI000451F4AF, UniRef:UniRef50_A0A7Y9NGA7, UniRef:UniRef90_A0A6N7NKZ1
contig00008	cds	180074	180760	+	S9_14250		Integral membrane protein	RefSeq:WP_014645654.1, SO:0001217, UniParc:UPI000259C519, UniRef:UniRef100_A0A2Y9UFG4, UniRef:UniRef50_A0A0S1Y4N0, UniRef:UniRef90_B8L9U7
contig00008	cds	180776	181135	-	S9_14255	ybaA	DUF1428 domain-containing protein	COG:COG5507, COG:S, RefSeq:WP_014645655.1, SO:0001217, UniParc:UPI000259C51A, UniRef:UniRef100_A0A2Y9UFL8, UniRef:UniRef50_V4QPK3, UniRef:UniRef90_B2FJU8
contig00008	cds	181413	181985	+	S9_14260		Ax21 family protein	RefSeq:WP_014645657.1, SO:0001217, UniParc:UPI000259C51C, UniRef:UniRef100_A0A2Y9UFG1, UniRef:UniRef50_A0A023Y929, UniRef:UniRef90_B8L9U4
contig00008	cds	182184	182867	+	S9_14265	luxR	LuxR family transcriptional regulator	RefSeq:WP_032961444.1, SO:0001217, UniParc:UPI000519D838, UniRef:UniRef100_A0A2Y9UFP0, UniRef:UniRef50_J7VQM3, UniRef:UniRef90_A0A0M0P856
contig00008	cds	182874	183263	-	S9_14270	flgN	Flagellar protein FlgN	RefSeq:WP_010486915.1, SO:0001217, UniParc:UPI000259C51E, UniRef:UniRef100_A0A8D5X5P7, UniRef:UniRef50_B4STD5, UniRef:UniRef90_B4STD5
contig00008	cds	183442	184140	+	S9_14275	bcsS	Cellulose biosynthesis protein BcsS	RefSeq:WP_197574627.1, SO:0001217, UniParc:UPI0018D2FB07, UniRef:UniRef100_UPI0018D2FB07, UniRef:UniRef50_B4STD6, UniRef:UniRef90_B4STD6
contig00008	cds	184137	185330	-	S9_14280	araJ	putative arabinose efflux permease AraJ, MFS family	COG:COG2814, COG:G, EC:2.1.2.1, KEGG:K00600, SO:0001217, UniRef:UniRef50_P76628, UniRef:UniRef90_J7V800
contig00008	cds	185429	186316	+	S9_14285	lysR	DNA-binding transcriptional regulator, LysR family	COG:COG0583, COG:K, RefSeq:WP_014645661.1, SO:0001217, UniParc:UPI000259C521, UniRef:UniRef100_A0A2Y9UG06, UniRef:UniRef50_A0A023Y863, UniRef:UniRef90_B4STD8
contig00008	cds	186285	186752	-	S9_14290	yehS	DUF1456 domain-containing protein	COG:COG4807, COG:S, RefSeq:WP_014645662.1, SO:0001217, UniParc:UPI000259C522, UniRef:UniRef100_A0A2Y9UFF0, UniRef:UniRef50_M5CIC7, UniRef:UniRef90_M5CIC7
contig00008	cds	186876	187628	+	S9_14295	ydfG	NADP-dependent 3-hydroxy acid dehydrogenase YdfG	COG:C, COG:COG4221, RefSeq:WP_014035694.1, SO:0001217, UniParc:UPI00021E0DAF, UniRef:UniRef100_A0A0H2QPB5, UniRef:UniRef50_Q9KWN1, UniRef:UniRef90_J7URX0
contig00008	cds	187719	188615	-	S9_14300	ftsN	Cell division protein FtsN	COG:COG3087, COG:D, RefSeq:WP_046428160.1, SO:0001217, UniParc:UPI0006215174, UniRef:UniRef100_A0A6N7NMA2, UniRef:UniRef50_A0A0Q9EPW5, UniRef:UniRef90_A0A2J0UBK3
contig00008	cds	188637	190325	-	S9_14305	argS	arginine--tRNA ligase	COG:COG0018, COG:J, EC:6.1.1.19, GO:0004814, GO:0005524, GO:0005737, GO:0006420, RefSeq:WP_032961431.1, SO:0001217, UniParc:UPI0004524235, UniRef:UniRef100_A0A2Y9UFM8, UniRef:UniRef50_Q74C63, UniRef:UniRef90_B2FJW0
contig00008	cds	190438	191193	-	S9_14310	radC	DNA repair protein RadC	COG:COG2003, COG:L, GO:0006508, GO:0008237, GO:0046872, SO:0001217, UniRef:UniRef50_Q9PGZ8, UniRef:UniRef90_B2FJW1
contig00008	cds	191213	191839	-	S9_14315		Transcriptional regulator	RefSeq:WP_014645666.1, SO:0001217, UniParc:UPI000259C526, UniRef:UniRef100_A0A2W6LWL4, UniRef:UniRef50_J7URX5, UniRef:UniRef90_A0A0M0P759
contig00008	cds	192039	193328	+	S9_14320	coaBC	bifunctional phosphopantothenoylcysteine decarboxylase/phosphopantothenate--cysteine ligase CoaBC	COG:COG0452, COG:H, RefSeq:WP_014645667.1, SO:0001217, UniParc:UPI000259C527, UniRef:UniRef100_UPI000259C527, UniRef:UniRef50_A0A7R7AIV5, UniRef:UniRef90_B2FJW3
contig00008	cds	193325	193798	+	S9_14325	dut	dUTP diphosphatase	COG:COG0756, COG:FV, RefSeq:WP_014035700.1, SO:0001217, UniParc:UPI00021E0DB5, UniRef:UniRef100_A0A6N7NKR1, UniRef:UniRef50_P06968, UniRef:UniRef90_B4STE7
contig00008	cds	193811	196159	+	S9_14330	manB	Phosphomannomutase	COG:COG1109, COG:G, SO:0001217, UniRef:UniRef50_A0A0D0QIS3, UniRef:UniRef90_A0A0U5I1T3
contig00008	cds	196634	197347	-	S9_14335	ompR	DNA-binding response regulator, OmpR family, contains REC and winged-helix (wHTH) domain	COG:COG0745, COG:TK, RefSeq:WP_032961423.1, SO:0001217, UniParc:UPI00044B891C, UniRef:UniRef100_A0A2Y9UFH7, UniRef:UniRef50_A0A7R9L8Z2, UniRef:UniRef90_J7VK96
contig00008	cds	197328	199988	-	S9_14340	kdpD	K+-sensing histidine kinase KdpD	COG:COG2205, COG:T, RefSeq:WP_014645670.1, SO:0001217, UniParc:UPI000259C52A, UniRef:UniRef100_A0A2Y9UG20, UniRef:UniRef50_A0A2P1NMC8, UniRef:UniRef90_A0A0U5I3K1
contig00008	cds	200040	200690	-	S9_14345	kdpC	potassium-transporting ATPase subunit KdpC	RefSeq:WP_053495930.1, SO:0001217, UniParc:UPI0006AC3EA6, UniRef:UniRef100_UPI0006AC3EA6, UniRef:UniRef50_A0A2S7DW23, UniRef:UniRef90_A0A2J0UBK1
contig00008	cds	200687	202744	-	S9_14350	kdpB	potassium-transporting ATPase subunit KdpB	COG:COG2216, COG:P, RefSeq:WP_049441858.1, SO:0001217, UniParc:UPI00066A929C, UniRef:UniRef100_A0A2Y9UFD0, UniRef:UniRef50_Q0SHD1, UniRef:UniRef90_B2FJW9
contig00008	cds	202755	204464	-	S9_14355	kdpA	potassium-transporting ATPase subunit KdpA	COG:COG2060, COG:P, RefSeq:WP_014645673.1, SO:0001217, UniParc:UPI000259C5FD, UniRef:UniRef100_A0A6N7NSR6, UniRef:UniRef50_A0A4Q1JVX4, UniRef:UniRef90_B8L9U9
contig00008	cds	204789	205451	-	S9_14360		DUF4124 domain-containing protein	RefSeq:WP_032961414.1, SO:0001217, UniParc:UPI00044834E5, UniRef:UniRef100_A0A2W6MMB0, UniRef:UniRef50_A0A060H1A5, UniRef:UniRef90_A0A0L8AF21
contig00008	cds	205470	206129	-	S9_14365	pyrE	Orotate phosphoribosyltransferase	COG:COG0461, COG:F, EC:2.4.2.10, GO:0000287, GO:0004588, GO:0044205, RefSeq:WP_032961411.1, SO:0001217, UniParc:UPI00044BCA1F, UniRef:UniRef100_A0A2Y9UGA2, UniRef:UniRef50_B2FJX2, UniRef:UniRef90_B2FJX2
contig00008	cds	206292	207092	+	S9_14370	xthA	exodeoxyribonuclease III	COG:COG0708, COG:L, EC:3.1.11.2, KEGG:K01142, SO:0001217, UniRef:UniRef50_Q83EM1, UniRef:UniRef90_A0A8F6DEE4
contig00008	cds	207089	208393	+	S9_14375		Signal transduction protein	KEGG:K08218, RefSeq:WP_014645677.1, SO:0001217, UniParc:UPI000259C601, UniRef:UniRef100_A0A2Y9UFR7, UniRef:UniRef50_W4SJR6, UniRef:UniRef90_A0A0R0CB94
contig00008	cds	208472	208702	+	S9_14380	copG	CopG family transcriptional regulator	RefSeq:WP_014645678.1, SO:0001217, UniParc:UPI000259C602, UniRef:UniRef100_A0A0H2R7Z6, UniRef:UniRef50_A0A0F5ZPT8, UniRef:UniRef90_A0A0F5ZPT8
contig00008	cds	208809	209936	-	S9_14385	anmK	anhydro-N-acetylmuramic acid kinase	COG:COG2377, COG:M, RefSeq:WP_262093320.1, SO:0001217, UniParc:UPI0021C82164, UniRef:UniRef100_UPI0021C82164, UniRef:UniRef50_Q1QT13, UniRef:UniRef90_B2FJX6
contig00008	cds	210003	211475	-	S9_14390	oapA	Cell division protein YtfB/OapA (opacity-associated protein A)	COG:COG3061, COG:D, RefSeq:WP_032961400.1, SO:0001217, UniParc:UPI000452B3DE, UniRef:UniRef100_A0A2Y9UFM1, UniRef:UniRef50_A0A4U3G550, UniRef:UniRef90_M5CIE6
contig00008	cds	211643	212854	+	S9_14395	tyrS	tyrosine--tRNA ligase	COG:COG0162, COG:J, RefSeq:WP_049441862.1, SO:0001217, UniParc:UPI00066A64E8, UniRef:UniRef100_UPI00066A64E8, UniRef:UniRef50_P56417, UniRef:UniRef90_A0A0F5ZPY4
contig00009	cds	106	732	-	S9_14400		Superoxide dismutase [Cu-Zn]	RefSeq:WP_049408330.1, SO:0001217, UniParc:UPI00066C4B69, UniRef:UniRef100_UPI00066C4B69, UniRef:UniRef50_M5CTG1, UniRef:UniRef90_M5CTG1
contig00009	cds	765	1334	-	S9_14405	sodC	Cu/Zn superoxide dismutase	COG:COG2032, COG:P, RefSeq:WP_014645498.1, SO:0001217, UniParc:UPI000259BF24, UniRef:UniRef100_A0A3S0JKJ0, UniRef:UniRef50_A0A8E1SYN0, UniRef:UniRef90_M5CS92
contig00009	cds	1428	2876	-	S9_14410	ntrC	nitrogen regulation protein NR(I)	COG:COG2204, COG:T, RefSeq:WP_032959347.1, SO:0001217, UniParc:UPI00049F9459, UniRef:UniRef100_UPI00049F9459, UniRef:UniRef50_A0A087MH64, UniRef:UniRef90_B2FHC5
contig00009	cds	2869	3930	-	S9_14415	ntrB	Signal transduction histidine kinase NtrB, nitrogen specific	COG:COG3852, COG:T, RefSeq:WP_032959394.1, SO:0001217, UniParc:UPI00045064B4, UniRef:UniRef100_A0A165MBJ6, UniRef:UniRef50_A0A4Q8M3M7, UniRef:UniRef90_B2FHC4
contig00009	cds	4046	6091	-	S9_14420	fiu	Outer membrane receptor for monomeric catechols	COG:COG4774, COG:P, SO:0001217, UniRef:UniRef50_A0A0U5FA66, UniRef:UniRef90_J7VE37
contig00009	cds	6195	6509	-	S9_14425		EF-hand domain-containing protein	RefSeq:WP_005411860.1, SO:0001217, UniParc:UPI0002B8B9DF, UniRef:UniRef100_A0A2Y9U5Q1, UniRef:UniRef50_A0A2U4H7M0, UniRef:UniRef90_A0A2U4H7M0
contig00009	cds	6617	7783	-	S9_14430	mltA	Membrane-bound lytic murein transglycosylase	COG:COG2821, COG:M, EC:4.2.2.-, KEGG:K08304, RefSeq:WP_032959393.1, SO:0001217, UniParc:UPI0004537677, UniRef:UniRef100_UPI0004537677, UniRef:UniRef50_K9NRN0, UniRef:UniRef90_B2FHC1
contig00009	cds	7851	8672	-	S9_14435	ampD	N-acetyl-anhydromuramyl-L-alanine amidase AmpD	COG:COG3023, COG:M, SO:0001217, UniRef:UniRef50_A0A0F3KQ95, UniRef:UniRef90_A0A0U5HJQ3
contig00009	cds	9525	9902	-	S9_14440		PT-VENN domain-containing protein	RefSeq:WP_032959340.1, SO:0001217, UniParc:UPI000449F6DB, UniRef:UniRef100_UPI000449F6DB, UniRef:UniRef50_A0A2Y9U5M1, UniRef:UniRef90_A0A2Y9U5M1
contig00009	cds	11245	12675	-	S9_14445	amtB	Ammonia channel protein AmtB	COG:COG0004, COG:P, RefSeq:WP_014645492.1, SO:0001217, UniParc:UPI000259BF1E, UniRef:UniRef100_A0A6N7NWH1, UniRef:UniRef50_A0A2U9T2W9, UniRef:UniRef90_A0A4S0YJ77
contig00009	cds	12698	13036	-	S9_14450	glnK	Nitrogen regulatory protein PII	COG:COG0347, COG:TE, RefSeq:WP_004134334.1, SO:0001217, UniParc:UPI0000EB8062, UniRef:UniRef100_B8L3F3, UniRef:UniRef50_C9YAD0, UniRef:UniRef90_W4SNP7
contig00009	cds	13358	14767	-	S9_14455	glnA	type I glutamate--ammonia ligase	COG:COG0174, COG:E, EC:6.3.1.2, KEGG:K01915, RefSeq:WP_014645491.1, SO:0001217, UniParc:UPI000259BF1D, UniRef:UniRef100_A0A2Y9U5N6, UniRef:UniRef50_P05457, UniRef:UniRef90_A0A0E3UFQ5
contig00009	cds	14990	15784	+	S9_14460	uppP	undecaprenyl-diphosphate phosphatase	COG:COG1968, COG:I, EC:3.6.1.27, GO:0005886, GO:0008360, GO:0009252, GO:0016311, GO:0046677, GO:0050380, GO:0071555, RefSeq:WP_014645490.1, SO:0001217, UniParc:UPI000259BF1C, UniRef:UniRef100_A0A2Y9U5M4, UniRef:UniRef50_Q9PCE0, UniRef:UniRef90_B2FHB6
contig00009	cds	15858	16685	+	S9_14465	hslJ	Heat shock protein HslJ	COG:COG3187, COG:O, RefSeq:WP_049420290.1, SO:0001217, UniParc:UPI00066ED586, UniRef:UniRef100_A0A2Y9U5K8, UniRef:UniRef50_A0A1B2MZH1, UniRef:UniRef90_B2FHB5
contig00009	cds	16765	17298	+	S9_14470		NAD(P)H-dependent oxidoreductase	KEGG:K19784, RefSeq:WP_046427768.1, SO:0001217, UniParc:UPI0006223768, UniRef:UniRef100_A0A6N7NV34, UniRef:UniRef50_A0A0P1F8G6, UniRef:UniRef90_A0A6N7NV34
contig00009	cds	17400	18011	-	S9_14475	pEBP	Uncharacterized conserved protein, phosphatidylethanolamine-binding protein (PEBP) family	COG:COG1881, COG:R, RefSeq:WP_032961630.1, SO:0001217, UniParc:UPI00044A6EC0, UniRef:UniRef100_UPI00044A6EC0, UniRef:UniRef50_A0A7Y9T0D8, UniRef:UniRef90_A0A3Q8F537
contig00009	cds	18022	20091	-	S9_14480		Adenylate cyclase	SO:0001217, UniRef:UniRef50_J7VRE4, UniRef:UniRef90_A0A149QGH0
contig00009	cds	20148	21182	-	S9_14485	yheT	putative hydrolase of the alpha/beta-hydrolase fold	COG:COG0429, COG:R, SO:0001217, UniRef:UniRef50_G7UUY1, UniRef:UniRef90_A0A4T1GSU7
contig00009	cds	21190	22008	-	S9_14490	plsC	1-acyl-sn-glycerol-3-phosphate acyltransferase	COG:COG0204, COG:I, SO:0001217, UniRef:UniRef50_A0A091AR61, UniRef:UniRef90_A0A7G7PTL0
contig00009	cds	22100	22534	-	S9_14495	paaI	Acyl-CoA thioesterase PaaI, contains HGG motif	COG:COG2050, COG:Q, RefSeq:WP_014035502.1, SO:0001217, UniParc:UPI00021E1495, UniRef:UniRef100_A0A2Y9U5L5, UniRef:UniRef50_A0A1Y6ISW9, UniRef:UniRef90_M5CST0
contig00009	cds	22545	24602	-	S9_14500		Phospholipase D family protein	RefSeq:WP_049408351.1, SO:0001217, UniParc:UPI00066EEADE, UniRef:UniRef100_A0A2Y9U5K0, UniRef:UniRef50_J7UYC5, UniRef:UniRef90_J7UYC5
contig00009	cds	24599	25216	-	S9_14505	yceI	YceI domain-containing protein	RefSeq:WP_014645483.1, SO:0001217, UniParc:UPI000259BE1D, UniRef:UniRef100_A0A2Y9U5M6, UniRef:UniRef50_M5CIJ0, UniRef:UniRef90_M5CIJ0
contig00009	cds	25221	25697	-	S9_14510	sixA	Phosphohistidine phosphatase SixA	COG:COG2062, COG:T, RefSeq:WP_014035499.1, SO:0001217, UniParc:UPI00021E1492, UniRef:UniRef100_A0A2Y9U5L4, UniRef:UniRef50_A0A160N3X9, UniRef:UniRef90_A0A7V8JKE7
contig00009	cds	25747	26376	-	S9_14515	parA	ParA-like ATPase involved in chromosome/plasmid partitioning or cellulose biosynthesis protein BcsQ	COG:COG1192, COG:DN, RefSeq:WP_005420986.1, SO:0001217, UniParc:UPI00021E1491, UniRef:UniRef100_A0A8D6AYL2, UniRef:UniRef50_A0A1V5FUD4, UniRef:UniRef90_B8L3G6
contig00009	cds	26500	27984	+	S9_14520	spoVK	AAA+-type ATPase, SpoVK/Ycf46/Vps4 family	COG:COG0464, COG:MDT, RefSeq:WP_014645482.1, SO:0001217, UniParc:UPI000259BE1C, UniRef:UniRef100_A0A2Y9U5G4, UniRef:UniRef50_A0A3Q9E978, UniRef:UniRef90_A0A7V8FDV4
contig00009	cds	27948	28205	+	S9_14525		hypothetical protein
contig00009	cds	28371	29006	-	S9_14530		Tetratricopeptide repeat protein	RefSeq:WP_046427754.1, SO:0001217, UniParc:UPI0006213400, UniRef:UniRef100_A0A6N7NVY8, UniRef:UniRef50_A0A0R0BMK7, UniRef:UniRef90_A0A2D0ANR8
contig00009	cds	29176	32862	+	S9_14535	iorA	TPP-dependent indolepyruvate ferredoxin oxidoreductase, alpha subunit	COG:C, COG:COG4231, EC:1.2.7.8, KEGG:K04090, SO:0001217, UniRef:UniRef50_A0A6J5E540, UniRef:UniRef90_J7VRD5
contig00009	cds	32936	33550	-	S9_14540		Methylase	RefSeq:WP_111205516.1, SO:0001217, UniParc:UPI00065898AF, UniRef:UniRef100_UPI00065898AF, UniRef:UniRef50_A0A2M7CWZ6, UniRef:UniRef90_B4SRS7
contig00009	cds	34317	35948	+	S9_14545	tldD	Zn-dependent protease PmbA/TldA or its inactivated-like protein	COG:COG0312, COG:R, RefSeq:WP_032957606.1, SO:0001217, UniParc:UPI00044D97D6, UniRef:UniRef100_UPI00044D97D6, UniRef:UniRef50_K9DHU4, UniRef:UniRef90_M5CSS0
contig00009	cds	35979	37613	+	S9_14550	tldD	Zn-dependent protease PmbA/TldA or its inactivated-like protein	COG:COG0312, COG:R, KEGG:K03568, SO:0001217, UniRef:UniRef50_K9DHU4, UniRef:UniRef90_M5CSI5
contig00009	cds	37635	38969	+	S9_14555	tldD	Zn-dependent protease PmbA/TldA or its inactivated-like protein	COG:COG0312, COG:R, RefSeq:WP_014645476.1, SO:0001217, UniParc:UPI000259BE16, UniRef:UniRef100_A0A6N7NUZ8, UniRef:UniRef50_A0A076HVW0, UniRef:UniRef90_B8L3H3
contig00009	cds	38969	39676	+	S9_14560		DUF4159 domain-containing protein	RefSeq:WP_032957605.1, SO:0001217, UniParc:UPI00044A78C9, UniRef:UniRef100_UPI00044A78C9, UniRef:UniRef50_A0A0M1K6B4, UniRef:UniRef90_B4SRS3
contig00009	cds	39693	40676	+	S9_14565	moxR	MoxR-like ATPase	COG:COG0714, COG:R, RefSeq:WP_014645475.1, SO:0001217, UniParc:UPI000259BE15, UniRef:UniRef100_A0A2Y9U5K4, UniRef:UniRef50_A0A1P8WFW7, UniRef:UniRef90_M5CT94
contig00009	cds	40684	41580	+	S9_14570		DUF58 domain-containing protein	RefSeq:WP_032957604.1, SO:0001217, UniParc:UPI0004507F0C, UniRef:UniRef100_UPI0004507F0C, UniRef:UniRef50_A0A087MJD8, UniRef:UniRef90_A0A1W1H2G9
contig00009	cds	41577	42698	+	S9_14575	batA	BatA domain-containing protein	SO:0001217, UniRef:UniRef50_A0A0A0EM15, UniRef:UniRef90_B2FH92
contig00009	cds	42695	44863	+	S9_14580		DUF4175 domain-containing protein	SO:0001217, UniRef:UniRef50_B4SRR9, UniRef:UniRef90_A0A2J0SGA4
contig00009	cds	44860	46668	+	S9_14585		Carboxypeptidase regulatory-like domain-containing protein	RefSeq:WP_111206347.1, SO:0001217, UniParc:UPI000DA88A93, UniRef:UniRef100_UPI000DA88A93, UniRef:UniRef50_A0A1E7RNS2, UniRef:UniRef90_A0A1Z2LEL4
contig00009	cds	46727	47401	-	S9_14590		Lipoprotein	RefSeq:WP_014645470.1, SO:0001217, UniParc:UPI000259BE10, UniRef:UniRef100_UPI000259BE10, UniRef:UniRef50_A0A3Q8FJW1, UniRef:UniRef90_J7VE08
contig00009	cds	47442	47915	-	S9_14595		Translation initiation factor 2	SO:0001217, UniRef:UniRef50_A0A149QB18, UniRef:UniRef90_A0A4T1DPM2
contig00009	cds	48173	50662	+	S9_14600	yprA	DUF1998 domain-containing protein	COG:COG1205, COG:L, SO:0001217, UniRef:UniRef50_A0A0U5I9L0, UniRef:UniRef90_A0A0U5I8V7
contig00009	cds	50659	51681	+	S9_14605		RNase-H-2 domain-containing protein	SO:0001217, UniRef:UniRef50_A0A1Y5Q5F9
contig00009	cds	51760	52074	+	S9_14610		Peptidase inhibitor I78 family protein	RefSeq:WP_014645466.1, SO:0001217, UniParc:UPI000259BE0C, UniRef:UniRef100_UPI001D0EFB0F, UniRef:UniRef50_A0A1D8YAA2, UniRef:UniRef90_J7T018
contig00009	cds	52141	54141	-	S9_14615		Peptidase-M56 domain-containing protein	KEGG:K02172, RefSeq:WP_111206353.1, SO:0001217, UniParc:UPI000DA7E94C, UniRef:UniRef100_UPI000DA7E94C, UniRef:UniRef50_J7VE05, UniRef:UniRef90_J7VE05
contig00009	cds	54145	54531	-	S9_14620	copY	Transcriptional regulator, CopY/TcrY family	COG:COG3682, COG:K, KEGG:K02171, RefSeq:WP_014645465.1, SO:0001217, UniParc:UPI00011836EC, UniRef:UniRef100_A0A2Y9U5I2, UniRef:UniRef50_A0A0G8MFG6, UniRef:UniRef90_B8L3I7
contig00009	cds	54645	55850	+	S9_14625	ampC	CubicO group peptidase, beta-lactamase class C family	COG:COG1680, COG:V, SO:0001217, UniRef:UniRef50_A0A6G8YF15, UniRef:UniRef90_A0A0U5I5M7
contig00009	cds	55785	56597	-	S9_14630		Lipoprotein	RefSeq:WP_053495446.1, SO:0001217, UniParc:UPI0006AC8DBA, UniRef:UniRef100_UPI0006AC8DBA, UniRef:UniRef50_B2FU72, UniRef:UniRef90_A0A2Y9U5E6
contig00009	cds	56601	58016	-	S9_14635		DUF6696 domain-containing protein	RefSeq:WP_197605513.1, SO:0001217, UniParc:UPI0018D4BD2B, UniRef:UniRef100_UPI0018D4BD2B, UniRef:UniRef50_B2FU71, UniRef:UniRef90_B2FU71
contig00009	cds	58135	59241	-	S9_14640	fabG	NAD(P)-dependent dehydrogenase, short-chain alcohol dehydrogenase family	COG:COG1028, COG:I, RefSeq:WP_014645462.1, SO:0001217, UniParc:UPI000259BE09, UniRef:UniRef100_A0A6N7P051, UniRef:UniRef50_A0A1B2MZJ9, UniRef:UniRef90_J7VE02
contig00009	cds	59459	59767	+	S9_14645		Peptidase inhibitor I78 family protein	RefSeq:WP_111206355.1, SO:0001217, UniParc:UPI000DA90E13, UniRef:UniRef100_UPI000DA90E13, UniRef:UniRef50_A0A0U5F789, UniRef:UniRef90_B4SRQ2
contig00009	cds	59745	60800	-	S9_14650	top1	DNA topoisomerase IB	COG:COG3569, COG:L, RefSeq:WP_111206357.1, SO:0001217, UniParc:UPI000DA9458B, UniRef:UniRef100_UPI000DA9458B, UniRef:UniRef50_A0A1J1E7A5, UniRef:UniRef90_B4SRQ1
contig00009	cds	60912	61301	+	S9_14655		Peptidase inhibitor I78 family protein	SO:0001217, UniRef:UniRef50_A0A0Q9ZXT6, UniRef:UniRef90_B4SRQ0
contig00009	cds	61476	65930	+	S9_14660	gltB	glutamate synthase large subunit	COG:COG0070, COG:E, RefSeq:WP_049442525.1, SO:0001217, UniParc:UPI00066CFFCA, UniRef:UniRef100_UPI00066CFFCA, UniRef:UniRef50_E1V8I1, UniRef:UniRef90_A0A4S0YL22
contig00009	cds	65992	67437	+	S9_14665	gltD	NADPH-dependent glutamate synthase beta chain or related oxidoreductase	COG:COG0493, COG:ER, SO:0001217, UniRef:UniRef50_A0A7W5NU16, UniRef:UniRef90_A0A0U5DWD0
contig00009	cds	67423	69831	-	S9_14670		histidine kinase	SO:0001217, UniRef:UniRef50_B4SRP7, UniRef:UniRef90_A0A1Z2LEQ7
contig00009	cds	69998	70864	+	S9_14675	mgsA	methylglyoxal synthase	COG:COG1803, COG:G, RefSeq:WP_014035467.1, SO:0001217, UniParc:UPI00021E13A6, UniRef:UniRef100_A0A8I1CBV1, UniRef:UniRef50_M5CSF6, UniRef:UniRef90_M5CSF6
contig00009	cds	71190	71969	-	S9_14680	ygjP	UTP pyrophosphatase, metal-dependent hydrolase family	COG:COG1451, COG:R, RefSeq:WP_032962385.1, SO:0001217, UniParc:UPI0004536EEF, UniRef:UniRef100_A0A2Y9U5D6, UniRef:UniRef50_A0A0A0EQR9, UniRef:UniRef90_B4SRP5
contig00009	cds	72029	72934	-	S9_14685	rdgC	Recombination-associated protein RdgC	COG:COG2974, COG:L, GO:0005737, GO:0006310, GO:0009295, RefSeq:WP_005411825.1, SO:0001217, UniParc:UPI0000EB9FF0, UniRef:UniRef100_B4SRP4, UniRef:UniRef50_B4SRP4, UniRef:UniRef90_B4SRP4
contig00009	cds	72971	73900	-	S9_14690	ttcA	tRNA 2-thiocytidine(32) synthetase TtcA	COG:COG0037, COG:J, EC:2.8.1.-, GO:0000049, GO:0000287, GO:0005524, GO:0005737, GO:0016783, GO:0034227, GO:0051539, SO:0001217, UniParc:UPI000B273EA3, UniRef:UniRef100_A0A2Y9U5G5, UniRef:UniRef50_B2FU61, UniRef:UniRef90_B2FU61
contig00009	cds	73983	74186	+	S9_14695		DUF465 domain-containing protein	COG:COG5481, COG:S, RefSeq:WP_032962381.1, SO:0001217, UniParc:UPI0002F76E8A, UniRef:UniRef100_A0A2Y9U5H0, UniRef:UniRef50_A0A1B2MZJ0, UniRef:UniRef90_A0A1A6XGB6
contig00009	cds	74287	76923	-	S9_14700	plsB	glycerol-3-phosphate 1-O-acyltransferase PlsB	RefSeq:WP_032962379.1, SO:0001217, UniParc:UPI00044F58B1, UniRef:UniRef100_A0A6N7NWM4, UniRef:UniRef50_Q8P3E3, UniRef:UniRef90_B4SRP1
contig00009	cds	76923	77876	-	S9_14705		Lipoprotein	RefSeq:WP_014645453.1, SO:0001217, UniParc:UPI000259BCFB, UniRef:UniRef100_A0A2Y9U5H8, UniRef:UniRef50_B4SRP0, UniRef:UniRef90_B4SRP0
contig00009	cds	78193	79014	-	S9_14710		Trypsin	RefSeq:WP_032962376.1, SO:0001217, UniParc:UPI000447696C, UniRef:UniRef100_A0A2Y9U5F9, UniRef:UniRef50_A0A1B2MZW0, UniRef:UniRef90_A0A0M0P7G8
contig00009	cds	79233	79958	-	S9_14715	pyrF	orotidine-5'-phosphate decarboxylase	COG:COG0284, COG:F, EC:4.1.1.23, GO:0004590, GO:0006207, GO:0044205, RefSeq:WP_032962374.1, SO:0001217, UniParc:UPI000452F27E, UniRef:UniRef100_A0A209KSE6, UniRef:UniRef50_B2FU58, UniRef:UniRef90_B2FU58
contig00009	cds	79955	80878	-	S9_14720		5'-nucleotidase, lipoprotein e(P4) family	COG:COG2503, COG:R, RefSeq:WP_014645450.1, SO:0001217, UniParc:UPI000259BCF8, UniRef:UniRef100_UPI000259BCF8, UniRef:UniRef50_M5CSP5, UniRef:UniRef90_M5CSP5
contig00009	cds	80980	81630	+	S9_14725	yceH	UPF0502 protein Smal_0052	COG:COG3132, COG:S, SO:0001217, UniRef:UniRef50_B4SRN7, UniRef:UniRef90_B4SRN7
contig00009	cds	81762	82286	-	S9_14730	rimL	Protein N-acetyltransferase, RimJ/RimL family	COG:COG1670, COG:JO, RefSeq:WP_014645448.1, SO:0001217, UniParc:UPI000259BCF6, UniRef:UniRef100_UPI000259BCF6, UniRef:UniRef50_B2FU55, UniRef:UniRef90_B2FU55
contig00009	cds	82527	82823	+	S9_14735		hypothetical protein	SO:0001217, UniRef:UniRef50_UPI000A70FD2E, UniRef:UniRef90_UPI000A70FD2E
contig00009	cds	82781	82933	+	S9_14740		(pseudo) transposase	SO:0001217, UniRef:UniRef50_UPI0009BBD9B7, UniRef:UniRef90_UPI000AC1CDC5
contig00009	cds	83617	87498	-	S9_14745		type IV secretion protein Rhs	SO:0001217, UniRef:UniRef50_A0A4Q1CV79, UniRef:UniRef90_UPI001E433798
contig00009	cds	87512	90148	-	S9_14750		Wall-associated protein	SO:0001217, UniRef:UniRef50_M5CN01, UniRef:UniRef90_M5CN01
contig00009	ncRNA	91416	91501	+	S9_14755	C4	C4 antisense RNA	RFAM:RF01695, SO:0000644
contig00009	cds	91541	91897	+	S9_14760		STAS domain-containing protein	RefSeq:WP_014645445.1, SO:0001217, UniParc:UPI000259BCF3, UniRef:UniRef100_A0A0M1EJJ9, UniRef:UniRef50_B8L7V0, UniRef:UniRef90_A0A2U4HE65
contig00009	cds	92430	94406	-	S9_14765	rep	Superfamily I DNA or RNA helicase	COG:COG0210, COG:L, SO:0001217, UniRef:UniRef50_A0A0A2WK85, UniRef:UniRef90_M5CT91
contig00009	cds	94506	95177	+	S9_14770		Sel1 repeat family protein	RefSeq:WP_046427660.1, SO:0001217, UniParc:UPI0006214434, UniRef:UniRef100_A0A6N7P4F0, UniRef:UniRef50_A0A1A6X8E3, UniRef:UniRef90_A0A1A6X8E3
contig00009	cds	95218	95946	+	S9_14775		Sel1 repeat family protein	RefSeq:WP_075075927.1, SO:0001217, UniParc:UPI0007B30144, UniRef:UniRef100_UPI0007B30144, UniRef:UniRef50_A0A0R0B4V1, UniRef:UniRef90_A0A2Y9U5G0
contig00009	cds	95956	96576	+	S9_14780	tdk	thymidine kinase	COG:COG1435, COG:F, RefSeq:WP_005421101.1, SO:0001217, UniParc:UPI0002BFDA4F, UniRef:UniRef100_A0A0M1E315, UniRef:UniRef50_Q7UFR1, UniRef:UniRef90_B4SRN2
contig00009	cds	96985	98493	-	S9_14785	opgD	Glucans biosynthesis protein D	COG:COG3131, COG:M, GO:0003824, GO:0009250, GO:0030246, GO:0042597, SO:0001217, UniRef:UniRef50_Q8XUX6, UniRef:UniRef90_B2FU50
contig00009	cds	98695	99507	-	S9_14790	mutM	bifunctional DNA-formamidopyrimidine glycosylase/DNA-(apurinic or apyrimidinic site) lyase	COG:COG0266, COG:L, EC:3.2.2.23, GO:0003684, GO:0006284, GO:0008270, GO:0008534, GO:0140078, SO:0001217, UniRef:UniRef50_P64154, UniRef:UniRef90_B2FU49
contig00009	cds	99584	100402	-	S9_14795		DUF4412 domain-containing protein	RefSeq:WP_197605488.1, SO:0001217, UniParc:UPI0018D4382C, UniRef:UniRef100_UPI0018D4382C, UniRef:UniRef50_B4SR48, UniRef:UniRef90_A0A1Z2LED5
contig00009	cds	100601	100933	-	S9_14800		Calcium-dependent protein kinase 21	RefSeq:WP_014645437.1, SO:0001217, UniParc:UPI000259BCEB, UniRef:UniRef100_A0A6N7NWP0, UniRef:UniRef50_A0A0A0EP30, UniRef:UniRef90_M5CSN8
contig00009	cds	100930	102132	-	S9_14805	oLE1	Fatty-acid desaturase	COG:COG1398, COG:I, RefSeq:WP_014645436.1, SO:0001217, UniParc:UPI000259BCEA, UniRef:UniRef100_A0A2Y9U5G1, UniRef:UniRef50_A0A091AXI5, UniRef:UniRef90_J7UY78
contig00009	cds	102284	103105	+	S9_14810	modF	ABC-type molybdenum transport system, ATPase component ModF/photorepair protein PhrA	COG:COG1119, COG:P, RefSeq:WP_032962356.1, SO:0001217, UniParc:UPI000519B918, UniRef:UniRef100_A0A6N7NWE8, UniRef:UniRef50_M5CT83, UniRef:UniRef90_M5CT83
contig00009	cds	103236	104438	-	S9_14815		DUF4785 domain-containing protein	SO:0001217, UniRef:UniRef50_T5KDE6, UniRef:UniRef90_T5KDE6
contig00009	cds	104450	105328	-	S9_14820		Alpha/beta fold hydrolase	RefSeq:WP_241887639.1, SO:0001217, UniParc:UPI001310A57A, UniRef:UniRef100_UPI001310A57A, UniRef:UniRef50_Q8EGA4, UniRef:UniRef90_B4SR43
contig00009	cds	105587	106426	+	S9_14825	pgpB	Membrane-associated phospholipid phosphatase	COG:COG0671, COG:I, EC:3.1.3.2, KEGG:K09474, SO:0001217, UniRef:UniRef50_A0A1C3TIA7, UniRef:UniRef90_UPI00209C3830
contig00009	cds	106598	108868	-	S9_14830	cirA	Outer membrane receptor protein, Fe transport	COG:COG1629, COG:P, RefSeq:WP_075075932.1, SO:0001217, UniParc:UPI0007B1CC40, UniRef:UniRef100_UPI0007B1CC40, UniRef:UniRef50_A0A6M4H759, UniRef:UniRef90_M5CSN5
contig00009	cds	109026	110045	+	S9_14835	aIM24	AIM24 protein, required for mitochondrial respiration	COG:C, COG:COG2013, RefSeq:WP_142235497.1, SO:0001217, UniParc:UPI00114DE7ED, UniRef:UniRef100_UPI00114DE7ED, UniRef:UniRef50_S7V8E3, UniRef:UniRef90_A0A2Y9U5F0
contig00009	cds	110250	111242	+	S9_14840	rssA	putative acylesterase/phospholipase RssA, containd patatin domain	COG:COG1752, COG:R, SO:0001217, UniRef:UniRef50_A0A0G8KMZ2, UniRef:UniRef90_B4SR39
contig00009	cds	111282	111767	-	S9_14845	lrp	DNA-binding transcriptional regulator, Lrp family	COG:COG1522, COG:K, RefSeq:WP_014645428.1, SO:0001217, UniParc:UPI000259BBDD, UniRef:UniRef100_A0A2Y9U5H6, UniRef:UniRef50_A0A091AWG4, UniRef:UniRef90_B4SR37
contig00009	cds	111893	112786	+	S9_14850	phhA	phenylalanine 4-monooxygenase	COG:COG3186, COG:E, SO:0001217, UniRef:UniRef50_P30967, UniRef:UniRef90_A0A0J6IQS3
contig00009	cds	112893	113933	-	S9_14855	purR	DNA-binding transcriptional regulator, LacI/PurR family	COG:COG1609, COG:K, SO:0001217, UniRef:UniRef50_J7VJK6, UniRef:UniRef90_J7VJK6
contig00009	cds	114189	114779	+	S9_14860		putative metal-dependent enzyme of the double-stranded beta helix superfamily	COG:COG5553, COG:R, RefSeq:WP_014645425.1, SO:0001217, UniParc:UPI000259BBDA, UniRef:UniRef100_A0A2W6LSB1, UniRef:UniRef50_M5D5H6, UniRef:UniRef90_A0A699Y9N5
contig00009	cds	114900	115538	+	S9_14865	eda	2-keto-3-deoxy-6-phosphogluconate aldolase	COG:COG0800, COG:G, RefSeq:WP_014645424.1, SO:0001217, UniParc:UPI000259BBD9, UniRef:UniRef100_UPI000259BBD9, UniRef:UniRef50_P38448, UniRef:UniRef90_A0A7Z3GUF7
contig00009	cds	115635	116663	+	S9_14870	adhP	alcohol dehydrogenase AdhP	RefSeq:WP_014645423.1, SO:0001217, UniParc:UPI000259BBD8, UniRef:UniRef100_A0A2Y9U5E3, UniRef:UniRef50_P12311, UniRef:UniRef90_J7V7C8
contig00009	cds	116828	117220	+	S9_14875		Transmembrane protein	RefSeq:WP_014645422.1, SO:0001217, UniParc:UPI000259BBD7, UniRef:UniRef100_A0A6N7NVA9, UniRef:UniRef50_B4SR31, UniRef:UniRef90_A0A2T1I9W7
contig00009	cds	117296	119788	-	S9_14880	ligD	DNA ligase D	COG:COG3285, COG:L, RefSeq:WP_014645421.1, SO:0001217, UniParc:UPI000259BBD6, UniRef:UniRef100_UPI000259BBD6, UniRef:UniRef50_A0A0S2G6C3, UniRef:UniRef90_A0A239QCS2
contig00009	cds	119792	120712	-	S9_14885	ykoV	Ku protein	COG:COG1273, COG:L, RefSeq:WP_032958403.1, SO:0001217, UniParc:UPI000448247D, UniRef:UniRef100_UPI000448247D, UniRef:UniRef50_A0A699YC98, UniRef:UniRef90_A0A149Q0Z3
contig00009	cds	120877	121275	-	S9_14890		Integrase	RefSeq:WP_014035432.1, SO:0001217, UniParc:UPI00021E12B8, UniRef:UniRef100_A0A0H2QWD7, UniRef:UniRef50_A0A0A8DYN8, UniRef:UniRef90_B8L6Y1
contig00009	cds	121421	121765	+	S9_14895		Polyribonucleotide nucleotidyltransferase	RefSeq:WP_014645419.1, SO:0001217, UniParc:UPI000259BBD4, UniRef:UniRef100_A0A2Y9U5G8, UniRef:UniRef50_B2FU13, UniRef:UniRef90_B2FU13
contig00009	cds	121845	123938	-	S9_14900	cirA	Outer membrane receptor protein, Fe transport	COG:COG1629, COG:P, SO:0001217, UniRef:UniRef50_J7UR98, UniRef:UniRef90_A0A149Q175
contig00009	cds	124110	125312	+	S9_14905	tyrB	Aspartate/aromatic aminotransferase	COG:COG1448, COG:E, RefSeq:WP_014645417.1, SO:0001217, UniParc:UPI000259BBD2, UniRef:UniRef100_A0A6N7NV69, UniRef:UniRef50_P72173, UniRef:UniRef90_B8L6Y4
contig00009	cds	125572	126588	+	S9_14910	fbp	class 1 fructose-bisphosphatase	COG:COG0158, COG:G, EC:3.1.3.11, GO:0000287, GO:0005737, GO:0006094, GO:0042132, RefSeq:WP_032957939.1, SO:0001217, UniParc:UPI0002EBABF9, UniRef:UniRef100_A0A2Y9U5F8, UniRef:UniRef50_B2FU10, UniRef:UniRef90_B2FU10
contig00009	cds	126697	127404	+	S9_14915		2OG-FeII-Oxy-3 domain-containing protein	RefSeq:WP_032957940.1, SO:0001217, UniParc:UPI0004457B02, UniRef:UniRef100_A0A0K2ZAZ1, UniRef:UniRef50_A0A087MH12, UniRef:UniRef90_B2FU09
contig00009	cds	127461	128552	-	S9_14920		Elp3 domain-containing protein	SO:0001217, UniRef:UniRef50_A0A0U5BMI6, UniRef:UniRef90_M5CS10
contig00009	cds	128695	129438	-	S9_14925	pdxJ	pyridoxine 5'-phosphate synthase	COG:COG0854, COG:H, RefSeq:WP_014645413.1, SO:0001217, UniParc:UPI000259BBCE, UniRef:UniRef100_A0A2Y9U598, UniRef:UniRef50_Q9PH84, UniRef:UniRef90_B2FT93
contig00009	cds	129448	129717	-	S9_14930		DUF4229 domain-containing protein	RefSeq:WP_014645412.1, SO:0001217, UniParc:UPI000259BBCD, UniRef:UniRef100_A0A0M0NPF2, UniRef:UniRef50_A0A2U4HG02, UniRef:UniRef90_A0A2U4HG02
contig00009	cds	129758	131218	-	S9_14935	cls	cardiolipin synthase	COG:COG1502, COG:I, EC:2.7.8.-, KEGG:K06131, SO:0001217, UniRef:UniRef50_A0A1V5G2X3, UniRef:UniRef90_J7UR75
contig00009	cds	131392	131805	-	S9_14940	exbD	Biopolymer transport protein ExbD	COG:COG0848, COG:U, RefSeq:WP_005411740.1, SO:0001217, UniParc:UPI0001737ADA, UniRef:UniRef100_A0A0F5ZQ24, UniRef:UniRef50_B0RLE8, UniRef:UniRef90_A0A0F5ZQ24
contig00009	cds	131809	132234	-	S9_14945	exbD	Biopolymer transport protein ExbD	COG:COG0848, COG:U, RefSeq:WP_005421196.1, SO:0001217, UniParc:UPI00021E11D7, UniRef:UniRef100_A0A0M2L0L3, UniRef:UniRef50_B0RLE7, UniRef:UniRef90_A0A023Y8U0
contig00009	cds	132296	133057	-	S9_14950	exbB	TonB-system energizer ExbB	BlastRules:WP_011035267, COG:COG0811, COG:U, GO:0005886, GO:0017038, RefSeq:WP_005411738.1, SO:0001217, UniParc:UPI0001737AD8, UniRef:UniRef100_A0A0J8PRC4, UniRef:UniRef50_B0RLE6, UniRef:UniRef90_B0RLE6
contig00009	cds	133152	133820	-	S9_14955	tonB	Periplasmic protein TonB, links inner and outer membranes	COG:COG0810, COG:M, SO:0001217, UniParc:UPI00066E37F2, UniRef:UniRef100_A0A8D5WYB0, UniRef:UniRef50_B0RLE5, UniRef:UniRef90_A0A2J0TPX7
contig00009	cds	133964	135157	-	S9_14960	bepA	Outer membrane protein chaperone/metalloprotease BepA/YfgC, contains M48 and TPR domains	COG:COG4783, COG:MO, RefSeq:WP_014035419.1, SO:0001217, UniParc:UPI00021E11D5, UniRef:UniRef100_A0A0J8PNE7, UniRef:UniRef50_A0A1L5QU12, UniRef:UniRef90_A0A0R0B4H0
contig00009	cds	135290	136096	-	S9_14965		Peptidase	EC:3.4.24.-, KEGG:K23010, RefSeq:WP_014645409.1, SO:0001217, UniParc:UPI000259BBC9, UniRef:UniRef100_A0A0M1DVE9, UniRef:UniRef50_V7ZJB9, UniRef:UniRef90_A0A023Y8K3
contig00009	cds	136168	137016	-	S9_14970		CPBP family intramembrane metalloprotease	KEGG:K07052, RefSeq:WP_046433405.1, SO:0001217, UniParc:UPI00062251ED, UniRef:UniRef100_A0A2W6LIF4, UniRef:UniRef50_A0A1E7RN07, UniRef:UniRef90_A0A0R0BEI1
contig00009	cds	137084	139543	-	S9_14975	gyrB	DNA topoisomerase (ATP-hydrolyzing) subunit B	COG:COG0187, COG:L, EC:5.6.2.2, KEGG:K02470, RefSeq:WP_014645407.1, SO:0001217, UniParc:UPI000259BBC7, UniRef:UniRef100_A0A2Y9U588, UniRef:UniRef50_P22840, UniRef:UniRef90_A0A0R0D565
contig00009	cds	139656	140750	-	S9_14980	recF	DNA replication/repair protein RecF	COG:COG1195, COG:L, GO:0003697, GO:0005524, GO:0005737, GO:0006260, GO:0006281, GO:0009432, SO:0001217, UniRef:UniRef50_B2FT82, UniRef:UniRef90_B2FT82
contig00009	oriC	140751	141741	?			origin of replication
contig00009	cds	141742	142842	-	S9_14985	dnaN	DNA polymerase III subunit beta	COG:COG0592, COG:L, RefSeq:WP_005411731.1, SO:0001217, UniParc:UPI0001737ABB, UniRef:UniRef100_A0A0J8PNF2, UniRef:UniRef50_Q9I7C4, UniRef:UniRef90_A0A0J8PNF2
contig00009	oriC	142843	143117	?			origin of replication
contig00009	cds	143118	144449	-	S9_14990	dnaA	chromosomal replication initiator protein DnaA	COG:COG0593, COG:L, GO:0003688, GO:0005524, GO:0005737, GO:0006270, GO:0006275, KEGG:K02313, RefSeq:WP_014645405.1, SO:0001217, UniParc:UPI000259BBC5, UniRef:UniRef100_A0A2Y9U5C1, UniRef:UniRef50_B2FUW1, UniRef:UniRef90_B2FUW1
contig00009	cds	144704	144844	+	S9_14995	rpmH	50S ribosomal protein L34	COG:COG0230, COG:J, GO:0003735, GO:0005840, GO:0006412, GO:1990904, KEGG:K02914, RefSeq:WP_005411729.1, SO:0001217, UniParc:UPI0001738B2C, UniRef:UniRef100_B2FPA7, UniRef:UniRef50_B4SPG2, UniRef:UniRef90_B4SPG2
contig00009	cds	144850	145344	+	S9_15000	rnpA	ribonuclease P protein component	COG:COG0594, COG:J, EC:3.1.26.5, GO:0000049, GO:0001682, GO:0004526, KEGG:K03536, RefSeq:WP_080053031.1, SO:0001217, UniParc:UPI00044DFF6A, UniRef:UniRef100_A0A2J0UAG7, UniRef:UniRef50_Q3BLZ6, UniRef:UniRef90_B4SPG1
contig00009	cds	145344	147059	+	S9_15005	yidC	membrane protein insertase YidC	COG:COG0706, COG:M, GO:0005886, GO:0015031, GO:0032977, RefSeq:WP_014648955.1, SO:0001217, UniParc:UPI000259C238, UniRef:UniRef100_A0A2Y9U5A8, UniRef:UniRef50_B4SPG0, UniRef:UniRef90_B4SPG0
contig00009	cds	147175	149847	+	S9_15010		Uncharacterized conserved protein, contains caspase domain	COG:COG4249, COG:R, RefSeq:WP_053494814.1, SO:0001217, UniParc:UPI0006AC6F60, UniRef:UniRef100_A0A2W6LH88, UniRef:UniRef50_A0A6M4A7P3, UniRef:UniRef90_A0A0M0P685
contig00009	cds	149851	151200	+	S9_15015	mnmE	tRNA uridine-5-carboxymethylaminomethyl(34) synthesis GTPase MnmE	COG:COG0486, COG:J, RefSeq:WP_180834721.1, SO:0001217, UniParc:UPI0013134E85, UniRef:UniRef100_UPI0013134E85, UniRef:UniRef50_Q5GTT5, UniRef:UniRef90_A0A1Z2LQA9
contig00009	cds	151348	152454	+	S9_15020	ugpQ	Glycerophosphoryl diester phosphodiesterase	COG:COG0584, COG:I, SO:0001217, UniRef:UniRef50_B8L721, UniRef:UniRef90_B8L721
contig00009	cds	152608	153378	-	S9_15025	glpG	Membrane-associated serine protease, rhomboid family	COG:COG0705, COG:O, SO:0001217, UniRef:UniRef50_A0A091AVM1, UniRef:UniRef90_A0A0R0B490
contig00009	cds	153485	154447	-	S9_15030	terC	Tellurite resistance membrane protein TerC	COG:COG0861, COG:P, KEGG:K05794, RefSeq:WP_014648950.1, SO:0001217, UniParc:UPI000259C233, UniRef:UniRef100_A0A6N7NYB3, UniRef:UniRef50_P42601, UniRef:UniRef90_A0A1D8YA28
contig00009	cds	154834	156003	+	S9_15035	rlmI	23S rRNA G2069 N7-methylase RlmK or C1962 C5-methylase RlmI	COG:COG1092, COG:J, RefSeq:WP_014648949.1, SO:0001217, UniParc:UPI000259C232, UniRef:UniRef100_A0A6N7NWU7, UniRef:UniRef50_D2UGW4, UniRef:UniRef90_A0A0U5DWL0
contig00009	cds	156139	157380	+	S9_15040		Zn-dependent dipeptidase, microsomal dipeptidase-like protein	COG:COG2355, COG:OE, SO:0001217, UniRef:UniRef50_J7VJF3, UniRef:UniRef90_J7VJF3
contig00009	cds	157473	158900	-	S9_15045	potE	Serine transporter YbeC, amino acid:H+ symporter family	COG:COG0531, COG:E, SO:0001217, UniRef:UniRef50_A0A291IKF8, UniRef:UniRef90_A0A0U5I8L4
contig00009	cds	159076	160071	-	S9_15050		Aldo/keto reductase	SO:0001217, UniRef:UniRef50_A0A494G9B0, UniRef:UniRef90_A0A0L8AFF8
contig00009	cds	160175	161095	+	S9_15055	lysR	LysR family transcriptional regulator	SO:0001217, UniRef:UniRef50_A0A0G3ERJ4, UniRef:UniRef90_A0A0L8AG59
contig00009	cds	161058	161555	-	S9_15060		DUF1850 domain-containing protein	SO:0001217, UniRef:UniRef50_A0A2W6HY02, UniRef:UniRef90_A0A2W6LH98
contig00009	cds	161552	162181	-	S9_15065	leuE	leucine efflux protein LeuE	COG:COG1280, COG:E, RefSeq:WP_005411716.1, SO:0001217, UniParc:UPI0000EB920D, UniRef:UniRef100_A0A0J8PN87, UniRef:UniRef50_A0A0J8PN87, UniRef:UniRef90_A0A0J8PN87
contig00009	cds	162197	163168	-	S9_15070	lysR	LysR family transcriptional regulator	SO:0001217, UniRef:UniRef50_A0A699KS90, UniRef:UniRef90_A0A2Y9U5A3
contig00009	cds	163260	164267	+	S9_15075	qor	NADPH:quinone reductase or related Zn-dependent oxidoreductase	COG:COG0604, COG:CR, RefSeq:WP_014648942.1, SO:0001217, UniParc:UPI000259C133, UniRef:UniRef100_A0A6N7NWB0, UniRef:UniRef50_A0A1D8UWG0, UniRef:UniRef90_B8L728
contig00009	cds	164335	164940	-	S9_15080	gstA	Glutathione S-transferase	COG:COG0625, COG:O, SO:0001217, UniRef:UniRef50_A0A5E7NNP8, UniRef:UniRef90_J7SY41
contig00009	cds	164996	166564	+	S9_15085	rmuC	DNA recombination protein RmuC	RefSeq:WP_014648940.1, SO:0001217, UniParc:UPI000259C131, UniRef:UniRef100_UPI000259C131, UniRef:UniRef50_A0A6I6GR90, UniRef:UniRef90_A0A7Z0NVG1
contig00009	cds	166554	167015	+	S9_15090		Lipoprotein	SO:0001217, UniRef:UniRef50_A0A7V8FDG8
contig00009	cds	167142	167687	+	S9_15095	btuE	Thioredoxin/glutathione peroxidase BtuE, reduces lipid peroxides	COG:COG0386, COG:VI, RefSeq:WP_014648938.1, SO:0001217, UniParc:UPI000259C12F, UniRef:UniRef100_A0A2W6KSY1, UniRef:UniRef50_D2BXN0, UniRef:UniRef90_A0A0U5I9G7
contig00009	cds	167772	168782	-	S9_15100	vacJ	VacJ family lipoprotein	RefSeq:WP_100450830.1, SO:0001217, UniParc:UPI000657860A, UniRef:UniRef100_A0A2W6NCV5, UniRef:UniRef50_A0A3A5EHI2, UniRef:UniRef90_A0A246KXI6
contig00009	cds	168784	169095	-	S9_15105	mlaB	Binding protein subunit MlaB of the ABC-type intermembrane phospholipid transporter Mla, contains STAS domain	COG:COG3113, COG:M, RefSeq:WP_014648936.1, SO:0001217, UniParc:UPI000259C12D, UniRef:UniRef100_A0A0H2QHL5, UniRef:UniRef50_G7UTI0, UniRef:UniRef90_J7SY40
contig00009	cds	169085	169753	-	S9_15110	mlaC	Periplasmic subunit MlaC of the ABC-type intermembrane phospholipid transporter Mla	COG:COG2854, COG:M, RefSeq:WP_014648935.1, SO:0001217, UniParc:UPI000259C12C, UniRef:UniRef100_UPI000259C12C, UniRef:UniRef50_B8L742, UniRef:UniRef90_B8L742
contig00009	cds	169750	170274	-	S9_15115	mlaD	outer membrane lipid asymmetry maintenance protein MlaD	COG:COG1463, COG:M, RefSeq:WP_014039020.1, SO:0001217, UniParc:UPI00021E0725, UniRef:UniRef100_A0A0H2QF50, UniRef:UniRef50_G7UTI2, UniRef:UniRef90_A0A0K2IQD4
contig00009	cds	170334	171083	-	S9_15120	mlaE	Permease subunit MlaE of the ABC-type intermembrane phospholipid transporter Mla	COG:COG0767, COG:M, RefSeq:WP_005414955.1, SO:0001217, UniParc:UPI0001738B15, UniRef:UniRef100_A0A0H2QG71, UniRef:UniRef50_A0A7V8JKA0, UniRef:UniRef90_A0A7V8JKA0
contig00009	cds	171083	171871	-	S9_15125	mlaF	ATPase subunit MlaF of the ABC-type intermembrane phospholipid transporter Mla	COG:COG1127, COG:M, SO:0001217, UniRef:UniRef50_A0A0K3AAQ3, UniRef:UniRef90_UPI000D67AD5F
contig00009	cds	172061	175405	+	S9_15130	recC	exodeoxyribonuclease V subunit gamma	COG:COG1330, COG:L, RefSeq:WP_041863987.1, SO:0001217, UniParc:UPI0005A468EE, UniRef:UniRef100_UPI0005A468EE, UniRef:UniRef50_A0A2P5YYY7, UniRef:UniRef90_B2FP81
contig00009	cds	175402	179079	+	S9_15135	recB	exodeoxyribonuclease V subunit beta	COG:COG1074, COG:L, SO:0001217, UniRef:UniRef50_A0A1T5KP88, UniRef:UniRef90_A0A2W6M871
contig00009	cds	179076	180956	+	S9_15140	recD	exodeoxyribonuclease V subunit alpha	COG:COG0507, COG:L, EC:3.1.11.5, KEGG:K03581, SO:0001217, UniRef:UniRef50_A0A5D4XPQ2, UniRef:UniRef90_A0A1A6XS68
contig00009	cds	181087	181614	+	S9_15145	yecA	YecA family protein	SO:0001217, UniRef:UniRef50_A0A149PPB8, UniRef:UniRef90_A0A699Y5C1
contig00009	cds	181945	182343	-	S9_15150		Glyoxalase-6 domain-containing protein	RefSeq:WP_049405551.1, SO:0001217, UniParc:UPI0006598C40, UniRef:UniRef100_UPI0006598C40, UniRef:UniRef50_B4SNU1, UniRef:UniRef90_B4SNU1
contig00009	cds	182451	184490	-	S9_15155	yccC	Uncharacterized membrane protein YccC	COG:COG1289, COG:S, RefSeq:WP_111205876.1, SO:0001217, UniParc:UPI000DA8D124, UniRef:UniRef100_UPI000DA8D124, UniRef:UniRef50_V7Z7K6, UniRef:UniRef90_J7VPU0
contig00009	cds	184494	185954	-	S9_15160	tolC	Outer membrane protein TolC	COG:COG1538, COG:M, RefSeq:WP_126411544.1, SO:0001217, UniParc:UPI000F6F540B, UniRef:UniRef100_UPI000F6F540B, UniRef:UniRef50_B8L751, UniRef:UniRef90_B8L751
contig00009	cds	185951	186868	-	S9_15165	emrA	Multidrug resistance efflux pump EmrA	COG:COG1566, COG:V, RefSeq:WP_049442557.1, SO:0001217, UniParc:UPI000658E485, UniRef:UniRef100_A0A2Y9U5A5, UniRef:UniRef50_A0A0Q5FTD7, UniRef:UniRef90_A0A1Z2LQE0
contig00009	cds	186865	187074	-	S9_15170		DUF1656 domain-containing protein	RefSeq:WP_010487502.1, SO:0001217, UniParc:UPI000179A4CC, UniRef:UniRef100_A0A0M0P6E7, UniRef:UniRef50_M4NGK5, UniRef:UniRef90_A0A1A6XS73
contig00009	cds	187183	187668	-	S9_15175	marR	DNA-binding transcriptional regulator, MarR family	COG:COG1846, COG:K, SO:0001217, UniParc:UPI00027A6D26, UniRef:UniRef100_A0A0U5DRK5, UniRef:UniRef50_W4SEC1, UniRef:UniRef90_A0A0M1EBW1
contig00009	cds	188162	188848	+	S9_15180	folE	GTP cyclohydrolase I FolE	SO:0001217, UniParc:UPI0006A9081A, UniRef:UniRef100_A0A0F5ZPA8, UniRef:UniRef50_Q8P3B0, UniRef:UniRef90_A0A363RYD8
contig00009	cds	188961	190430	+	S9_15185		DUF3375 domain-containing protein	RefSeq:WP_032960145.1, SO:0001217, UniParc:UPI000451C9FB, UniRef:UniRef100_A0A2W6KVB3, UniRef:UniRef50_D9SFE6, UniRef:UniRef90_B4SNT4
contig00009	cds	190417	191118	+	S9_15190		DUF4194 domain-containing protein	RefSeq:WP_005421303.1, SO:0001217, UniParc:UPI00029AE5B2, UniRef:UniRef100_A0A0H2QYJ8, UniRef:UniRef50_V7Z717, UniRef:UniRef90_B8L757
contig00009	cds	191135	194515	+	S9_15195		Uncharacterized conserved protein, contains a C-terminal ATPase domain	COG:COG4913, COG:S, RefSeq:WP_032960149.1, SO:0001217, UniParc:UPI00044CBA27, UniRef:UniRef100_A0A6N7NWX6, UniRef:UniRef50_B2FP68, UniRef:UniRef90_B2FP68
contig00009	cds	194670	195449	-	S9_15200	tauE	Sulfite exporter TauE/SafE/YfcA and related permeases, UPF0721 family	COG:COG0730, COG:P, RefSeq:WP_032960169.1, SO:0001217, UniParc:UPI0004481AB5, UniRef:UniRef100_A0A2J0VLE1, UniRef:UniRef50_A0A381EUR8, UniRef:UniRef90_B2FP67
contig00009	cds	195660	195944	+	S9_15205	secC	Zinc chelation protein SecC	SO:0001217, UniRef:UniRef50_A0A844BGF4
contig00009	cds	195948	197318	-	S9_15210	gGDEF	GGDEF domain, diguanylate cyclase (c-di-GMP synthetase) or its enzymatically inactive variants	COG:COG2199, COG:T, SO:0001217, UniRef:UniRef50_B4SNS9, UniRef:UniRef90_B4SNS9
contig00009	cds	197380	198651	+	S9_15215	egtB	ergothioneine biosynthesis protein EgtB	COG:COG1262, COG:O, EC:1.14.99.50, KEGG:K18912, RefSeq:WP_227864082.1, SO:0001217, UniParc:UPI001D128FA8, UniRef:UniRef100_UPI001D128FA8, UniRef:UniRef50_D0LL97, UniRef:UniRef90_M5D5D1
contig00009	cds	198648	199622	+	S9_15220	egtD	L-histidine N(alpha)-methyltransferase	COG:COG4301, COG:R, SO:0001217, UniRef:UniRef50_A0A7X0UWG8, UniRef:UniRef90_A0A6N7P4N9
contig00009	cds	199707	200954	+	S9_15225	mltB	Membrane-bound lytic murein transglycosylase B	COG:COG2951, COG:M, SO:0001217, UniRef:UniRef50_A0A0D6GQX2, UniRef:UniRef90_M5CT23
contig00009	cds	201016	201906	+	S9_15230		Putative glucose-6-phosphate 1-epimerase	SO:0001217, UniRef:UniRef50_G7UVJ0, UniRef:UniRef90_A0A397M7P4
contig00009	cds	201909	202703	+	S9_15235		GYF-2 domain-containing protein	SO:0001217, UniRef:UniRef50_B8L770, UniRef:UniRef90_A0A2W6M3K3
contig00009	cds	202775	203320	+	S9_15240		DUF2628 domain-containing protein	RefSeq:WP_014648914.1, SO:0001217, UniParc:UPI000259C015, UniRef:UniRef100_A0A6N7P0I6, UniRef:UniRef50_A0A2W6LE68, UniRef:UniRef90_A0A2W6LE68
contig00009	cds	203344	204531	-	S9_15245	benE	putative benzoate:H+ symporter BenE	COG:COG3135, COG:Q, SO:0001217, UniRef:UniRef50_A0A354Y7M7, UniRef:UniRef90_A0A1A6XMK2
contig00010	cds	190	1086	-	S9_15250	bepA	Outer membrane protein chaperone/metalloprotease BepA/YfgC, contains M48 and TPR domains	COG:COG4783, COG:MO, RefSeq:WP_005417787.1, SO:0001217, UniParc:UPI000259BB6A, UniRef:UniRef100_A0A2J0VPT1, UniRef:UniRef50_A0A091BJQ6, UniRef:UniRef90_J7SZ92
contig00010	cds	1171	3057	-	S9_15255	yfmG	Formylglycine-generating enzyme, required for sulfatase activity, contains SUMF1/FGE domain	COG:COG1262, COG:O, RefSeq:WP_014647818.1, SO:0001217, UniParc:UPI000259BB6B, UniRef:UniRef100_A0A2Y9U8K6, UniRef:UniRef50_T5L7Q1, UniRef:UniRef90_T5L7Q1
contig00010	cds	3142	4221	+	S9_15260	rnd	ribonuclease D	COG:COG0349, COG:J, EC:3.1.13.5, KEGG:K03684, RefSeq:WP_134809115.1, SO:0001217, UniParc:UPI00065A7717, UniRef:UniRef100_UPI00065A7717, UniRef:UniRef50_B2FN45, UniRef:UniRef90_B2FN45
contig00010	cds	4311	5384	+	S9_15265		Secreted protein	SO:0001217, UniRef:UniRef50_T5L5M2, UniRef:UniRef90_T5L5M2
contig00010	cds	5456	7786	-	S9_15270	cirA	Outer membrane receptor protein, Fe transport	COG:COG1629, COG:P, RefSeq:WP_100450353.1, SO:0001217, UniParc:UPI000C263A4D, UniRef:UniRef100_A0A2Y9U8S4, UniRef:UniRef50_K9CT59, UniRef:UniRef90_J7SZ94
contig00010	tRNA	8018	8093	+	S9_15275	trnA	tRNA-Ala(cgc)	SO:0000254
contig00010	cds	8155	8328	-	S9_15280		Small hydrophilic protein	RefSeq:WP_006457496.1, SO:0001217, UniParc:UPI000259BB6E, UniRef:UniRef100_M5CPK8, UniRef:UniRef50_A0A2T3WUW0, UniRef:UniRef90_M5CPK8
contig00010	cds	8469	8972	+	S9_15285		GNAT family N-acetyltransferase	SO:0001217, UniRef:UniRef50_B2FN49, UniRef:UniRef90_A0A0R0BEC7
contig00010	cds	8979	9740	-	S9_15290	fabG	NAD(P)-dependent dehydrogenase, short-chain alcohol dehydrogenase family	COG:COG1028, COG:I, RefSeq:WP_049442395.1, SO:0001217, UniParc:UPI00039B6467, UniRef:UniRef100_M5CNU0, UniRef:UniRef50_F2A9B8, UniRef:UniRef90_M5CNU0
contig00010	cds	9873	10715	+	S9_15295	adaA	Methylphosphotriester-DNA--protein-cysteine methyltransferase (N-terminal fragment of Ada), contains Zn-binding and two AraC-type DNA-binding domains	COG:COG2169, COG:L, RefSeq:WP_049408320.1, SO:0001217, UniParc:UPI00066E1F7F, UniRef:UniRef100_A0A2Y9U8S8, UniRef:UniRef50_W1J4W1, UniRef:UniRef90_A0A7D0MNE7
contig00010	cds	10798	11823	-	S9_15300	curA	NADPH-dependent curcumin reductase CurA	COG:COG2130, COG:QR, SO:0001217, UniRef:UniRef50_B8L4N9, UniRef:UniRef90_B8L4N9
contig00010	tRNA	12158	12233	+	S9_15305	trnF	tRNA-Phe(gaa)	SO:0000267
contig00010	tRNA	12306	12381	+	S9_15310	trnF	tRNA-Phe(gaa)	SO:0000267
contig00010	cds	12523	13074	+	S9_15315	blc	Bacterial lipocalin Blc	COG:COG3040, COG:M, KEGG:K03098, RefSeq:WP_049405026.1, SO:0001217, UniParc:UPI00065808D9, UniRef:UniRef100_UPI000DA7CFF1, UniRef:UniRef50_A0A3M6PZ43, UniRef:UniRef90_B8L4N8
contig00010	cds	13240	13716	+	S9_15320		Late embryogenesis abundant protein	RefSeq:WP_014647826.1, SO:0001217, UniParc:UPI000259BB74, UniRef:UniRef100_A0A2Y9U8W8, UniRef:UniRef50_J7VP86, UniRef:UniRef90_J7VP86
contig00010	cds	13781	15571	+	S9_15325	caiA	Acyl-CoA dehydrogenase related to the alkylation response protein AidB	COG:COG1960, COG:I, SO:0001217, UniRef:UniRef50_A9V1X7, UniRef:UniRef90_J7UW22
contig00010	cds	16047	16712	+	S9_15330	mcrA	5-methylcytosine-specific restriction endonuclease McrA	COG:COG1403, COG:V, RefSeq:WP_032956174.1, SO:0001217, UniParc:UPI00044B6CC5, UniRef:UniRef100_A0A0H2QIJ7, UniRef:UniRef50_A0A2N7R065, UniRef:UniRef90_M5CPY0
contig00010	cds	16815	18725	+	S9_15335	dxs	1-deoxy-D-xylulose-5-phosphate synthase	COG:COG1154, COG:HI, EC:2.2.1.7, GO:0000287, GO:0008661, GO:0009228, GO:0016114, GO:0030976, GO:0052865, SO:0001217, UniRef:UniRef50_Q9PB95, UniRef:UniRef90_B2FN57
contig00010	cds	18865	19068	-	S9_15340		DUF2188 domain-containing protein	RefSeq:WP_005417823.1, SO:0001217, UniParc:UPI0000EBB5EE, UniRef:UniRef100_A0A8D5X7Z4, UniRef:UniRef50_B2FN58, UniRef:UniRef90_B2FN58
contig00010	cds	19243	19806	-	S9_15345		DUF3011 domain-containing protein	RefSeq:WP_014647830.1, SO:0001217, UniParc:UPI000259BC62, UniRef:UniRef100_UPI000259BC62, UniRef:UniRef50_A0A0R0CXU5, UniRef:UniRef90_A0A149QNJ1
contig00010	cds	19938	20144	-	S9_15350		DUF2188 domain-containing protein	RefSeq:WP_032956178.1, SO:0001217, UniParc:UPI00044B4B39, UniRef:UniRef100_UPI00044B4B39, UniRef:UniRef50_A0A0K2IYC0, UniRef:UniRef90_A0A0M0P3G4
contig00010	cds	20384	20488	+	S9_15355		Sensor histidine kinase	SO:0001217, UniRef:UniRef50_A0A239Q5C6, UniRef:UniRef90_A0A397N6S6
contig00010	cds	20547	20828	+	S9_15360		Peptidase	RefSeq:WP_014647838.1, SO:0001217, UniParc:UPI000259BC6A, UniRef:UniRef100_A0A2Y9U8Y7, UniRef:UniRef50_A0A246IEL3, UniRef:UniRef90_A0A246IEL3
contig00010	cds	20841	21074	+	S9_15365		DUF1653 domain-containing protein	RefSeq:WP_014647839.1, SO:0001217, UniParc:UPI000259BC6B, UniRef:UniRef100_A0A2Y9U8U9, UniRef:UniRef50_B4SQF4, UniRef:UniRef90_B4SQF4
contig00010	cds	21166	21738	+	S9_15370	tetR	TetR family transcriptional regulator	SO:0001217, UniRef:UniRef50_J7VP98, UniRef:UniRef90_A0A2W6LPR1
contig00010	cds	21752	22084	+	S9_15375	emrE	Multidrug transporter EmrE and related cation transporters	COG:COG2076, COG:V, RefSeq:WP_075076303.1, SO:0001217, UniParc:UPI0007B19721, UniRef:UniRef100_UPI0007B19721, UniRef:UniRef50_M5D0P1, UniRef:UniRef90_M5D0P1
contig00010	cds	22107	22280	-	S9_15380	ytjA	Uncharacterized membrane protein YtjA, UPF0391 family	COG:COG5487, COG:S, RefSeq:WP_005417836.1, SO:0001217, UniParc:UPI00021E0F1F, UniRef:UniRef100_A0A1A6XUD7, UniRef:UniRef50_Q9AAC9, UniRef:UniRef90_A0A0F5ZPY5
contig00010	cds	22375	23016	-	S9_15385	rhtB	Threonine/homoserine/homoserine lactone efflux protein	COG:COG1280, COG:E, KEGG:K05834, RefSeq:WP_014647842.1, SO:0001217, UniParc:UPI000259BC6E, UniRef:UniRef100_A0A6N7NUR0, UniRef:UniRef50_M5D0X6, UniRef:UniRef90_M5D0X6
contig00010	cds	23179	23871	+	S9_15390		Racemase	EC:5.1.1.10, KEGG:K25316, RefSeq:WP_032956186.1, SO:0001217, UniParc:UPI000446259B, UniRef:UniRef100_A0A2Y9U8U6, UniRef:UniRef50_A0A498RGV1, UniRef:UniRef90_A0A149QNI2
contig00010	cds	23884	24195	-	S9_15395		Aminotransferase class V-fold PLP-dependent enzyme	SO:0001217, UniRef:UniRef50_T5L4Q7, UniRef:UniRef90_UPI001E4CBB8B
contig00010	cds	24521	25036	+	S9_15400		DUF3011 domain-containing protein	SO:0001217, UniRef:UniRef50_A0A149QNL2, UniRef:UniRef90_A0A149QNL2
contig00010	cds	25123	25572	+	S9_15405		N-acetyltransferase	RefSeq:WP_049442388.1, SO:0001217, UniParc:UPI00065809DF, UniRef:UniRef100_UPI00065809DF, UniRef:UniRef50_J7SZA2, UniRef:UniRef90_A0A2Y9U8V5
contig00010	cds	25551	25892	-	S9_15410		protein-tyrosine-phosphatase	RefSeq:WP_049442387.1, SO:0001217, UniParc:UPI0006597556, UniRef:UniRef100_A0A397NC85, UniRef:UniRef50_G0AE91, UniRef:UniRef90_A0A1S2BCI7
contig00010	cds	25889	26089	-	S9_15415		DUF2188 domain-containing protein	RefSeq:WP_049442386.1, SO:0001217, UniParc:UPI0006582ABB, UniRef:UniRef100_UPI0006582ABB, UniRef:UniRef50_T5L7U4, UniRef:UniRef90_T5L7U4
contig00010	tRNA	26207	26283	-	S9_15420	trnP	tRNA-Pro(ggg)	SO:0000268
contig00010	cds	26352	26708	-	S9_15425	soxR	DNA-binding transcriptional regulator, MerR family	COG:COG0789, COG:K, RefSeq:WP_005410431.1, SO:0001217, UniParc:UPI0000EBB5EC, UniRef:UniRef100_A0A0H2QQ92, UniRef:UniRef50_A0A127F8Z3, UniRef:UniRef90_A0A0H2QQ92
contig00010	cds	26689	26988	-	S9_15430	ihfA	integration host factor subunit alpha	COG:COG0776, COG:L, GO:0003677, GO:0006310, GO:0006355, GO:0006417, GO:0030527, RefSeq:WP_005410432.1, SO:0001217, UniParc:UPI0000EBB614, UniRef:UniRef100_B4SQG8, UniRef:UniRef50_P0A0U0, UniRef:UniRef90_P0A0U0
contig00010	cds	27016	29397	-	S9_15435	pheT	phenylalanine--tRNA ligase subunit beta	COG:COG0073, COG:J, EC:6.1.1.20, KEGG:K01890, RefSeq:WP_241887695.1, SO:0001217, UniParc:UPI001F52D086, UniRef:UniRef100_UPI001F52D086, UniRef:UniRef50_Q9PFD6, UniRef:UniRef90_B2FN74
contig00010	cds	29485	30480	-	S9_15440	pheS	phenylalanine--tRNA ligase subunit alpha	COG:COG0016, COG:J, EC:6.1.1.20, GO:0000049, GO:0000287, GO:0004826, GO:0005524, GO:0005737, GO:0006432, RefSeq:WP_005417865.1, SO:0001217, UniParc:UPI000259BC75, UniRef:UniRef100_B8L4K7, UniRef:UniRef50_Q6ANC1, UniRef:UniRef90_B2FN75
contig00010	cds	30674	31033	-	S9_15445	rplT	50S ribosomal protein L20	COG:COG0292, COG:J, GO:0000027, GO:0003735, GO:0005840, GO:0006412, GO:0019843, GO:1990904, RefSeq:WP_005410435.1, SO:0001217, UniParc:UPI000173886B, UniRef:UniRef100_B2FN76, UniRef:UniRef50_P46246, UniRef:UniRef90_B2FN76
contig00010	cds	31045	31242	-	S9_15450	rpmI	50S ribosomal protein L35	GO:0003735, GO:0005840, GO:0006412, GO:1990904, RefSeq:WP_005410436.1, SO:0001217, UniParc:UPI000179A430, UniRef:UniRef100_B4SQH2, UniRef:UniRef50_B4SQH2, UniRef:UniRef90_B4SQH2
contig00010	cds	31509	32051	-	S9_15455	infC	translation initiation factor IF-3	COG:COG0290, COG:J, GO:0003743, GO:0005737, RefSeq:WP_079222586.1, SO:0001217, UniParc:UPI0009A20701, UniRef:UniRef100_A0A246IK22, UniRef:UniRef50_Q8PJE2, UniRef:UniRef90_Q8PJE2
contig00010	cds	32100	34001	-	S9_15460	thrS	threonine--tRNA ligase	COG:COG0441, COG:J, EC:6.1.1.3, GO:0000049, GO:0004829, GO:0005524, GO:0005737, GO:0006435, GO:0046872, RefSeq:WP_032957627.1, SO:0001217, UniParc:UPI000453838C, UniRef:UniRef100_A0A2Y9U8U1, UniRef:UniRef50_Q83C10, UniRef:UniRef90_B2FN79
contig00010	cds	34431	34727	+	S9_15465		DUF3325 domain-containing protein	RefSeq:WP_005410439.1, SO:0001217, UniParc:UPI0000EBB5E3, UniRef:UniRef100_A0A0H2QKP5, UniRef:UniRef50_A0A4U3G837, UniRef:UniRef90_A0A0H2QKP5
contig00010	cds	34727	34990	+	S9_15470		Transmembrane protein	RefSeq:WP_032957460.1, SO:0001217, UniParc:UPI00044B72DA, UniRef:UniRef100_A0A2Y9U909, UniRef:UniRef50_B4SQH6, UniRef:UniRef90_B4SQH6
contig00010	cds	35001	36560	+	S9_15475	piuB	PepSY-associated TM region	COG:COG3182, COG:S, SO:0001217, UniRef:UniRef50_A0A154QHW7, UniRef:UniRef90_J7VUU7
contig00010	cds	36585	36989	-	S9_15480	catE	Catechol-2,3-dioxygenase	COG:COG2514, COG:Q, RefSeq:WP_049442383.1, SO:0001217, UniParc:UPI000657F100, UniRef:UniRef100_UPI000657F100, UniRef:UniRef50_W5WHB7, UniRef:UniRef90_A0A1A6XUB9
contig00010	cds	37087	38277	-	S9_15485	chiA	Chitinase, GH18 family	COG:COG3325, COG:G, RefSeq:WP_049442382.1, SO:0001217, UniParc:UPI00066E7962, UniRef:UniRef100_UPI00066E7962, UniRef:UniRef50_K0KFJ1, UniRef:UniRef90_J7UW54
contig00010	cds	38558	40666	-	S9_15490	pnp	polyribonucleotide nucleotidyltransferase	COG:COG1185, COG:J, EC:2.7.7.8, GO:0000287, GO:0003723, GO:0004654, GO:0005737, GO:0006396, GO:0006402, RefSeq:WP_046431803.1, SO:0001217, UniParc:UPI0006214F7B, UniRef:UniRef100_A0A2W6NKP6, UniRef:UniRef50_Q9PGQ9, UniRef:UniRef90_B0RRB8
contig00010	cds	40818	41078	-	S9_15495	rpsO	30S ribosomal protein S15	COG:COG0184, COG:J, GO:0003735, GO:0005737, GO:0005840, GO:0006412, GO:0019843, GO:1990904, RefSeq:WP_005417886.1, SO:0001217, UniParc:UPI00018FEC01, UniRef:UniRef100_A0A0H2R1Z8, UniRef:UniRef50_C4XJA5, UniRef:UniRef90_B4SQR7
contig00010	cds	41252	42160	-	S9_15500	truB	tRNA pseudouridine(55) synthase TruB	COG:COG0130, COG:J, SO:0001217, UniRef:UniRef50_B2FN88, UniRef:UniRef90_B2FN88
contig00010	cds	42268	42651	-	S9_15505	rbfA	30S ribosome-binding factor RbfA	COG:COG0858, COG:J, GO:0005737, GO:0030490, RefSeq:WP_005410447.1, SO:0001217, UniParc:UPI00017388A9, UniRef:UniRef100_B2FN89, UniRef:UniRef50_B2FN89, UniRef:UniRef90_B2FN89
contig00010	cds	42784	45429	-	S9_15510	infB	translation initiation factor IF-2	COG:COG0532, COG:J, GO:0003743, GO:0003924, GO:0005525, GO:0005737, KEGG:K02519, RefSeq:WP_014647858.1, SO:0001217, UniParc:UPI000259BC80, UniRef:UniRef100_A0A6N7NQH8, UniRef:UniRef50_B4SQS0, UniRef:UniRef90_B4SQS0
contig00010	cds	45522	47033	-	S9_15515	nusA	Transcription antitermination factor NusA, contains S1 and KH domains	COG:COG0195, COG:K, RefSeq:WP_014647859.1, SO:0001217, UniParc:UPI000259BC81, UniRef:UniRef100_A0A0H2QKK6, UniRef:UniRef50_A0A2H1SLQ8, UniRef:UniRef90_A0A2H1SLQ8
contig00010	cds	47038	47628	-	S9_15520	rimP	ribosome maturation factor RimP	COG:COG0779, COG:J, GO:0005737, GO:0042274, RefSeq:WP_014647860.1, SO:0001217, UniParc:UPI000259BC82, UniRef:UniRef100_A0A2Y9U918, UniRef:UniRef50_Q9PGR5, UniRef:UniRef90_B2FN92
contig00010	tRNA	47995	48071	-	S9_15525	trnfM	tRNA-fMet(cat)	SO:0000266
contig00010	tRNA	48154	48230	-	S9_15530	trnfM	tRNA-fMet(cat)	SO:0000266
contig00010	cds	48358	49818	-	S9_15535	nuoN	NADH-quinone oxidoreductase subunit NuoN	COG:C, COG:COG1007, RefSeq:WP_032957446.1, SO:0001217, UniParc:UPI0004533172, UniRef:UniRef100_A0A246L150, UniRef:UniRef50_Q3BRP2, UniRef:UniRef90_A0A0M0NEF3
contig00010	cds	49834	51342	-	S9_15540	nuoM	NADH-quinone oxidoreductase subunit M	COG:C, COG:COG1008, RefSeq:WP_019660580.1, SO:0001217, UniParc:UPI0003654026, UniRef:UniRef100_A0A0H2QJ17, UniRef:UniRef50_D3HP04, UniRef:UniRef90_B8L4I7
contig00010	cds	51366	53540	-	S9_15545	nuoL	NADH-quinone oxidoreductase subunit L	COG:C, COG:COG1009, RefSeq:WP_046431809.1, SO:0001217, UniParc:UPI000621E891, UniRef:UniRef100_A0A2Y9U930, UniRef:UniRef50_Q9K1B0, UniRef:UniRef90_A0A6B8JID3
contig00010	cds	53548	53853	-	S9_15550	nuoK	NADH-quinone oxidoreductase subunit NuoK	COG:C, COG:COG0713, EC:7.1.1.-, GO:0005886, GO:0042773, GO:0048038, GO:0050136, RefSeq:WP_005417921.1, SO:0001217, UniParc:UPI000259BD7A, UniRef:UniRef100_A0A0H2QKK5, UniRef:UniRef50_P50940, UniRef:UniRef90_B2FN96
contig00010	cds	53850	54506	-	S9_15555	nuoJ	NADH-quinone oxidoreductase subunit J	COG:C, COG:COG0839, RefSeq:WP_014647864.1, SO:0001217, UniParc:UPI000259BD7B, UniRef:UniRef100_A0A2Y9U958, UniRef:UniRef50_A0A4R5U401, UniRef:UniRef90_A0A7Z1LI75
contig00010	cds	54516	55004	-	S9_15560	nuoI	NADH-quinone oxidoreductase subunit NuoI	COG:C, COG:COG1143, EC:7.1.1.-, GO:0005506, GO:0005886, GO:0048038, GO:0050136, GO:0051539, RefSeq:WP_005410456.1, SO:0001217, UniParc:UPI00021E0FE5, UniRef:UniRef100_B2FNX1, UniRef:UniRef50_A9KBL3, UniRef:UniRef90_Q8PJ48
contig00010	cds	55009	56103	-	S9_15565	nuoH	NADH-quinone oxidoreductase subunit NuoH	COG:C, COG:COG1005, RefSeq:WP_014037948.1, SO:0001217, UniParc:UPI00021E0FE6, UniRef:UniRef100_A0A0H2QJ12, UniRef:UniRef50_Q9PGI8, UniRef:UniRef90_B4SQS9
contig00010	cds	56100	58334	-	S9_15570	nuoG	NADH-quinone oxidoreductase subunit NuoG	COG:C, COG:COG1034, SO:0001217, UniRef:UniRef50_B2FNX3, UniRef:UniRef90_A0A0U5I379
contig00010	cds	58331	59671	-	S9_15575	nuoF	NADH-quinone oxidoreductase subunit NuoF	COG:C, COG:COG1894, RefSeq:WP_014647866.1, SO:0001217, UniParc:UPI000259BD7D, UniRef:UniRef100_A0A2Y9U937, UniRef:UniRef50_A0A2P6UX08, UniRef:UniRef90_D2UD41
contig00010	cds	59676	60203	-	S9_15580	nuoE	NADH-quinone oxidoreductase subunit NuoE	COG:C, COG:COG1905, RefSeq:WP_014647867.1, SO:0001217, UniParc:UPI000259BD7E, UniRef:UniRef100_A0A0H2QKK0, UniRef:UniRef50_D2UD40, UniRef:UniRef90_A0A0R0E0F8
contig00010	cds	60301	61608	-	S9_15585	nuoD	NADH-quinone oxidoreductase subunit D	COG:C, COG:COG0649, EC:7.1.1.-, GO:0005886, GO:0022904, GO:0048038, GO:0050136, GO:0051287, SO:0001217, UniRef:UniRef50_Q9TC96, UniRef:UniRef90_B4SQT3
contig00010	cds	61605	62354	-	S9_15590	nuoC	NADH-quinone oxidoreductase subunit C	COG:C, COG:COG0852, EC:7.1.1.-, GO:0005886, GO:0008137, GO:0048038, RefSeq:WP_014647869.1, SO:0001217, UniParc:UPI000259BD80, UniRef:UniRef100_A0A0H2QI93, UniRef:UniRef50_B2I786, UniRef:UniRef90_B4SQT4
contig00010	cds	62388	62942	-	S9_15595	nuoB	NADH-quinone oxidoreductase subunit B	COG:C, COG:COG0377, EC:7.1.1.-, GO:0005506, GO:0005886, GO:0008137, GO:0048038, GO:0051539, RefSeq:WP_005417936.1, SO:0001217, UniParc:UPI00021E0FEA, UniRef:UniRef100_A0A0K2Z7P5, UniRef:UniRef50_Q9PGJ4, UniRef:UniRef90_B4SQT5
contig00010	cds	62933	63337	-	S9_15600	nuoA	NADH:ubiquinone oxidoreductase subunit 3 (chain A)	COG:C, COG:COG0838, RefSeq:WP_006458797.1, SO:0001217, UniParc:UPI0002C53B17, UniRef:UniRef100_M5CQ37, UniRef:UniRef50_Q21YC7, UniRef:UniRef90_B2FNX9
contig00010	tRNA	63401	63485	-	S9_15605	trnL	tRNA-Leu(gag)	SO:0000264
contig00010	cds	63537	63974	-	S9_15610	secG	preprotein translocase subunit SecG	COG:COG1314, COG:U, RefSeq:WP_014647871.1, SO:0001217, UniParc:UPI000259BD82, UniRef:UniRef100_A0A0H2QKI3, UniRef:UniRef50_A0A0K0GMS0, UniRef:UniRef90_A0A0X3R877
contig00010	cds	64006	64761	-	S9_15615	tpiA	triose-phosphate isomerase	COG:COG0149, COG:G, EC:5.3.1.1, GO:0004807, GO:0005737, GO:0006094, GO:0006096, RefSeq:WP_014647872.1, SO:0001217, UniParc:UPI000259BD83, UniRef:UniRef100_A0A2Y9U978, UniRef:UniRef50_Q56738, UniRef:UniRef90_B2FNY1
contig00010	cds	65430	66365	-	S9_15620	pcbC	Isopenicillin N synthase and related dioxygenases	COG:COG3491, COG:Q, RefSeq:WP_032956201.1, SO:0001217, UniParc:UPI00044E5330, UniRef:UniRef100_A0A6N7NP93, UniRef:UniRef50_A4S5K9, UniRef:UniRef90_M5D0U2
contig00010	cds	66560	68437	+	S9_15625		DUF3413 domain-containing protein	SO:0001217, UniRef:UniRef50_J7UW83, UniRef:UniRef90_A0A246L149
contig00010	cds	68458	69603	+	S9_15630		Glycogen synthase	RefSeq:WP_014647875.1, SO:0001217, UniParc:UPI000259BD86, UniRef:UniRef100_A0A6N7NWS3, UniRef:UniRef50_M5CQ42, UniRef:UniRef90_M5CQ42
contig00010	cds	69596	70456	+	S9_15635		NodB-like y domain-containing protein	SO:0001217, UniRef:UniRef50_A0A246Q3N2, UniRef:UniRef90_A0A149QA79
contig00010	cds	70535	71896	-	S9_15640	glmM	phosphoglucosamine mutase	COG:COG1109, COG:G, EC:5.4.2.10, GO:0000287, GO:0005975, GO:0008966, RefSeq:WP_046431825.1, SO:0001217, UniParc:UPI0006222B5F, UniRef:UniRef100_A0A6N7NPJ1, UniRef:UniRef50_B2FNY7, UniRef:UniRef90_B2FNY7
contig00010	cds	71896	72771	-	S9_15645	accD	acetyl-CoA carboxylase, carboxyltransferase subunit beta	COG:COG0777, COG:I, EC:2.1.3.15, GO:0003989, GO:0005524, GO:0006633, GO:0008270, GO:0009317, GO:0016743, GO:2001295, RefSeq:WP_005410473.1, SO:0001217, UniParc:UPI00018FEB81, UniRef:UniRef100_A0A0H2QJ01, UniRef:UniRef50_B2FNY8, UniRef:UniRef90_B2FNY8
contig00010	cds	73033	73842	-	S9_15650	trpA	tryptophan synthase subunit alpha	COG:COG0159, COG:E, SO:0001217, UniRef:UniRef50_B7J4S8, UniRef:UniRef90_B2FNY9
contig00010	cds	73844	74524	-	S9_15655		Lipoprotein	RefSeq:WP_049407824.1, SO:0001217, UniParc:UPI00066E4A9B, UniRef:UniRef100_A0A2Y9U965, UniRef:UniRef50_A0A0K2IM63, UniRef:UniRef90_A0A2J0UEI9
contig00010	cds	74521	75738	-	S9_15660	trpB	tryptophan synthase subunit beta	COG:COG0133, COG:E, EC:4.2.1.20, GO:0004834, RefSeq:WP_032957499.1, SO:0001217, UniParc:UPI0004481C7D, UniRef:UniRef100_A0A246L162, UniRef:UniRef50_Q9K0B5, UniRef:UniRef90_B2FNZ1
contig00010	cds	75836	76723	+	S9_15665	lysR	DNA-binding transcriptional regulator, LysR family	COG:COG0583, COG:K, KEGG:K03566, RefSeq:WP_241887542.1, SO:0001217, UniParc:UPI001E19BE36, UniRef:UniRef100_UPI001E19BE36, UniRef:UniRef50_P11720, UniRef:UniRef90_J7VPF4
contig00010	cds	76795	77904	-	S9_15670		Toxic anion resistance protein	RefSeq:WP_014647882.1, SO:0001217, UniParc:UPI000259BD8D, UniRef:UniRef100_A0A6N7NPA1, UniRef:UniRef50_A0A0A0ESZ6, UniRef:UniRef90_A0A2J0TUV1
contig00010	cds	77949	78650	-	S9_15675	ftsY	Cell division protein FtsY	RefSeq:WP_232017584.1, SO:0001217, UniParc:UPI000F6FE1D6, UniRef:UniRef100_UPI000F6FE1D6, UniRef:UniRef50_A0A7V8JMB0, UniRef:UniRef90_A0A6N7NQK9
contig00010	cds	78653	84040	-	S9_15680		DNA repair protein	SO:0001217, UniRef:UniRef50_A0A7U9HM80, UniRef:UniRef90_A0A0M0P2N3
contig00010	cds	84126	86144	-	S9_15685		Flotillin family protein	RefSeq:WP_014647885.1, SO:0001217, UniParc:UPI000259BD90, UniRef:UniRef100_A0A2Y9U953, UniRef:UniRef50_A0A3M6R4W3, UniRef:UniRef90_A0A023Y0V0
contig00010	cds	86141	86815	-	S9_15690		DUF1449 domain-containing protein	RefSeq:WP_014647886.1, SO:0001217, UniParc:UPI000259BD91, UniRef:UniRef100_A0A2W6MAV5, UniRef:UniRef50_A0A7Y9MN87, UniRef:UniRef90_B4SQV4
contig00010	cds	86984	87640	-	S9_15695	trpF	phosphoribosylanthranilate isomerase	COG:COG0135, COG:E, EC:5.3.1.24, GO:0000162, GO:0004640, RefSeq:WP_014647887.1, SO:0001217, UniParc:UPI000259BD92, UniRef:UniRef100_A0A2Y9U967, UniRef:UniRef50_B2FNZ5, UniRef:UniRef90_B2FNZ5
contig00010	cds	87637	88407	-	S9_15700	truA	tRNA pseudouridine(38-40) synthase TruA	COG:COG0101, COG:J, EC:5.4.99.12, GO:0003723, GO:0031119, GO:0106029, RefSeq:WP_014647888.1, SO:0001217, UniParc:UPI000259BE9D, UniRef:UniRef100_A0A2J0VQ61, UniRef:UniRef50_B2FNZ6, UniRef:UniRef90_B2FNZ6
contig00010	cds	88440	88802	-	S9_15705	vOC	Lactoylglutathione lyase-related enzyme, vicinal oxygen chelate (VOC) family	COG:COG3324, COG:R, RefSeq:WP_014647889.1, SO:0001217, UniParc:UPI000259BE9E, UniRef:UniRef100_A0A2Y9UAC9, UniRef:UniRef50_H8FER8, UniRef:UniRef90_A0A397N775
contig00010	cds	88829	90841	-	S9_15710	fimV	Fimbrial protein FimV	SO:0001217, UniRef:UniRef50_A0A1Y5Q205, UniRef:UniRef90_A0A2W6NFE6
contig00010	cds	90987	92015	-	S9_15715	asd	aspartate-semialdehyde dehydrogenase	COG:COG0136, COG:E, RefSeq:WP_014647891.1, SO:0001217, UniParc:UPI000259BEA0, UniRef:UniRef100_A0A2Y9U992, UniRef:UniRef50_O31219, UniRef:UniRef90_A0A0U5HYS9
contig00010	cds	92106	93143	-	S9_15720	ldhA	Lactate dehydrogenase or related 2-hydroxyacid dehydrogenase	COG:CHR, COG:COG1052, SO:0001217, UniRef:UniRef50_A0A125NWE6, UniRef:UniRef90_J7SZC1
contig00010	cds	93136	94239	-	S9_15725	aroC	chorismate synthase	COG:COG0082, COG:E, EC:4.2.3.5, GO:0004107, GO:0008652, GO:0009073, GO:0009423, RefSeq:WP_014647893.1, SO:0001217, UniParc:UPI000259BEA2, UniRef:UniRef100_A0A2W6MGF4, UniRef:UniRef50_Q82TK9, UniRef:UniRef90_B2FP01
contig00010	cds	94236	95165	-	S9_15730	prmB	50S ribosomal protein L3 N(5)-glutamine methyltransferase	COG:COG2890, COG:J, EC:2.1.1.298, KEGG:K07320, RefSeq:WP_014647894.1, SO:0001217, UniParc:UPI000259BEA3, UniRef:UniRef100_A0A2Y9U8Y8, UniRef:UniRef50_A0A7V7YCW2, UniRef:UniRef90_A0A498CF74
contig00010	cds	95289	95939	+	S9_15735	sco1	Cytochrome oxidase Cu insertion factor, SCO1/SenC/PrrC family	COG:COG1999, COG:O, RefSeq:WP_014647895.1, SO:0001217, UniParc:UPI000259BEA4, UniRef:UniRef100_A0A2Y9U966, UniRef:UniRef50_A0A0E3YZM7, UniRef:UniRef90_A0A149QA98
contig00010	cds	95936	96778	+	S9_15740	asd	archaetidylserine decarboxylase	COG:COG0688, COG:I, EC:4.1.1.65, GO:0004609, GO:0005886, GO:0006646, KEGG:K01613, RefSeq:WP_126411216.1, SO:0001217, UniParc:UPI00065A6DA0, UniRef:UniRef100_UPI00065A6DA0, UniRef:UniRef50_Q8PJ17, UniRef:UniRef90_B4SQW4
contig00010	cds	96890	97237	-	S9_15745	rraB	RraB domain-containing protein	RefSeq:WP_046431838.1, SO:0001217, UniParc:UPI000620F7EE, UniRef:UniRef100_A0A2Y9U9B6, UniRef:UniRef50_B4SQW5, UniRef:UniRef90_B4SQW5
contig00010	cds	97261	98871	-	S9_15750	lysM	LysM repeat	COG:COG1388, COG:M, RefSeq:WP_014647898.1, SO:0001217, UniParc:UPI000259BEA7, UniRef:UniRef100_A0A6N7NWI3, UniRef:UniRef50_A0A0U5HX90, UniRef:UniRef90_A0A0U5HX90
contig00010	cds	98994	100499	+	S9_15755	herA	Archaeal DNA helicase HerA or a related bacterial ATPase, contains HAS-barrel and ATPase domains	COG:COG0433, COG:L, RefSeq:WP_046431840.1, SO:0001217, UniParc:UPI0006220872, UniRef:UniRef100_A0A2Y9U974, UniRef:UniRef50_A0A2R8AK56, UniRef:UniRef90_B4SQW7
contig00010	cds	100589	101095	+	S9_15760	greB	transcription elongation factor GreB	COG:COG0782, COG:K, RefSeq:WP_014647900.1, SO:0001217, UniParc:UPI00012BC718, UniRef:UniRef100_A0A6N7NSW0, UniRef:UniRef50_Q8P7P8, UniRef:UniRef90_B4SQW8
contig00010	cds	101183	102007	-	S9_15765		DUF3025 domain-containing protein	SO:0001217, UniRef:UniRef50_A0A259QUB4, UniRef:UniRef90_A0A2J0UEH8
contig00010	cds	102004	103365	-	S9_15770	rimO	Ribosomal protein S12 methylthiotransferase RimO	SO:0001217, UniRef:UniRef50_B3R4X7
contig00010	cds	103554	103769	-	S9_15775		Oxidored-molyb domain-containing protein	RefSeq:WP_241887545.1, SO:0001217, UniParc:UPI001F53B5AE, UniRef:UniRef100_UPI001F53B5AE, UniRef:UniRef50_A0A4S1MLV4, UniRef:UniRef90_A0A4S1MLV4
contig00010	cds	103857	112145	-	S9_15780		Phage tail protein	SO:0001217, UniRef:UniRef50_A0A2J0SJV1, UniRef:UniRef90_A0A1W1GT74
contig00010	cds	112136	112531	-	S9_15785		NLPC-P60 domain-containing protein	RefSeq:WP_014647904.1, SO:0001217, UniParc:UPI000259BEAC, UniRef:UniRef100_A0A3D4TMC8, UniRef:UniRef50_A0A8B6Q861, UniRef:UniRef90_A0A1W1GTC3
contig00010	cds	112531	112992	-	S9_15790		DUF1833 domain-containing protein	RefSeq:WP_014647905.1, SO:0001217, UniParc:UPI000259BEAD, UniRef:UniRef100_UPI000259BEAD, UniRef:UniRef50_F0BAP0, UniRef:UniRef90_A0A1W1GTH3
contig00010	cds	112989	113342	-	S9_15795		DUF1330 domain-containing protein	RefSeq:WP_014647906.1, SO:0001217, UniParc:UPI000259BEAE, UniRef:UniRef100_UPI000259BEAE, UniRef:UniRef50_A0A4S1MK79, UniRef:UniRef90_A0A4S1MK79
contig00010	cds	113339	115654	-	S9_15800		Phage tail tape measure protein	RefSeq:WP_262224502.1, SO:0001217, UniParc:UPI000F6FCF53, UniRef:UniRef100_UPI000F6FCF53, UniRef:UniRef50_A0A7D0KRX7, UniRef:UniRef90_A0A7D0KRX7
contig00010	cds	115749	115991	-	S9_15805		Tautomerase family protein	RefSeq:WP_227864145.1, SO:0001217, UniParc:UPI0002E1B433, UniRef:UniRef100_A0A6N7NY85, UniRef:UniRef50_A0A7Z0NY22, UniRef:UniRef90_A0A7Z0NY22
contig00010	cds	116072	116416	-	S9_15810		Tail assembly chaperone	RefSeq:WP_014647908.1, SO:0001217, UniParc:UPI000259BEB0, UniRef:UniRef100_A0A6N7NPM0, UniRef:UniRef50_A0A318DUQ7, UniRef:UniRef90_A0A1Z2LM38
contig00010	cds	116416	116874	-	S9_15815		Phage tail protein	RefSeq:WP_014037992.1, SO:0001217, UniParc:UPI00021E10CC, UniRef:UniRef100_A0A4V3Q0A2, UniRef:UniRef50_B8L006, UniRef:UniRef90_A0A1W1GT76
contig00010	cds	117240	117911	+	S9_15820	dLH	Dienelactone hydrolase	COG:COG0412, COG:Q, RefSeq:WP_032957503.1, SO:0001217, UniParc:UPI00044C4804, UniRef:UniRef100_A0A2Y9UA96, UniRef:UniRef50_J7VV06, UniRef:UniRef90_J7VV06
contig00010	cds	117908	118330	+	S9_15825	hinT	Purine nucleoside phosphoramidase/Ap4A hydrolase, histidine triade (HIT) family	COG:COG0537, COG:FR, RefSeq:WP_014647910.1, SO:0001217, UniParc:UPI000259BEB2, UniRef:UniRef100_A0A2J0VQ78, UniRef:UniRef50_A0A7V8FHK7, UniRef:UniRef90_A0A7V8FHK7
contig00010	cds	118346	118513	+	S9_15830		DUF5668 domain-containing protein	RefSeq:WP_005418011.1, SO:0001217, UniParc:UPI0000EBB70C, UniRef:UniRef100_A0A0H2QPT9, UniRef:UniRef50_A0A0H2X626, UniRef:UniRef90_A0A7V8FHF7
contig00010	cds	118620	119192	-	S9_15835	dcd	dCTP deaminase	COG:COG0717, COG:F, EC:3.5.4.13, GO:0000166, GO:0006226, GO:0006229, GO:0008829, RefSeq:WP_014037995.1, SO:0001217, UniParc:UPI00021E10CF, UniRef:UniRef100_A0A0J8PYV4, UniRef:UniRef50_Q9PN07, UniRef:UniRef90_B2FP14
contig00010	cds	119271	120134	-	S9_15840	apbC	iron-sulfur cluster carrier protein ApbC	COG:COG0489, COG:D, SO:0001217, UniRef:UniRef50_A0A6N8AT45, UniRef:UniRef90_B2FP15
contig00010	cds	120339	123128	+	S9_15845	fepA	Outer membrane receptor for ferrienterochelin and colicins	COG:COG4771, COG:P, RefSeq:WP_014647912.1, SO:0001217, UniParc:UPI000259BEB4, UniRef:UniRef100_A0A2W6LUT8, UniRef:UniRef50_A0A091BBC4, UniRef:UniRef90_M5CQ86
contig00010	cds	123516	126494	+	S9_15850		TonB-dependent receptor	RefSeq:WP_014647913.1, SO:0001217, UniParc:UPI000259BEB5, UniRef:UniRef100_A0A6N7NQN7, UniRef:UniRef50_A0A7T8S292, UniRef:UniRef90_A0A2W6MLR1
contig00010	cds	126589	128616	+	S9_15855		Peptidase S9	SO:0001217, UniRef:UniRef50_A0A6M4H3Z1, UniRef:UniRef90_A0A0M0P2J9
contig00010	cds	128789	130891	+	S9_15860	pepO	putative metalloendopeptidase	COG:COG3590, COG:O, RefSeq:WP_032957470.1, SO:0001217, UniParc:UPI000446F77F, UniRef:UniRef100_A0A6N7NY95, UniRef:UniRef50_A0A091BB20, UniRef:UniRef90_A0A0U5DLD1
contig00010	cds	131107	133113	+	S9_15865	pepO	putative metalloendopeptidase	COG:COG3590, COG:O, SO:0001217, UniRef:UniRef50_J7SZC8, UniRef:UniRef90_J7SZC8
contig00010	cds	133237	133731	+	S9_15870		Glyoxalase superfamily enzyme, putative 3-demethylubiquinone-9 3-methyltransferase	COG:COG3865, COG:R, SO:0001217, UniRef:UniRef50_A0A7Y9UJK8, UniRef:UniRef90_M5D7Z6
contig00010	cds	133808	135391	+	S9_15875		Phytoene dehydrogenase-related protein	COG:COG1233, COG:Q, SO:0001217, UniRef:UniRef50_J7UWC7, UniRef:UniRef90_J7UWC7
contig00010	cds	135442	136113	-	S9_15880	glpG	Membrane-associated serine protease, rhomboid family	COG:COG0705, COG:O, RefSeq:WP_126411223.1, SO:0001217, UniParc:UPI000F70772B, UniRef:UniRef100_UPI000F70772B, UniRef:UniRef50_A0A8D6UZM2, UniRef:UniRef90_A0A0J8PYW1
contig00010	cds	136207	136509	-	S9_15885	atl1	Alkylated DNA nucleotide flippase Atl1, participates in nucleotide excision repair, Ada-like DNA-binding domain	COG:COG3695, COG:K, KEGG:K07443, SO:0001217, UniRef:UniRef50_A0A1V5FVG6, UniRef:UniRef90_J7SZD0
contig00010	cds	136542	137462	-	S9_15890	rhaT	Permease of the drug/metabolite transporter (DMT) superfamily	COG:COG0697, COG:GER, RefSeq:WP_014647921.1, SO:0001217, UniParc:UPI000259BFC5, UniRef:UniRef100_A0A2W6LUS3, UniRef:UniRef50_E6WV43, UniRef:UniRef90_B4SQY6
contig00010	cds	137622	138980	-	S9_15895	gorA	glutathione-disulfide reductase	COG:C, COG:COG1249, EC:1.8.1.7, KEGG:K00383, RefSeq:WP_049442360.1, SO:0001217, UniParc:UPI00066C5893, UniRef:UniRef100_UPI00066C5893, UniRef:UniRef50_M5CQ97, UniRef:UniRef90_M5CQ97
contig00010	cds	139165	140409	-	S9_15900	yeiB	Uncharacterized membrane protein YeiB	COG:COG2311, COG:S, RefSeq:WP_041863671.1, SO:0001217, UniParc:UPI0005A42D8D, UniRef:UniRef100_A0A2Y9U987, UniRef:UniRef50_A0A1E7RNX2, UniRef:UniRef90_A0A2J0SPC7
contig00010	cds	140509	141066	-	S9_15905	slpA	Peptidyl-prolyl cis-trans isomerase, FKBP type	COG:COG1047, COG:O, SO:0001217, UniRef:UniRef50_A0A7V8JM20, UniRef:UniRef90_A0A7V8JM20
contig00010	cds	141103	141642	+	S9_15910	nlpC	Cell wall-associated hydrolase, NlpC_P60 family	COG:COG0791, COG:M, RefSeq:WP_026347086.1, SO:0001217, UniParc:UPI00039BE8D3, UniRef:UniRef100_A0A2T1JRK8, UniRef:UniRef50_A0A2J0SU50, UniRef:UniRef90_A0A2U4HGL1
contig00010	cds	141774	142547	+	S9_15915	nlpC	Cell wall-associated hydrolase, NlpC_P60 family	COG:COG0791, COG:M, SO:0001217, UniParc:UPI0002B8C07A, UniRef:UniRef100_A0A0H2QKD2, UniRef:UniRef50_A0A1D8Y785, UniRef:UniRef90_A0A0M0P2Z1
contig00010	cds	142761	144095	-	S9_15920	gltP	Na+/H+-dicarboxylate symporter	COG:C, COG:COG1301, RefSeq:WP_014647927.1, SO:0001217, UniParc:UPI000259BFCB, UniRef:UniRef100_A0A6N7NWK9, UniRef:UniRef50_W4SKA4, UniRef:UniRef90_M5CPV7
contig00010	cds	144250	145956	+	S9_15925	phoA	Alkaline phosphatase	COG:COG1785, COG:PR, SO:0001217, UniRef:UniRef50_A0A0S2G3Q3, UniRef:UniRef90_J7VCE5
contig00010	cds	145959	146492	+	S9_15930		WG repeat-containing protein	SO:0001217, UniRef:UniRef50_B8L6T9, UniRef:UniRef90_A0A2Y9U9C2
contig00011	cds	433	1764	-	S9_15935	xseA	exodeoxyribonuclease VII large subunit	COG:COG1570, COG:L, EC:3.1.11.6, GO:0003676, GO:0005737, GO:0006308, GO:0008855, GO:0009318, RefSeq:WP_046431756.1, SO:0001217, UniParc:UPI0006214022, UniRef:UniRef100_A0A6N7NQM4, UniRef:UniRef50_B2FN41, UniRef:UniRef90_B2FN41
contig00011	cds	1809	2879	-	S9_15940	queG	tRNA epoxyqueuosine(34) reductase QueG	COG:COG1600, COG:J, RefSeq:WP_046431754.1, SO:0001217, UniParc:UPI00062252E7, UniRef:UniRef100_A0A6N7NPB6, UniRef:UniRef50_Q8P8E0, UniRef:UniRef90_A0A0U5DAZ7
contig00011	cds	2903	4387	+	S9_15945	nnr2	NAD(P)H-hydrate repair enzyme Nnr, NAD(P)H-hydrate dehydratase domain	COG:COG0063, COG:F, SO:0001217, UniRef:UniRef50_A0A653TET5, UniRef:UniRef90_A0A149QNE1
contig00011	cds	4384	4866	+	S9_15950	tsaE	tRNA (adenosine(37)-N6)-threonylcarbamoyltransferase complex ATPase subunit type 1 TsaE	COG:COG0802, COG:J, RefSeq:WP_049405932.1, SO:0001217, UniParc:UPI00066B2598, UniRef:UniRef100_A0A2Y9U8R8, UniRef:UniRef50_A0A098PYH9, UniRef:UniRef90_A0A0M0P292
contig00011	cds	4949	6517	+	S9_15955		N-acetylmuramoyl-L-alanine amidase	RefSeq:WP_032956153.1, SO:0001217, UniParc:UPI0004A03FF0, UniRef:UniRef100_UPI0004A03FF0, UniRef:UniRef50_A0A0A6TP30, UniRef:UniRef90_B2FN37
contig00011	cds	6664	8568	+	S9_15960	mutL	DNA mismatch repair endonuclease MutL	COG:COG0323, COG:L, RefSeq:WP_049442405.1, SO:0001217, UniParc:UPI00066B05C3, UniRef:UniRef100_UPI00066B05C3, UniRef:UniRef50_Q3BSD0, UniRef:UniRef90_A0A7Z3BV08
contig00011	cds	8580	9509	+	S9_15965		DUF1684 domain-containing protein	COG:COG3358, COG:S, SO:0001217, UniRef:UniRef50_B2I9E5, UniRef:UniRef90_B4SQC2
contig00011	cds	9512	10474	+	S9_15970		TraB/GumN family protein	SO:0001217, UniRef:UniRef50_A0A1V9HB49, UniRef:UniRef90_J7VP64
contig00011	cds	10549	11181	-	S9_15975	phaR	polyhydroxyalkanoate synthesis repressor PhaR	COG:COG5394, COG:QT, SO:0001217, UniParc:UPI000A7DEFC9, UniRef:UniRef100_A0A397NCZ2, UniRef:UniRef50_M5D256, UniRef:UniRef90_A0A7V8JM80
contig00011	cds	11265	12005	-	S9_15980	phbB	NAD(P)-dependent dehydrogenase, short-chain alcohol dehydrogenase family	COG:COG1028, COG:I, RefSeq:WP_014647808.1, SO:0001217, UniParc:UPI000259BB60, UniRef:UniRef100_A0A2Y9U8J6, UniRef:UniRef50_A0A2E5J5S5, UniRef:UniRef90_A0A0M0NE48
contig00011	cds	12023	12943	-	S9_15985	gluQRS	tRNA glutamyl-Q(34) synthetase GluQRS	COG:COG0008, COG:J, RefSeq:WP_041863637.1, SO:0001217, UniParc:UPI0005A4916C, UniRef:UniRef100_A0A6N7NQL5, UniRef:UniRef50_Q5GZ90, UniRef:UniRef90_A0A6B8GWQ8
contig00011	cds	13037	13903	+	S9_15990	htpX	protease HtpX	COG:COG0501, COG:O, EC:3.4.24.-, GO:0004222, GO:0005886, GO:0006508, GO:0008270, RefSeq:WP_014647806.1, SO:0001217, UniParc:UPI000259BB5E, UniRef:UniRef100_A0A2Y9U8U2, UniRef:UniRef50_Q7N3N4, UniRef:UniRef90_B2FN30
contig00011	cds	13842	14603	-	S9_15995		hypothetical protein
contig00011	cds	14575	15402	-	S9_16000	suhB	Archaeal fructose-1,6-bisphosphatase or related enzyme, inositol monophosphatase family	COG:COG0483, COG:G, RefSeq:WP_005417749.1, SO:0001217, UniParc:UPI00021E0DA4, UniRef:UniRef100_A0A0H2QKU4, UniRef:UniRef50_Q9PAM0, UniRef:UniRef90_A0A0H2QKU4
contig00011	cds	15523	16293	+	S9_16005	trmJ	tRNA C32,U32 (ribose-2'-O)-methylase TrmJ or a related methyltransferase	COG:COG0565, COG:J, RefSeq:WP_032956141.1, SO:0001217, UniParc:UPI0004A168C7, UniRef:UniRef100_A0A209LBC7, UniRef:UniRef50_A0A0S2F8W5, UniRef:UniRef90_A0A0K2IYX4
contig00011	cds	16340	17272	+	S9_16010	phnD	ABC-type phosphate/phosphonate transport system, periplasmic component	COG:COG3221, COG:P, SO:0001217, UniParc:UPI00044A3C60, UniRef:UniRef100_A0A2Y9U8Q5, UniRef:UniRef50_A0A0S2DK31, UniRef:UniRef90_J7UVZ6
contig00011	cds	17269	19395	+	S9_16015		Cyclic di-GMP metabolism protein, combines GGDEF and EAL domains with a 6TM membrane domain	COG:COG5001, COG:T, SO:0001217, UniRef:UniRef50_A0A1D8Y6X9, UniRef:UniRef90_A0A3Q8FV05
contig00011	cds	19462	20478	-	S9_16020	epmB	EF-P beta-lysylation protein EpmB	COG:COG1509, COG:E, SO:0001217, UniRef:UniRef50_A0A2S7CPD1, UniRef:UniRef90_B2FMF7
contig00011	cds	20599	21165	+	S9_16025	efp	elongation factor P	COG:COG0231, COG:J, GO:0003746, GO:0005829, KEGG:K02356, RefSeq:WP_005410381.1, SO:0001217, UniParc:UPI00017387CB, UniRef:UniRef100_B2FMF6, UniRef:UniRef50_Q5ZYS4, UniRef:UniRef90_B2FMF6
contig00011	cds	21372	22715	+	S9_16030	ssnA	TRZ/ATZ family hydrolase	COG:COG0402, COG:FR, RefSeq:WP_014647801.1, SO:0001217, UniParc:UPI000259BB59, UniRef:UniRef100_A0A6N7NUM7, UniRef:UniRef50_L0DXT6, UniRef:UniRef90_A0A0U5HHP1
contig00011	cds	22742	23458	+	S9_16035	ubiG	bifunctional 2-polyprenyl-6-hydroxyphenol methylase/3-demethylubiquinol 3-O-methyltransferase UbiG	COG:COG2227, COG:H, RefSeq:WP_014647800.1, SO:0001217, UniParc:UPI000259BB58, UniRef:UniRef100_A0A2Y9U8Q8, UniRef:UniRef50_Q9PAM5, UniRef:UniRef90_M5CP96
contig00011	cds	23455	24150	+	S9_16040	gph	phosphoglycolate phosphatase	COG:C, COG:COG0546, SO:0001217, UniRef:UniRef50_Q9PAM6, UniRef:UniRef90_B2FMF3
contig00011	cds	24162	24866	+	S9_16045	eRG9	Phytoene/squalene synthetase	COG:COG1562, COG:I, RefSeq:WP_049442410.1, SO:0001217, UniParc:UPI00066DA661, UniRef:UniRef100_UPI00066DA661, UniRef:UniRef50_E6WSB1, UniRef:UniRef90_B2FMF2
contig00011	cds	24956	25801	-	S9_16050	nlpD	Murein DD-endopeptidase MepM and murein hydrolase activator NlpD, contains LysM domain	COG:COG0739, COG:M, RefSeq:WP_241887800.1, SO:0001217, UniParc:UPI001F5339E0, UniRef:UniRef100_UPI001F5339E0, UniRef:UniRef50_A0A2R8CGP0, UniRef:UniRef90_J7SZ84
contig00011	cds	25801	27147	-	S9_16055	pyrC	dihydroorotase	COG:COG0044, COG:F, KEGG:K08998, RefSeq:WP_014647796.1, SO:0001217, UniParc:UPI000259BA7E, UniRef:UniRef100_A0A2Y9U8T5, UniRef:UniRef50_A0A5E7J5N7, UniRef:UniRef90_A0A0M0NE29
contig00011	cds	27675	28901	+	S9_16060	dksA	RNA polymerase-binding protein DksA	RefSeq:WP_075076325.1, SO:0001217, UniParc:UPI00065A1A70, UniRef:UniRef100_A0A2Y9U8P3, UniRef:UniRef50_A0A508B6C3, UniRef:UniRef90_B4SQA3
contig00011	cds	29448	30695	-	S9_16065		Multidrug transporter	SO:0001217, UniRef:UniRef50_W4SCS4, UniRef:UniRef90_J7VP44
contig00011	cds	30692	31144	-	S9_16070	sufE	Sulfur transfer protein SufE, Fe-S cluster assembly	COG:COG2166, COG:O, RefSeq:WP_014647792.1, SO:0001217, UniParc:UPI000259BA7A, UniRef:UniRef100_A0A2Y9U8T4, UniRef:UniRef50_Q5GZD8, UniRef:UniRef90_A0A0U5AWT0
contig00011	cds	31199	32575	-	S9_16075	cysS	cysteine--tRNA ligase	EC:6.1.1.16, KEGG:K01883, RefSeq:WP_014647791.1, SO:0001217, UniParc:UPI000259BA79, UniRef:UniRef100_A0A2W6KSR2, UniRef:UniRef50_O07045, UniRef:UniRef90_B2FME5
contig00011	cds	32764	33327	+	S9_16080		DUF4294 domain-containing protein	RefSeq:WP_014647790.1, SO:0001217, UniParc:UPI000259BA78, UniRef:UniRef100_A0A2Y9U8P8, UniRef:UniRef50_D2U8N8, UniRef:UniRef90_B2FME4
contig00011	ncRNA	33380	33503	+	S9_16085	Xoo5	Xanthomonadaceae sRNA Xoo5	RFAM:RF02242, SO:0000655
contig00011	cds	33659	34669	+	S9_16090	argF'	N-acetylornithine carbamoyltransferase	COG:COG0078, COG:E, EC:2.1.3.9, GO:0004585, GO:0005737, GO:0016597, GO:0019240, GO:0042450, GO:0043857, RefSeq:WP_014647788.1, SO:0001217, UniParc:UPI000259BA76, UniRef:UniRef100_A0A6N7NQJ3, UniRef:UniRef50_Q8P8J2, UniRef:UniRef90_Q8P8J2
contig00011	cds	34789	35985	+	S9_16095	argG	argininosuccinate synthase	COG:COG0137, COG:E, RefSeq:WP_014647787.1, SO:0001217, UniParc:UPI000259BA75, UniRef:UniRef100_A0A2Y9U8N9, UniRef:UniRef50_Q8P8J4, UniRef:UniRef90_A0A7W9N312
contig00011	cds	36137	37225	+	S9_16100	argE	acetylornithine deacetylase	COG:COG0624, COG:E, RefSeq:WP_014647786.1, SO:0001217, UniParc:UPI000259BA74, UniRef:UniRef100_A0A2Y9U8S2, UniRef:UniRef50_Q8P8J5, UniRef:UniRef90_B8L9B4
contig00011	cds	37301	38629	+	S9_16105	argB	acetylglutamate kinase	COG:COG5630, COG:E, EC:2.3.1.1, EC:2.7.2.8, KEGG:K22478, RefSeq:WP_049406136.1, SO:0001217, UniParc:UPI00066BE299, UniRef:UniRef100_UPI00066BE299, UniRef:UniRef50_Q87EL2, UniRef:UniRef90_A0A1B2N618
contig00011	cds	38634	39233	+	S9_16110		N-acetyltransferase domain-containing protein	RefSeq:WP_014647784.1, SO:0001217, UniParc:UPI000259BA72, UniRef:UniRef100_A0A2Y9U8P9, UniRef:UniRef50_M5D1Z4, UniRef:UniRef90_M5D1Z4
contig00011	cds	39230	40183	+	S9_16115	argC	N-acetyl-gamma-glutamyl-phosphate reductase	COG:COG0002, COG:E, EC:1.2.1.38, GO:0003942, GO:0005737, GO:0006526, GO:0051287, GO:0070401, RefSeq:WP_014647783.1, SO:0001217, UniParc:UPI000259BA71, UniRef:UniRef100_UPI000259BA71, UniRef:UniRef50_B2FMD7, UniRef:UniRef90_B2FMD7
contig00011	cds	40204	41499	+	S9_16120	argH	argininosuccinate lyase	COG:COG0165, COG:E, EC:4.3.2.1, GO:0004056, GO:0005737, GO:0042450, KEGG:K01755, RefSeq:WP_014647782.1, SO:0001217, UniParc:UPI000259BA70, UniRef:UniRef100_A0A6N7NQV9, UniRef:UniRef50_Q8PK32, UniRef:UniRef90_B2FMD6
contig00011	cds	41499	41762	+	S9_16125	yciI	YciI superfamily enzyme, includes 5-CHQ dehydrochlorinase, contains active-site pHis	COG:COG2350, COG:QR, RefSeq:WP_014647781.1, SO:0001217, UniParc:UPI000259BA6F, UniRef:UniRef100_UPI000259BA6F, UniRef:UniRef50_A0A3C0X3Z7, UniRef:UniRef90_A0A2Y9U8S6
contig00011	cds	41774	42931	+	S9_16130	proB	Glutamate 5-kinase	COG:COG0263, COG:E, RefSeq:WP_014647780.1, SO:0001217, UniParc:UPI000259BA6E, UniRef:UniRef100_A0A6N7NUK5, UniRef:UniRef50_Q3BSJ0, UniRef:UniRef90_B4SQ90
contig00011	cds	42928	44199	+	S9_16135	proA	glutamate-5-semialdehyde dehydrogenase	COG:COG0014, COG:E, RefSeq:WP_049442413.1, SO:0001217, UniParc:UPI00066BE4C6, UniRef:UniRef100_UPI00066BE4C6, UniRef:UniRef50_Q9PEM3, UniRef:UniRef90_B2FMD3
contig00011	cds	44312	44782	-	S9_16140	pgaD	poly-beta-1,6-N-acetyl-D-glucosamine biosynthesis protein PgaD	RefSeq:WP_014647778.1, SO:0001217, UniParc:UPI000259BA6C, UniRef:UniRef100_A0A2Y9U8G9, UniRef:UniRef50_B4SQ88, UniRef:UniRef90_B4SQ88
contig00011	cds	44779	46035	-	S9_16145	pgaC	poly-beta-1,6-N-acetyl-D-glucosamine synthase	COG:COG1215, COG:N, SO:0001217, UniRef:UniRef50_A0A059ZRE0, UniRef:UniRef90_B2FMD1
contig00011	cds	46037	47923	-	S9_16150	pgaB	poly-beta-1,6-N-acetyl-D-glucosamine N-deacetylase PgaB	COG:COG0726, COG:GM, RefSeq:WP_014647776.1, SO:0001217, UniParc:UPI000259BA6A, UniRef:UniRef100_UPI000259BA6A, UniRef:UniRef50_A0A0S2FCY0, UniRef:UniRef90_M5D7V3
contig00011	cds	47925	49952	-	S9_16155	pgaA	poly-beta-1,6 N-acetyl-D-glucosamine export porin PgaA	SO:0001217, UniRef:UniRef50_A0A6P1EFH2, UniRef:UniRef90_B8L9C5
contig00011	cds	50294	51499	-	S9_16160	cynX	Cyanate permease	COG:COG2807, COG:P, RefSeq:WP_032956113.1, SO:0001217, UniParc:UPI00044C885C, UniRef:UniRef100_UPI00044C885C, UniRef:UniRef50_R7WJ85, UniRef:UniRef90_J7VBX9
contig00011	tRNA	51721	51797	-	S9_16165	trnP	tRNA-Pro(cgg)	SO:0000268
contig00011	tRNA	51938	52014	-	S9_16170	trnP	tRNA-Pro(cgg)	SO:0000268
contig00011	cds	52070	52186	-	S9_16175	cydX	cytochrome bd-I oxidase subunit CydX	COG:COG4890, COG:S, RefSeq:WP_005410354.1, SO:0001217, UniParc:UPI0000EB9A90, UniRef:UniRef100_A0A0F5ZN79, UniRef:UniRef50_A0A0H4WIX4, UniRef:UniRef90_A0A0F5ZN79
contig00011	cds	52245	53396	-	S9_16180	cydB	cytochrome d ubiquinol oxidase subunit II	COG:C, COG:COG1294, SO:0001217, UniRef:UniRef50_A0A0W0R2R3, UniRef:UniRef90_A0A0U5HSG3
contig00011	cds	53412	55001	-	S9_16185	appC	Cytochrome bd-type quinol oxidase, subunit 1	COG:C, COG:COG1271, RefSeq:WP_005410352.1, SO:0001217, UniParc:UPI000259BA66, UniRef:UniRef100_A0A0H2QKX5, UniRef:UniRef50_A0A0U5I7Z9, UniRef:UniRef90_A0A0U5I7Z9
contig00011	cds	55230	56975	+	S9_16190	cydD	thiol reductant ABC exporter subunit CydD	COG:CO, COG:COG4988, SO:0001217, UniRef:UniRef50_A0A0G8UVP3, UniRef:UniRef90_M5D7V2
contig00011	cds	56972	58651	+	S9_16195	cydC	thiol reductant ABC exporter subunit CydC	COG:CO, COG:COG4987, SO:0001217, UniRef:UniRef50_Q5GZG4, UniRef:UniRef90_A0A246L0V4
contig00011	cds	58764	59108	-	S9_16200	ysdA	DUF1294 domain-containing protein	COG:COG3326, COG:S, RefSeq:WP_014647770.1, SO:0001217, UniParc:UPI000259BA63, UniRef:UniRef100_A0A2Y9U8F8, UniRef:UniRef50_B4SPY9, UniRef:UniRef90_B4SPY9
contig00011	cds	59109	60221	-	S9_16205	metX	homoserine O-acetyltransferase	COG:COG2021, COG:E, EC:2.3.1.-, GO:0005737, GO:0006535, GO:0016750, RefSeq:WP_111205996.1, SO:0001217, UniParc:UPI000DA71AED, UniRef:UniRef100_UPI000DA71AED, UniRef:UniRef50_H8L374, UniRef:UniRef90_A0A0I9RJ56
contig00011	cds	60402	61391	-	S9_16210	nrfG	Cytochrome c-type biogenesis protein CcmH/NrfG	COG:CO, COG:COG4235, SO:0001217, UniRef:UniRef50_B8L9D3, UniRef:UniRef90_A0A0U5HZD7
contig00011	cds	61385	61834	-	S9_16215	nrfF	Cytochrome c-type biogenesis protein CcmH/NrfF	COG:CO, COG:COG3088, RefSeq:WP_049405998.1, SO:0001217, UniParc:UPI00066B5A18, UniRef:UniRef100_UPI00066B5A18, UniRef:UniRef50_B8L9D4, UniRef:UniRef90_B8L9D4
contig00011	cds	61839	62456	-	S9_16220	trxA	Thiol-disulfide isomerase or thioredoxin	COG:COG0526, COG:O, RefSeq:WP_014647766.1, SO:0001217, UniParc:UPI000259BA5F, UniRef:UniRef100_A0A6N7NQ65, UniRef:UniRef50_A0A1J1E9G5, UniRef:UniRef90_B2FMB8
contig00011	cds	62465	64384	-	S9_16225	ccmF	Cytochrome c biogenesis protein CcmF	COG:CO, COG:COG1138, SO:0001217, UniRef:UniRef50_A0A536ZCL3, UniRef:UniRef90_B8L9D6
contig00011	cds	64385	64849	-	S9_16230	ccmE	Cytochrome c-type biogenesis protein CcmE	SO:0001217, UniRef:UniRef50_B4SPY3
contig00011	cds	64846	65034	-	S9_16235	ccmD	Heme exporter protein D	RefSeq:WP_005410342.1, SO:0001217, UniParc:UPI00021E0CCF, UniRef:UniRef100_A0A0H2R2C5, UniRef:UniRef50_A0A3S7KGV4, UniRef:UniRef90_A0A1V3DCT9
contig00011	cds	65031	65801	-	S9_16240	ccmC	ABC-type transport system involved in cytochrome c biogenesis, permease component	COG:COG0755, COG:O, KEGG:K02195, RefSeq:WP_032960090.1, SO:0001217, UniParc:UPI00044C37FE, UniRef:UniRef100_A0A2Y9U8L8, UniRef:UniRef50_A0A3C1N8W2, UniRef:UniRef90_B8L9D8
contig00011	cds	65845	66540	-	S9_16245	ccmB	heme exporter protein CcmB	COG:COG2386, COG:O, RefSeq:WP_014647762.1, SO:0001217, UniParc:UPI000259B95A, UniRef:UniRef100_A0A6N7NW15, UniRef:UniRef50_A0A5C7R9L4, UniRef:UniRef90_A0A0M0NEL3
contig00011	cds	66537	67166	-	S9_16250	ccmA	heme ABC exporter ATP-binding protein CcmA	COG:COG4133, COG:O, RefSeq:WP_014037834.1, SO:0001217, UniParc:UPI00021E0CCC, UniRef:UniRef100_A0A0H2QJC7, UniRef:UniRef50_Q9PAP0, UniRef:UniRef90_A0A0H2QJC7
contig00011	cds	67345	68493	+	S9_16255	aspB	Aspartate/methionine/tyrosine aminotransferase	COG:COG0436, COG:E, EC:2.6.1.88, KEGG:K14287, SO:0001217, UniRef:UniRef50_A0A0N0GP90, UniRef:UniRef90_A0A0U5DM07
contig00011	cds	68508	69314	+	S9_16260	nit2	amidohydrolase	COG:C, COG:COG0388, SO:0001217, UniRef:UniRef50_A0A0U5FE97, UniRef:UniRef90_A0A0U5DLV8
contig00011	cds	69426	69860	+	S9_16265		DUF3617 domain-containing protein	RefSeq:WP_241887528.1, SO:0001217, UniParc:UPI001F5349F9, UniRef:UniRef100_UPI001F5349F9, UniRef:UniRef50_D2UA57, UniRef:UniRef90_B4SPX6
contig00011	cds	69847	70977	-	S9_16270		MFS transporter	RefSeq:WP_100450333.1, SO:0001217, UniParc:UPI000C2611EA, UniRef:UniRef100_A0A2W6MNV0, UniRef:UniRef50_J7UVV6, UniRef:UniRef90_A0A1A6Y723
contig00011	cds	71056	71856	+	S9_16275	adaA	Methylphosphotriester-DNA--protein-cysteine methyltransferase (N-terminal fragment of Ada), contains Zn-binding and two AraC-type DNA-binding domains	COG:COG2169, COG:L, RefSeq:WP_258391282.1, SO:0001217, UniParc:UPI000A5CE989, UniRef:UniRef100_UPI000A5CE989, UniRef:UniRef50_K2IZR4, UniRef:UniRef90_J7VP06
contig00011	cds	71972	73609	-	S9_16280	rsuA	Pseudouridylate synthase RsuA, specific for 16S rRNA U516 and 23S rRNA U2605	COG:COG1187, COG:J, SO:0001217, UniRef:UniRef50_Q8P8M6, UniRef:UniRef90_A0A3Q8FAV3
contig00011	cds	73602	74477	-	S9_16285	scpB	SMC-Scp complex subunit ScpB	COG:COG1386, COG:K, RefSeq:WP_014647755.1, SO:0001217, UniParc:UPI000259B953, UniRef:UniRef100_A0A6N7NSE6, UniRef:UniRef50_A0A2P1PP36, UniRef:UniRef90_A0A2G7RSW9
contig00011	cds	74491	75399	-	S9_16290	scpA	Chromatin segregation and condensation protein Rec8/ScpA/Scc1, kleisin family	COG:COG1354, COG:L, RefSeq:WP_014647754.1, SO:0001217, UniParc:UPI000259B952, UniRef:UniRef100_A0A2Y9U8P4, UniRef:UniRef50_Q9PAP4, UniRef:UniRef90_A0A0R0ABY5
contig00011	cds	75775	76074	+	S9_16295	yciI	YciI family protein	COG:COG2350, COG:QR, RefSeq:WP_014037825.1, SO:0001217, UniParc:UPI00021E0CC2, UniRef:UniRef100_A0A0H2QIT5, UniRef:UniRef50_H5V545, UniRef:UniRef90_A0A2J0TWZ6
contig00011	cds	76071	76346	+	S9_16300	bolA	DNA-binding global transcriptional regulator BolA, affects cell shape, cell division and biofilm formation	COG:COG0271, COG:KT, RefSeq:WP_014647753.1, SO:0001217, UniParc:UPI000259B951, UniRef:UniRef100_A0A0H2QQG7, UniRef:UniRef50_A0A1F6U2S8, UniRef:UniRef90_A0A2R3Q3A0
contig00011	cds	76510	77532	+	S9_16305	purR	DNA-binding transcriptional regulator, LacI/PurR family	COG:COG1609, COG:K, SO:0001217, UniRef:UniRef50_A0A1J1E666, UniRef:UniRef90_A0A7V8JLX6
contig00011	cds	77611	80691	+	S9_16310		TonB-dep-Rec domain-containing protein	RefSeq:WP_046431674.1, SO:0001217, UniParc:UPI0006213376, UniRef:UniRef100_A0A6N7NXM4, UniRef:UniRef50_A0A4S3KSD5, UniRef:UniRef90_A0A2W6GR62
contig00011	cds	80935	82539	+	S9_16315		Endo-beta-1,2-glucanase, glucoamylase superfamily	COG:COG5368, COG:G, RefSeq:WP_014647750.1, SO:0001217, UniParc:UPI000259B94E, UniRef:UniRef100_A0A2Y9U8J8, UniRef:UniRef50_D2UAB6, UniRef:UniRef90_A0A4Q1CYA6
contig00011	cds	82544	83884	+	S9_16320	ugpB	ABC-type glycerol-3-phosphate transport system, periplasmic component	COG:COG1653, COG:G, RefSeq:WP_014647749.1, SO:0001217, UniParc:UPI000259B94D, UniRef:UniRef100_UPI000259B94D, UniRef:UniRef50_J7UVU7, UniRef:UniRef90_J7UVU7
contig00011	cds	83881	84762	+	S9_16325	ugpA	ABC-type sugar transport system, permease component	COG:COG1175, COG:G, RefSeq:WP_005410323.1, SO:0001217, UniParc:UPI00017386F4, UniRef:UniRef100_A0A0H2QIU1, UniRef:UniRef50_A0A534EHQ7, UniRef:UniRef90_M5CPR5
contig00011	cds	84759	85595	+	S9_16330	ugpE	ABC-type glycerol-3-phosphate transport system, permease component	COG:COG0395, COG:G, RefSeq:WP_006456347.1, SO:0001217, UniParc:UPI00021E0CBC, UniRef:UniRef100_A0A0H2R2E8, UniRef:UniRef50_V4PP66, UniRef:UniRef90_B8L9F5
contig00011	cds	85592	88759	+	S9_16335	gDB1	Glycogen debranching enzyme (alpha-1,6-glucosidase)	COG:COG3408, COG:G, SO:0001217, UniRef:UniRef50_A0A1J1E9L7, UniRef:UniRef90_J7SZ65
contig00011	cds	88762	89649	+	S9_16340		endonuclease/exonuclease/phosphatase family protein	SO:0001217, UniRef:UniRef50_J7VBU5, UniRef:UniRef90_UPI0021C62E7F
contig00011	cds	89817	93089	-	S9_16345		Rne/Rng family ribonuclease	EC:3.1.26.12, KEGG:K08300, SO:0001217, UniRef:UniRef50_B2FM92, UniRef:UniRef90_UPI0005A47A20
contig00011	cds	93338	94471	+	S9_16350	rluA	Pseudouridine synthase RluA, 23S rRNA- or tRNA-specific	COG:COG0564, COG:J, EC:5.4.99.24, KEGG:K06179, SO:0001217, UniRef:UniRef50_A0A0S2FA50, UniRef:UniRef90_B8L9G1
contig00011	cds	94574	95383	-	S9_16355	zupT	zinc transporter ZupT	COG:COG0428, COG:P, GO:0005886, GO:0006829, GO:0046873, RefSeq:WP_014647743.1, SO:0001217, UniParc:UPI000259B947, UniRef:UniRef100_A0A2Y9U8J7, UniRef:UniRef50_Q9K1H6, UniRef:UniRef90_B4SPV6
contig00011	cds	95482	95898	-	S9_16360	tonB	Periplasmic protein TonB, links inner and outer membranes	COG:COG0810, COG:M, SO:0001217, UniRef:UniRef50_B4SPV5, UniRef:UniRef90_B4SPV5
contig00011	cds	95895	96245	-	S9_16365	phhB	4a-hydroxytetrahydrobiopterin dehydratase	COG:COG2154, COG:H, EC:4.2.1.96, GO:0006729, GO:0008124, RefSeq:WP_014647741.1, SO:0001217, UniParc:UPI000259B945, UniRef:UniRef100_A0A2Y9U8J0, UniRef:UniRef50_B4SPV4, UniRef:UniRef90_B4SPV4
contig00011	cds	96336	96935	+	S9_16370	nfuA	NfuA family Fe-S biogenesis protein	BlastRules:WP_005410314, BlastRules:WP_009874494, BlastRules:WP_011091592, BlastRules:WP_011126831, BlastRules:WP_011283110, BlastRules:WP_011672727, BlastRules:WP_011737804, BlastRules:WP_041943809, COG:COG0694, COG:O, GO:0005506, GO:0016226, GO:0051539, GO:0051604, RefSeq:WP_014037813.1, SO:0001217, UniParc:UPI00021E0C04, UniRef:UniRef100_A0A0J8Q3R6, UniRef:UniRef50_Q9PAB5, UniRef:UniRef90_B2FM87
contig00011	cds	96946	98706	+	S9_16375		Transmembrane repetitive protein	SO:0001217, UniRef:UniRef50_B4SPV2
contig00011	cds	98790	99203	-	S9_16380		Barstar domain-containing protein	RefSeq:WP_014647739.1, SO:0001217, UniParc:UPI000259B943, UniRef:UniRef100_A0A2Y9U8K4, UniRef:UniRef50_B4SPV1, UniRef:UniRef90_B4SPV1
contig00011	cds	99203	99655	-	S9_16385		Guanyl-specific ribonuclease Sa	COG:COG4290, COG:F, RefSeq:WP_041863621.1, SO:0001217, UniParc:UPI0002EB8B91, UniRef:UniRef100_UPI0002EB8B91, UniRef:UniRef50_A0A291A795, UniRef:UniRef90_A0A0U5I2K9
contig00011	cds	99875	100486	+	S9_16390	sodA	Superoxide dismutase	COG:COG0605, COG:P, RefSeq:WP_005410310.1, SO:0001217, UniParc:UPI00017386B0, UniRef:UniRef100_A0A0H2QJF1, UniRef:UniRef50_P53642, UniRef:UniRef90_A0A0H2QJF1
contig00011	cds	100618	101466	-	S9_16395		Endo/exonuclease/phosphatase domain-containing protein	RefSeq:WP_049405898.1, SO:0001217, UniParc:UPI00066C8F29, UniRef:UniRef100_UPI00066C8F29, UniRef:UniRef50_A0A0S1AZ90, UniRef:UniRef90_T5KUP5
contig00011	cds	101629	103194	+	S9_16400	pTR2	Dipeptide/tripeptide permease	COG:COG3104, COG:E, RefSeq:WP_134809087.1, SO:0001217, UniParc:UPI00065A6A73, UniRef:UniRef100_UPI00065A6A73, UniRef:UniRef50_A0A091AU09, UniRef:UniRef90_M5D1V3
contig00011	cds	103202	103828	+	S9_16405		Rhomboid domain-containing protein	RefSeq:WP_014647735.1, SO:0001217, UniParc:UPI000259B857, UniRef:UniRef100_A0A2Y9U8I8, UniRef:UniRef50_D2UDL0, UniRef:UniRef90_A0A0R0BF33
contig00011	cds	103872	104033	-	S9_16410		TetR-C-6 domain-containing protein	RefSeq:WP_014037806.1, SO:0001217, UniParc:UPI00021E0BFD, UniRef:UniRef100_A0A2J0VPK7, UniRef:UniRef50_A0A0M0P203, UniRef:UniRef90_A0A0M0NED2
contig00011	cds	104242	104544	+	S9_16415	yidJ	putative acetyltransferase, GNAT superfamily	COG:COG2388, COG:R, RefSeq:WP_006455911.1, SO:0001217, UniParc:UPI000259B856, UniRef:UniRef100_A0A0H2R2H3, UniRef:UniRef50_A0A0S2DVJ2, UniRef:UniRef90_A0A1W1GU39
contig00011	cds	104582	105463	+	S9_16420		DUF3298 domain-containing protein	RefSeq:WP_134809088.1, SO:0001217, UniParc:UPI00065A706E, UniRef:UniRef100_UPI00065A706E, UniRef:UniRef50_A0A0A6U9L7, UniRef:UniRef90_J7UVS5
contig00011	cds	105483	106598	+	S9_16425	cfa	cyclopropane fatty acyl phospholipid synthase	COG:COG2230, COG:I, RefSeq:WP_049405890.1, SO:0001217, UniParc:UPI00066ECB94, UniRef:UniRef100_UPI00066ECB94, UniRef:UniRef50_A0A7S6SJG1, UniRef:UniRef90_B8L9H6
contig00011	cds	106750	108888	-	S9_16430	dcp	Zn-dependent oligopeptidase, M3 family	COG:COG0339, COG:O, EC:3.4.15.5, KEGG:K01284, SO:0001217, UniRef:UniRef50_A0A0K2ZMF8, UniRef:UniRef90_A0A0U5DMT6
contig00011	cds	109049	109528	+	S9_16435	btuE	Thioredoxin/glutathione peroxidase BtuE, reduces lipid peroxides	COG:COG0386, COG:VI, SO:0001217, UniRef:UniRef50_P52035, UniRef:UniRef90_A0A0R0B6F3
contig00011	cds	109604	110383	-	S9_16440	fpr	Flavodoxin/ferredoxin--NADP reductase	COG:C, COG:COG1018, RefSeq:WP_014647730.1, SO:0001217, UniParc:UPI000259B851, UniRef:UniRef100_A0A2Y9U8H3, UniRef:UniRef50_X5EQX8, UniRef:UniRef90_B8L9H9
contig00011	cds	110463	112334	-	S9_16445	mdlB	ABC-type multidrug transport system, ATPase and permease component	COG:COG1132, COG:V, RefSeq:WP_075076679.1, SO:0001217, UniParc:UPI0006587004, UniRef:UniRef100_UPI0006587004, UniRef:UniRef50_A0A1H2BAB9, UniRef:UniRef90_M5CNL5
contig00011	cds	112695	113144	-	S9_16450	yciW	Alkylhydroperoxidase family enzyme, contains CxxC motif	COG:COG2128, COG:P, RefSeq:WP_049398766.1, SO:0001217, UniParc:UPI00066E8EE9, UniRef:UniRef100_A0A2Y9U8H7, UniRef:UniRef50_E6WTV2, UniRef:UniRef90_J7VNX7
contig00011	cds	113181	114077	-	S9_16455	rpoE	DNA-directed RNA polymerase specialized sigma subunit, sigma24 family	COG:COG1595, COG:K, KEGG:K03088, RefSeq:WP_075076677.1, SO:0001217, UniParc:UPI0007B2EF7F, UniRef:UniRef100_UPI0007B2EF7F, UniRef:UniRef50_A0A1Y1JDY3, UniRef:UniRef90_B4SPT6
contig00011	cds	114224	115741	+	S9_16460	ttdA	Tartrate dehydratase alpha subunit/Fumarate hydratase class I, N-terminal domain	COG:C, COG:COG1951, RefSeq:WP_014647726.1, SO:0001217, UniParc:UPI000259B84D, UniRef:UniRef100_A0A2Y9U8A7, UniRef:UniRef50_A0A378WCB7, UniRef:UniRef90_B8L9I4
contig00011	cds	115867	116205	+	S9_16465		Lipoprotein	RefSeq:WP_046431623.1, SO:0001217, UniParc:UPI0006215537, UniRef:UniRef100_A0A2Y9U8H2, UniRef:UniRef50_B4SPT4, UniRef:UniRef90_A0A0M1EJ27
contig00011	cds	116263	116898	+	S9_16470	gstA	Glutathione S-transferase	COG:COG0625, COG:O, RefSeq:WP_014647724.1, SO:0001217, UniParc:UPI000259B84B, UniRef:UniRef100_A0A2Y9U8K2, UniRef:UniRef50_B8L9I6, UniRef:UniRef90_B8L9I6
contig00011	cds	116970	117311	-	S9_16475	arsC	arsenate reductase (glutaredoxin)	COG:COG1393, COG:P, SO:0001217, UniRef:UniRef50_B2FLF3, UniRef:UniRef90_B2FLF3
contig00011	cds	117311	118465	-	S9_16480	pldA	Outer membrane phospholipase A	COG:COG2829, COG:M, RefSeq:WP_053496454.1, SO:0001217, UniParc:UPI0006AC9655, UniRef:UniRef100_UPI0006AC9655, UniRef:UniRef50_G7UN75, UniRef:UniRef90_T5KQL2
contig00011	cds	118584	119069	-	S9_16485	yqgC	DUF456 domain-containing protein	COG:COG2839, COG:S, RefSeq:WP_032958895.1, SO:0001217, UniParc:UPI0004467642, UniRef:UniRef100_A0A209LAT7, UniRef:UniRef50_B4SPT0, UniRef:UniRef90_B4SPT0
contig00011	cds	119305	119514	+	S9_16490	cspA	Major cold shock protein CspA	RefSeq:WP_014647720.1, SO:0001217, UniParc:UPI000259B847, UniRef:UniRef100_A0A0H2QIX4, UniRef:UniRef50_P72191, UniRef:UniRef90_A0A7V8JM41
contig00011	cds	119587	120081	-	S9_16495		Rick-17kDa-Anti domain-containing protein	RefSeq:WP_005417545.1, SO:0001217, UniParc:UPI000259B846, UniRef:UniRef100_A0A0H2R2I9, UniRef:UniRef50_D2U8D1, UniRef:UniRef90_A0A023Y2H0
contig00011	cds	120218	120652	-	S9_16500		Cytochrome c	RefSeq:WP_014647719.1, SO:0001217, UniParc:UPI000259B845, UniRef:UniRef100_A0A2Y9U8G8, UniRef:UniRef50_B2FLE8, UniRef:UniRef90_A0A149QN44
contig00011	cds	120732	121556	+	S9_16505	tcdA	tRNA A37 threonylcarbamoyladenosine dehydratase	COG:COG1179, COG:J, RefSeq:WP_046431617.1, SO:0001217, UniParc:UPI0006215C71, UniRef:UniRef100_A0A2Y9U8G7, UniRef:UniRef50_A0A7V7KU95, UniRef:UniRef90_A0A0U5HYX5
contig00011	cds	121591	122364	-	S9_16510	tatD	3'->5' ssDNA/RNA exonuclease TatD	COG:COG0084, COG:N, EC:3.1.21.-, KEGG:K03424, RefSeq:WP_046431615.1, SO:0001217, UniParc:UPI000621EDCC, UniRef:UniRef100_A0A2Y9U8A2, UniRef:UniRef50_A0A7C9LNI6, UniRef:UniRef90_M5CNK6
contig00011	cds	122361	122576	-	S9_16515		Transmembrane protein	RefSeq:WP_014647716.1, SO:0001217, UniParc:UPI000259B842, UniRef:UniRef100_A0A270NFS5, UniRef:UniRef50_B4SPS4, UniRef:UniRef90_A0A0R0B119
contig00011	cds	122740	123585	+	S9_16520	ycfJ	Uncharacterized conserved protein YcfJ, contains glycine zipper 2TM domain	COG:COG3134, COG:S, SO:0001217, UniParc:UPI000621B0E8, UniRef:UniRef100_A0A6N7NW95, UniRef:UniRef50_A0A0Q5H4J2, UniRef:UniRef90_A0A1Z2LR10
contig00011	cds	123712	124254	+	S9_16525	rimL	Protein N-acetyltransferase, RimJ/RimL family	COG:COG1670, COG:JO, RefSeq:WP_053495598.1, SO:0001217, UniParc:UPI0006AC0F31, UniRef:UniRef100_UPI0006AC0F31, UniRef:UniRef50_A0A246I9U5, UniRef:UniRef90_A0A246I9U5
contig00011	cds	124431	125087	+	S9_16530	gstA	Glutathione S-transferase	COG:COG0625, COG:O, RefSeq:WP_046431688.1, SO:0001217, UniParc:UPI00062145DC, UniRef:UniRef100_A0A2W6MKT9, UniRef:UniRef50_B8L4Q0, UniRef:UniRef90_B8L4Q0
contig00011	cds	125166	127445	+	S9_16535	acoA	TPP-dependent pyruvate or acetoin dehydrogenase subunit alpha	COG:C, COG:COG1071, RefSeq:WP_046431612.1, SO:0001217, UniParc:UPI000622A2A8, UniRef:UniRef100_A0A6N7NQM9, UniRef:UniRef50_A0A378T5U7, UniRef:UniRef90_J7SZ52
contig00011	cds	127449	129392	+	S9_16540	asnB	asparagine synthase (glutamine-hydrolyzing)	COG:COG0367, COG:E, EC:6.3.5.4, KEGG:K01953, SO:0001217, UniRef:UniRef50_A0A6V7CMY8, UniRef:UniRef90_A0A7G7PTZ1
contig00011	cds	129459	130019	+	S9_16545	ssuE	NAD(P)H-dependent FMN reductase	COG:C, COG:COG0431, KEGG:K19784, RefSeq:WP_014647710.1, SO:0001217, UniParc:UPI000259B83C, UniRef:UniRef100_A0A2Y9U8F0, UniRef:UniRef50_A0A2Z7C891, UniRef:UniRef90_A0A0M0NEC2
contig00011	cds	130317	131747	+	S9_16550	dnaB	replicative DNA helicase	COG:COG0305, COG:L, RefSeq:WP_014647708.1, SO:0001217, UniParc:UPI000259B83A, UniRef:UniRef100_A0A0M0NVT3, UniRef:UniRef50_A0A1Y6HC41, UniRef:UniRef90_A0A1Y6HC41
contig00011	cds	131921	134164	+	S9_16555	cirA	Outer membrane receptor protein, Fe transport	COG:COG1629, COG:P, SO:0001217, UniRef:UniRef50_J7VUF1, UniRef:UniRef90_J7VUF1
contig00011	cds	134164	135756	+	S9_16560	phoD	Phosphodiesterase/alkaline phosphatase D	COG:COG3540, COG:P, SO:0001217, UniRef:UniRef50_A0A1Z2LLI4, UniRef:UniRef90_A0A1Z2LLI4
contig00011	cds	135967	136179	+	S9_16565		Transmembrane protein	RefSeq:WP_032958903.1, SO:0001217, UniParc:UPI000450D438, UniRef:UniRef100_A0A2Y9U891, UniRef:UniRef50_G8NZG3, UniRef:UniRef90_A0A0M1EV34
contig00011	cds	136176	136424	+	S9_16570		Ricin B-type lectin domain-containing protein	RefSeq:WP_053495588.1, SO:0001217, UniParc:UPI00065A17C0, UniRef:UniRef100_UPI00065A17C0, UniRef:UniRef50_A0A0L8AEH8, UniRef:UniRef90_A0A8E3RN49
contig00011	cds	136573	138009	-	S9_16575	lpdA	dihydrolipoyl dehydrogenase	COG:C, COG:COG1249, EC:1.8.1.4, KEGG:K00382, RefSeq:WP_014647703.1, SO:0001217, UniParc:UPI000259B835, UniRef:UniRef100_A0A2Y9U8H8, UniRef:UniRef50_G8Q3B3, UniRef:UniRef90_A0A0M0NEC4
contig00011	cds	138073	139263	-	S9_16580	sucB	dihydrolipoyllysine-residue succinyltransferase	COG:C, COG:COG0508, RefSeq:WP_180835898.1, SO:0001217, UniParc:UPI0015DE590C, UniRef:UniRef100_UPI0015DE590C, UniRef:UniRef50_A0A7C9P9A9, UniRef:UniRef90_A0A7H1AQN8
contig00011	cds	139304	142135	-	S9_16585	sucA	2-oxoglutarate dehydrogenase E1 component	COG:C, COG:COG0567, SO:0001217, UniRef:UniRef50_P0AFG5, UniRef:UniRef90_A0A0R0D0F5
contig00011	cds	142322	143218	-	S9_16590	elaA	putative N-acyltransferase, GNAT family	COG:COG2153, COG:R, RefSeq:WP_100450318.1, SO:0001217, UniParc:UPI000C255CC9, UniRef:UniRef100_A0A2W6LNF0, UniRef:UniRef50_J7VBP4, UniRef:UniRef90_J7VBP4
contig00011	cds	143228	144640	-	S9_16595	roxA	Ribosomal protein L16 Arg81 hydroxylase, contains JmjC domain	COG:COG2850, COG:J, EC:1.14.11.47, KEGG:K18850, RefSeq:WP_049420425.1, SO:0001217, UniParc:UPI00066D34E9, UniRef:UniRef100_A0A2Y9U8E0, UniRef:UniRef50_M5D043, UniRef:UniRef90_M5D043
contig00012	tRNA	799	875	-	S9_16600	trnR	tRNA-Arg(acg)	SO:0001036
contig00012	tRNA	908	984	-	S9_16605	trnR	tRNA-Arg(acg)	SO:0001036
contig00012	tRNA	1043	1119	-	S9_16610	trnR	tRNA-Arg(acg)	SO:0001036
contig00012	cds	2033	2842	-	S9_16615	thiD	Hydroxymethylpyrimidine/phosphomethylpyrimidine kinase	COG:COG0351, COG:H, RefSeq:WP_046429932.1, SO:0001217, UniParc:UPI0006220B8F, UniRef:UniRef100_A0A2Y9UBU7, UniRef:UniRef50_A0A353U3P3, UniRef:UniRef90_M5CSK0
contig00012	cds	2951	3619	-	S9_16620		DUF1275 domain-containing protein	RefSeq:WP_032957720.1, SO:0001217, UniParc:UPI00044884FA, UniRef:UniRef100_UPI00044884FA, UniRef:UniRef50_E6WRS9, UniRef:UniRef90_B4SRX2
contig00012	cds	3632	4138	-	S9_16625		Secreted protein	RefSeq:WP_014646741.1, SO:0001217, UniParc:UPI000259B91F, UniRef:UniRef100_A0A2W6LKL3, UniRef:UniRef90_J7SWP0
contig00012	cds	4135	5535	-	S9_16630	ylaK	putative ribonuclease YlaK, contains NYN-type RNase and PhoH-family ATPase domains	COG:COG1875, COG:R, RefSeq:WP_014646742.1, SO:0001217, UniParc:UPI000259B920, UniRef:UniRef100_A0A2W6LMP7, UniRef:UniRef50_A0A0L6T5Y5, UniRef:UniRef90_M5CWL6
contig00012	cds	5620	6099	-	S9_16635	bcp	Peroxiredoxin	COG:COG1225, COG:O, RefSeq:WP_014646743.1, SO:0001217, UniParc:UPI000259B921, UniRef:UniRef100_A0A2Y9UBW1, UniRef:UniRef50_A0A1Y0FCS0, UniRef:UniRef90_A0A7V8FI27
contig00012	cds	6191	6751	-	S9_16640	gcvR	Glycine cleavage system regulator GcvR	COG:COG2716, COG:E, RefSeq:WP_005409051.1, SO:0001217, UniParc:UPI00018FEE1D, UniRef:UniRef100_A0A0J8SKC2, UniRef:UniRef50_A0A7G6USM3, UniRef:UniRef90_A0A1Y5Q0T4
contig00012	cds	6915	7808	+	S9_16645	dapA	4-hydroxy-tetrahydrodipicolinate synthase	COG:COG0329, COG:EM, EC:4.3.3.7, GO:0005737, GO:0008840, GO:0009089, GO:0019877, RefSeq:WP_032960833.1, SO:0001217, UniParc:UPI00044C4483, UniRef:UniRef100_A0A2W6LR79, UniRef:UniRef50_Q9PER5, UniRef:UniRef90_B2FL61
contig00012	cds	7841	8356	+	S9_16650	bamC	Beta-barrel assembly machine subunit BamC	RefSeq:WP_049442314.1, SO:0001217, UniParc:UPI00066BA247, UniRef:UniRef100_UPI00066BA247, UniRef:UniRef50_A0A0A0EUD2, UniRef:UniRef90_B4SRX8
contig00012	cds	8476	8799	-	S9_16655	preA	NAD-dependent dihydropyrimidine dehydrogenase, PreA subunit	COG:COG1146, COG:F, RefSeq:WP_005409054.1, SO:0001217, UniParc:UPI000173803D, UniRef:UniRef100_A0A0F5ZNV6, UniRef:UniRef50_P00214, UniRef:UniRef90_A0A0K2IJ21
contig00012	cds	8980	10404	+	S9_16660	proP	MFS family permease, includes anhydromuropeptide permease AmpG	COG:COG0477, COG:GEPR, SO:0001217, UniRef:UniRef50_A0A2Z7A0E8, UniRef:UniRef90_B4SRY0
contig00012	tRNA	10930	11004	-	S9_16665	trnE	tRNA-Glu(ctc)	SO:0000259
contig00012	cds	11051	12436	+	S9_16670	pcnB	tRNA nucleotidyltransferase/poly(A) polymerase	COG:COG0617, COG:J, SO:0001217, UniRef:UniRef50_B2FL65, UniRef:UniRef90_B2FL65
contig00012	cds	12440	12925	+	S9_16675	folK	2-amino-4-hydroxy-6-hydroxymethyldihydropteridine diphosphokinase	COG:COG0801, COG:H, RefSeq:WP_032960824.1, SO:0001217, UniParc:UPI00044B95AC, UniRef:UniRef100_A0A6N7NQI2, UniRef:UniRef50_A0A4Q9T9Z7, UniRef:UniRef90_B8L253
contig00012	cds	12960	13775	+	S9_16680	panB	3-methyl-2-oxobutanoate hydroxymethyltransferase	COG:COG0413, COG:H, EC:2.1.2.11, GO:0003864, GO:0005737, GO:0015940, GO:0046872, RefSeq:WP_014646749.1, SO:0001217, UniParc:UPI000259BA1C, UniRef:UniRef100_A0A0M1DQB6, UniRef:UniRef50_Q2SYZ1, UniRef:UniRef90_B2FL67
contig00012	cds	13772	14611	+	S9_16685	panC	pantoate--beta-alanine ligase	COG:COG0414, COG:H, EC:6.3.2.1, GO:0004592, GO:0005524, GO:0005737, GO:0015940, RefSeq:WP_046429939.1, SO:0001217, UniParc:UPI0006221A51, UniRef:UniRef100_A0A6N7NLY8, UniRef:UniRef50_Q2RP31, UniRef:UniRef90_B2FL68
contig00012	cds	14773	15153	+	S9_16690	panD	aspartate 1-decarboxylase	COG:COG0853, COG:H, EC:4.1.1.11, GO:0004068, GO:0005737, GO:0006523, GO:0015940, KEGG:K01579, RefSeq:WP_014646751.1, SO:0001217, UniParc:UPI000259BA1E, UniRef:UniRef100_A0A2Y9UBX2, UniRef:UniRef50_Q9PGR7, UniRef:UniRef90_B4SRY6
contig00012	cds	15150	16664	+	S9_16695	pgi	glucose-6-phosphate isomerase	COG:COG0166, COG:G, EC:5.3.1.9, GO:0004347, GO:0005737, GO:0006094, GO:0006096, GO:0097367, RefSeq:WP_049442316.1, SO:0001217, UniParc:UPI00066EB2BD, UniRef:UniRef100_UPI00066EB2BD, UniRef:UniRef50_B2FL71, UniRef:UniRef90_B2FL71
contig00012	cds	16863	17432	-	S9_16700		DNA-binding response regulator, ActR/RegA family, consists of REC and Fis-type HTH domains	COG:COG4567, COG:TK, RefSeq:WP_012510702.1, SO:0001217, UniParc:UPI0000EB9F77, UniRef:UniRef100_A0A165MLK1, UniRef:UniRef50_A0A653SG88, UniRef:UniRef90_B8L245
contig00012	cds	17429	18655	-	S9_16705		Signal transduction histidine kinase regulating C4-dicarboxylate transport system	COG:COG4191, COG:T, RefSeq:WP_032960817.1, SO:0001217, UniParc:UPI00049FA2D5, UniRef:UniRef100_A0A2Y9UBR3, UniRef:UniRef50_Q2KWQ3, UniRef:UniRef90_B8L244
contig00012	cds	18770	20035	+	S9_16710	ispG	flavodoxin-dependent (E)-4-hydroxy-3-methylbut-2-enyl-diphosphate synthase	COG:COG0821, COG:I, EC:1.17.7.3, GO:0005506, GO:0016114, GO:0019288, GO:0046429, GO:0051539, KEGG:K03526, RefSeq:WP_041863307.1, SO:0001217, UniParc:UPI0005A440B7, UniRef:UniRef100_A0A2Y9UBY6, UniRef:UniRef50_Q72H18, UniRef:UniRef90_B4SRZ0
contig00012	cds	20016	20765	+	S9_16715	pgpB	Membrane-associated phospholipid phosphatase	COG:COG0671, COG:I, SO:0001217, UniRef:UniRef50_A0A270NNG8, UniRef:UniRef90_A0A246ICF2
contig00012	cds	20967	21614	+	S9_16720	sirA	DNA-binding response regulator, NarL/FixJ family, contains REC and HTH domains	COG:COG2197, COG:TK, RefSeq:WP_005416124.1, SO:0001217, UniParc:UPI00021E1419, UniRef:UniRef100_A0A0H2QLJ8, UniRef:UniRef50_A0A091AW29, UniRef:UniRef90_A0A0K2IJ33
contig00012	cds	21774	22433	-	S9_16725	eda	2-keto-3-deoxy-6-phosphogluconate aldolase	COG:COG0800, COG:G, RefSeq:WP_014646757.1, SO:0001217, UniParc:UPI000259BA24, UniRef:UniRef100_A0A2Y9UBK3, UniRef:UniRef50_A0A4V3AP40, UniRef:UniRef90_A0A0U5D9Q3
contig00012	cds	22550	24466	-	S9_16730	edd	phosphogluconate dehydratase	COG:COG0129, COG:EG, EC:4.2.1.12, KEGG:K01690, RefSeq:WP_032958604.1, SO:0001217, UniParc:UPI00044528E9, UniRef:UniRef100_A0A2Y9UBK2, UniRef:UniRef50_A0A376WXF1, UniRef:UniRef90_B2FL78
contig00012	cds	24525	25250	-	S9_16735	pgl	6-phosphogluconolactonase/Glucosamine-6-phosphate isomerase/deaminase	COG:COG0363, COG:G, RefSeq:WP_014646759.1, SO:0001217, UniParc:UPI000259BA26, UniRef:UniRef100_A0A2Y9UBR5, UniRef:UniRef50_Q9PEG5, UniRef:UniRef90_B2FL79
contig00012	cds	25247	26254	-	S9_16740	glk	glucokinase	COG:COG0837, COG:G, EC:2.7.1.2, GO:0004340, GO:0005524, GO:0005536, GO:0005737, GO:0006096, KEGG:K00845, SO:0001217, UniRef:UniRef50_B2FL80, UniRef:UniRef90_B2FL80
contig00012	cds	26251	27687	-	S9_16745	zwf	glucose-6-phosphate dehydrogenase	COG:COG0364, COG:G, SO:0001217, UniParc:UPI000259BA28, UniRef:UniRef100_A0A2Y9UBS8, UniRef:UniRef50_A0A1H3HWT2, UniRef:UniRef90_B4SRZ7
contig00012	cds	28040	29122	+	S9_16750	ugpC	ABC-type sugar transport system, ATPase component MalK	COG:COG3839, COG:G, SO:0001217, UniRef:UniRef50_A0A0B4XF72, UniRef:UniRef90_M5CXT2
contig00012	cds	29226	30101	-	S9_16755	ygfZ	Folate-binding protein YgfZ, synthesis and repair of Fe-S clusters	COG:COG0354, COG:O, RefSeq:WP_241886685.1, SO:0001217, UniParc:UPI001F52EFC8, UniRef:UniRef100_UPI001F52EFC8, UniRef:UniRef50_D2U8L5, UniRef:UniRef90_A0A397MBK2
contig00012	cds	30141	30311	+	S9_16760		DUF1674 domain-containing protein	COG:COG5508, COG:S, RefSeq:WP_005409075.1, SO:0001217, UniParc:UPI000179A24D, UniRef:UniRef100_A0A1V3D2T8, UniRef:UniRef50_A0A0A0EZE1, UniRef:UniRef90_A0A7U5WFG2
contig00012	cds	30368	30760	+	S9_16765	sdhC	succinate dehydrogenase, cytochrome b556 subunit	COG:C, COG:COG2009, RefSeq:WP_024958620.1, SO:0001217, UniParc:UPI00044B5338, UniRef:UniRef100_A0A0M2KRT6, UniRef:UniRef50_A0A0F5ZNW7, UniRef:UniRef90_A0A0F5ZNW7
contig00012	cds	30757	31143	+	S9_16770	sdhD	succinate dehydrogenase, hydrophobic membrane anchor protein	COG:C, COG:COG2142, RefSeq:WP_005409077.1, SO:0001217, UniParc:UPI0001738091, UniRef:UniRef100_A0A0H2QTA3, UniRef:UniRef50_A0A0H2QTA3, UniRef:UniRef90_A0A0H2QTA3
contig00012	cds	31175	32965	+	S9_16775	sdhA	succinate dehydrogenase flavoprotein subunit	COG:C, COG:COG1053, RefSeq:WP_014646765.1, SO:0001217, UniParc:UPI000259BA2C, UniRef:UniRef100_A0A2Y9UBL5, UniRef:UniRef50_P31038, UniRef:UniRef90_Z9JIC0
contig00012	cds	33032	33817	+	S9_16780	sdhB	Succinate dehydrogenase/fumarate reductase, Fe-S protein subunit	COG:C, COG:COG0479, RefSeq:WP_005409079.1, SO:0001217, UniParc:UPI0000EBB6BA, UniRef:UniRef100_A0A0J8PXD1, UniRef:UniRef50_S8DNG0, UniRef:UniRef90_A0A1Y6H2N7
contig00012	cds	33893	34141	+	S9_16785	sdhE	Succinate dehydrogenase flavin-adding protein, antitoxin component of the CptAB toxin-antitoxin module	COG:COG2938, COG:O, RefSeq:WP_005409080.1, SO:0001217, UniParc:UPI0001738093, UniRef:UniRef100_M5CY65, UniRef:UniRef50_Q9PEF4, UniRef:UniRef90_A0A0M1ET57
contig00012	cds	34092	34541	+	S9_16790	cptA	Toxin CptA	SO:0001217, UniRef:UniRef50_A0A7Z1LMB0, UniRef:UniRef90_A0A239Q5X7
contig00012	cds	34565	35806	+	S9_16795	lolE	lipoprotein-releasing ABC transporter permease subunit	COG:COG4591, COG:M, RefSeq:WP_032958619.1, SO:0001217, UniParc:UPI0004473C36, UniRef:UniRef100_A0A6N7NUJ9, UniRef:UniRef50_Q9PEF2, UniRef:UniRef90_T5L5M9
contig00012	cds	35799	36512	+	S9_16800	lolD	lipoprotein-releasing ABC transporter ATP-binding protein LolD	RefSeq:WP_014036806.1, SO:0001217, UniParc:UPI00021E14F5, UniRef:UniRef100_A0A0H2QT98, UniRef:UniRef50_P57032, UniRef:UniRef90_A0A0F5ZP01
contig00012	cds	36620	37069	+	S9_16805		Lipoprotein	RefSeq:WP_032958624.1, SO:0001217, UniParc:UPI0004507C1D, UniRef:UniRef100_A0A2Y9UBT1, UniRef:UniRef50_A0A0H1AQW8, UniRef:UniRef90_B4SS09
contig00012	cds	37144	37413	-	S9_16810	yggX	oxidative damage protection protein	COG:COG2924, COG:PO, GO:0005506, RefSeq:WP_004153160.1, SO:0001217, UniParc:UPI0000EBB6B6, UniRef:UniRef100_B4SS10, UniRef:UniRef50_Q6D8J9, UniRef:UniRef90_B2FL93
contig00012	cds	37419	38543	-	S9_16815	mutY	A/G-specific adenine glycosylase	COG:COG1194, COG:L, RefSeq:WP_142234579.1, SO:0001217, UniParc:UPI00114E2871, UniRef:UniRef100_UPI00114E2871, UniRef:UniRef50_A0A3M8SY04, UniRef:UniRef90_A0A2M9QUR2
contig00012	cds	38626	39957	-	S9_16820	ftsY	signal recognition particle-docking protein FtsY	KEGG:K03110, RefSeq:WP_046429948.1, SO:0001217, UniParc:UPI0006210E9D, UniRef:UniRef100_A0A6N7NSR5, UniRef:UniRef50_B2FL95, UniRef:UniRef90_B2FL95
contig00012	cds	40087	40386	+	S9_16825		Flagellar basal body rod protein	RefSeq:WP_014646771.1, SO:0001217, UniParc:UPI000259BA32, UniRef:UniRef100_A0A6N7NQL2, UniRef:UniRef50_A0A3Q8FJS6, UniRef:UniRef90_A0A6N7NQL2
contig00012	cds	40564	42453	-	S9_16830	htpG	molecular chaperone HtpG	COG:COG0326, COG:O, SO:0001217, UniRef:UniRef50_Q9I3C5, UniRef:UniRef90_A0A0L8AB41
contig00012	cds	43263	43841	+	S9_16835	rsmD	16S rRNA (guanine(966)-N(2))-methyltransferase RsmD	COG:COG0742, COG:J, EC:2.1.1.171, KEGG:K08316, RefSeq:WP_014646773.1, SO:0001217, UniParc:UPI000259BA34, UniRef:UniRef100_A0A2Y9UBM4, UniRef:UniRef50_A0A6I6GLM2, UniRef:UniRef90_A0A239Q4Y2
contig00012	cds	43868	44377	+	S9_16840	coaD	pantetheine-phosphate adenylyltransferase	COG:COG0669, COG:H, EC:2.7.7.3, GO:0004595, GO:0005524, GO:0005737, GO:0015937, RefSeq:WP_014036814.1, SO:0001217, UniParc:UPI00021E14FD, UniRef:UniRef100_A0A0H2R579, UniRef:UniRef50_B4SS16, UniRef:UniRef90_B4SS16
contig00012	cds	44438	44929	+	S9_16845		Secreted protein	RefSeq:WP_005409092.1, SO:0001217, UniParc:UPI000259BA35, UniRef:UniRef100_A0A0F5ZQW5, UniRef:UniRef50_E6WS93, UniRef:UniRef90_A0A0J8PWR4
contig00012	cds	45062	45343	+	S9_16850	nuoI	YfhL family 4Fe-4S dicluster ferredoxin	COG:C, COG:COG1143, RefSeq:WP_004153175.1, SO:0001217, UniParc:UPI0000EB8D1E, UniRef:UniRef100_A0A0H2QM08, UniRef:UniRef50_J7SWQ5, UniRef:UniRef90_J7SWQ5
contig00012	cds	45340	47070	+	S9_16855	ggt	gamma-glutamyltransferase	COG:COG0405, COG:E, RefSeq:WP_014646774.1, SO:0001217, UniParc:UPI000259BA36, UniRef:UniRef100_A0A2Y9UBQ1, UniRef:UniRef50_A0A0K0GK51, UniRef:UniRef90_B2FLW7
contig00012	cds	47242	48078	+	S9_16860	gloB	Glyoxylase or a related metal-dependent hydrolase, beta-lactamase superfamily II	COG:COG0491, COG:R, SO:0001217, UniRef:UniRef50_A0A5P9CCE1, UniRef:UniRef90_A0A0K2IVT0
contig00012	cds	48164	48457	-	S9_16865		Starvation-inducible protein	RefSeq:WP_046430010.1, SO:0001217, UniParc:UPI0006228539, UniRef:UniRef100_A0A0H2QM06, UniRef:UniRef50_J7UM19, UniRef:UniRef90_J7UM19
contig00012	cds	48581	48940	+	S9_16870	arsR	DNA-binding transcriptional regulator, ArsR family	COG:COG0640, COG:K, RefSeq:WP_032959152.1, SO:0001217, UniParc:UPI000449C35A, UniRef:UniRef100_A0A6N7P2A0, UniRef:UniRef50_J7V348, UniRef:UniRef90_A0A317BZA9
contig00012	cds	48921	49400	+	S9_16875	yndB	Chalcone/flavanone-binding protein YndB, AHSA1/START/SRPBCC domain	COG:COG3832, COG:I, SO:0001217, UniRef:UniRef50_B3R8H7, UniRef:UniRef90_B8L210
contig00012	cds	49515	50147	-	S9_16880	upp	uracil phosphoribosyltransferase	COG:COG0035, COG:F, EC:2.4.2.9, GO:0000287, GO:0004845, GO:0005525, GO:0006223, GO:0044206, RefSeq:WP_005409099.1, SO:0001217, UniParc:UPI00021E1503, UniRef:UniRef100_A0A0H2R568, UniRef:UniRef50_B2FLX2, UniRef:UniRef90_B2FLX2
contig00012	cds	50317	52878	+	S9_16885		Cira5 protein	SO:0001217, UniRef:UniRef50_W4SCD0, UniRef:UniRef90_M5CXV9
contig00012	cds	52878	53993	+	S9_16890		BPP domain-containing protein	RefSeq:WP_032959149.1, SO:0001217, UniParc:UPI000446CBA5, UniRef:UniRef100_UPI000446CBA5, UniRef:UniRef50_M5CL23, UniRef:UniRef90_M5CL23
contig00012	cds	53990	55357	+	S9_16895	phoD	Phosphodiesterase/alkaline phosphatase D	COG:COG3540, COG:P, RefSeq:WP_014646781.1, SO:0001217, UniParc:UPI000259BB19, UniRef:UniRef100_UPI000259BB19, UniRef:UniRef50_M5CWS3, UniRef:UniRef90_M5CWS3
contig00012	cds	55368	55982	+	S9_16900	ppa	Inorganic pyrophosphatase	COG:C, COG:COG0221, RefSeq:WP_014646782.1, SO:0001217, UniParc:UPI000259BB1A, UniRef:UniRef100_A0A6N7NVJ9, UniRef:UniRef50_A0A0R0C8K5, UniRef:UniRef90_B4SS26
contig00012	cds	56072	57487	+	S9_16905	phrB	Deoxyribodipyrimidine photolyase	COG:COG0415, COG:L, RefSeq:WP_032959146.1, SO:0001217, UniParc:UPI00044B458F, UniRef:UniRef100_UPI00044B458F, UniRef:UniRef50_A0A7R7GK75, UniRef:UniRef90_B8L204
contig00012	cds	57628	58323	+	S9_16910	ompA	Outer membrane protein OmpA and related peptidoglycan-associated (lipo)proteins	COG:COG2885, COG:M, SO:0001217, UniRef:UniRef50_A0A091BIT6, UniRef:UniRef90_A0A0M1F6P4
contig00012	cds	58721	59752	-	S9_16915	lysR	DNA-binding transcriptional regulator, LysR family	COG:COG0583, COG:K, RefSeq:WP_032959145.1, SO:0001217, UniParc:UPI000451E3DD, UniRef:UniRef100_A0A6N7P0P6, UniRef:UniRef50_A0A091B9I8, UniRef:UniRef90_A0A0M1DWR1
contig00012	cds	59900	60127	+	S9_16920		Cytochrome P450	RefSeq:WP_041863314.1, SO:0001217, UniParc:UPI0002F3D0B8, UniRef:UniRef100_A0A2Y9UC22, UniRef:UniRef50_A0A0R0DJX4, UniRef:UniRef90_A0A0M0NT73
contig00012	cds	60124	60894	+	S9_16925	ydfG	NADP-dependent 3-hydroxy acid dehydrogenase YdfG	COG:C, COG:COG4221, RefSeq:WP_014646786.1, SO:0001217, UniParc:UPI000259BB1E, UniRef:UniRef100_A0A2Y9UBS1, UniRef:UniRef50_A0A0R0CJC2, UniRef:UniRef90_B8L1Z9
contig00012	cds	60986	62209	+	S9_16930	acrA	Multidrug efflux pump subunit AcrA (membrane-fusion protein)	COG:COG0845, COG:MV, RefSeq:WP_014646787.1, SO:0001217, UniParc:UPI000259BB1F, UniRef:UniRef100_UPI000259BB1F, UniRef:UniRef50_A0A0S1AZE0, UniRef:UniRef90_B8L1Z8
contig00012	cds	62337	65507	+	S9_16935	acrB	Multidrug efflux pump subunit AcrB	COG:COG0841, COG:V, RefSeq:WP_053495139.1, SO:0001217, UniParc:UPI0006AC2F39, UniRef:UniRef100_A0A2Y9UBP4, UniRef:UniRef50_I1DY27, UniRef:UniRef90_A0A3D4TGS0
contig00012	cds	65572	66309	+	S9_16940	fabG	NAD(P)-dependent dehydrogenase, short-chain alcohol dehydrogenase family	COG:COG1028, COG:I, RefSeq:WP_049439198.1, SO:0001217, UniParc:UPI000658A1A8, UniRef:UniRef100_UPI000658A1A8, UniRef:UniRef50_D2Z029, UniRef:UniRef90_M5CLN7
contig00012	cds	66303	67724	+	S9_16945	tolC	Outer membrane protein TolC	COG:COG1538, COG:M, RefSeq:WP_049404691.1, SO:0001217, UniParc:UPI00066C22E3, UniRef:UniRef100_UPI00066C22E3, UniRef:UniRef50_A0A0Q7VEQ6, UniRef:UniRef90_A0A1A6XV64
contig00012	cds	67766	68143	-	S9_16950		Glyoxalase-6 domain-containing protein	RefSeq:WP_014646791.1, SO:0001217, UniParc:UPI000259BB23, UniRef:UniRef100_A0A6N7NVI8, UniRef:UniRef50_A9FE71, UniRef:UniRef90_A0A0U5DF53
contig00012	cds	68284	68547	+	S9_16955		Transmembrane protein	RefSeq:WP_032959134.1, SO:0001217, UniParc:UPI00044ABC24, UniRef:UniRef100_A0A149QP56, UniRef:UniRef50_B8L1Z4, UniRef:UniRef90_A0A2J0VCK5
[truncated: 170,805 more chars]
